# Genomic epidemiology of SARS-CoV-2 in Russia reveals recurring cross-border transmission throughout 2020

**DOI:** 10.1101/2021.03.31.21254115

**Authors:** Alina Matsvay, Galya V. Klink, Ksenia R. Safina, Elena Nabieva, Sofya K. Garushyants, Dmitry Biba, Georgii A Bazykin, Ivan M. Mikhaylov, Anna V. Say, Anastasiya I. Zakamornaya, Anastasiya O. Khakhina, Tatiana S. Lisitsa, Andrey A. Ayginin, Ivan S. Abramov, Sergey A.Bogdan, Kseniya B. Kolbutova, Daria U Oleynikova, Tatiana F. Avdeenko, German A. Shipulin, Sergey M.Yudin, Veronika I. Skvortsova

## Abstract

SARS-CoV-2 has spread rapidly across the globe, with most nations failing to prevent or substantially delay its introduction. While many countries have imposed some limitations on trans-border passenger traffic, the effect of these measures on the spread of COVID-19 strains remains unclear. Here, we report an analysis of whole-genome sequencing of 3206 SARS-CoV-2 samples from 78 regions of Russia covering the period between March and November 2020. We describe recurring imports of multiple COVID-19 strains throughout this period, giving rise to 457 uniquely Russian transmission lineages, as well as repeated cross-border transmissions of local circulating variants out of Russia.

---

The earliest known case of COVID-19 was admitted to a hospital in Wuhan, China, on December 16, 2019^1^, and the first case outside China was reported on January 13, 2020^2^. In Russia, the first case was reported on March 1, 2020 in a patient returning from Italy^3^. By the time Russia closed its borders on March 30, 2020, 1836 cases were reported in Russia^4^ and 888,460 globally^5^. SARS-CoV-2 has spread rapidly throughout Russia, with evidence for tens of introductions by summer 2020^6,7^. COVID-19 cases in Russia have spiked in May and then again near the end of 2020, with a total of 3,612,800 documented cases as of January 19, 2021^5^.

After border closure in March 2020, international air traffic from and to Russia was reduced from four-five million passengers per month in January-February to ∼30,000 in April. The border was gradually reopened starting from early August^8^; accordingly, numbers of travellers increased, reaching ∼1.5 million per month in September and October 2020^9^.

Here, we detail the dynamics of COVID-19 variants in Russia between March-November 2020. We show that the intensity of cross-border transmission remained high throughout this period, with multiple transfers of variants in both directions.

## Supplementary Materials2 for "Genomic epidemiology of SARS-CoV-2 in Russia reveals recurring cross-border transmission throughout 2020" (part 1 of 3)

We gratefully acknowledge the following Authors from the Originating laboratories responsible for obtaining the specimens and the
Submitting laboratories where genetic sequence data were generated and shared via the GISAID Initiative, on which this research is based.
strain	gisaid_epi_isl	date	originating_lab	submitting_lab	authors
/Indonesia/JB-TFRIC19-R46646/2020	EPI_ISL_754239	2020-07-20	Santosa Hospital Bandung Central	School of Life Sciences and Technology & School of Pharmacy-Institut Teknologi Bandung; Molecular Genetics Laboratory-Faculty of Medicine-Universitas Padjadjaran; Laboratorium Kesehatan Provinsi Jawa Barat	Marselina Irasonia Tan et al
Algeria/G0638_2264/2020	EPI_ISL_418241	2020-03-02	NIC Viral Respiratory Unit - Institut Pasteur of Algeria	National Reference Center for Viruses of Respiratory Infections, Institut Pasteur, Paris	Mélanie Albert et al
Algeria/G0640_2265/2020	EPI_ISL_418242	2020-03-08	NIC Viral Respiratory Unit - Institut Pasteur of Algeria	National Reference Center for Viruses of Respiratory Infections, Institut Pasteur, Paris	Mélanie Albert et al
Algeria/G0860_2262/2020	EPI_ISL_420037	2020-03-02	NIC Viral Respiratory Unit - Institut Pasteur of Algeria	National Reference Center for Viruses of Respiratory Infections, Institut Pasteur, Paris	Mélanie Albert et al
Andorra/202552/2020	EPI_ISL_539496	2020-03-13	Hospital Nostra Senyora de Meritxell	Instituto de Salud Carlos III	Iglesias-Caballero et al
Anhui/SZ005/2020	EPI_ISL_413485	2020-01-24	Department of microbiology laboratory,Anhui Provincial Center for Disease Control and Prevention	Department of microbiology laboratory,Anhui Provincial Center for Disease Control and Prevention	Weiwei Li et al
AntiguaandBarbuda/ATG39386/2020	EPI_ISL_756361	2020-10-29	Caribbean Regional Public Health Authority	Carrington Lab, Department of PreClinical Sciences, Faculty of Medical Sciences, The University of the West Indies	Nikita S. D. Sahadeo et al
Argentina/C121/2020	EPI_ISL_420600	2020-03-07	Servicio Virosis Respiratorias-Departamento Virología-INEI	Instituto Nacional Enfermedades Infecciosas C.G.Malbran	Baumeister E. et al
Argentina/C1374/2020	EPI_ISL_420599	2020-03-18	Servicio Virosis Respiratorias-Departamento Virología-INEI	Instituto Nacional Enfermedades Infecciosas C.G.Malbran	Baumeister E. et al
Argentina/C3013/2020	EPI_ISL_420598	2020-03-22	Servicio Virosis Respiratorias-Departamento Virología-INEI	Instituto Nacional Enfermedades Infecciosas C.G.Malbran	Baumeister E. et al
Argentina/Heritas-HG023/2020	EPI_ISL_615121	2020-05-26	Hospital de Pediatría "Prof. Dr. Juan P Garrahan"	Héritas	Cristian Rohr et al
Argentina/Heritas_HG001/2020	EPI_ISL_476496	2020-04-22	Hospital Garrahan	Héritas	Dalmacio Pereyra et al
Argentina/Heritas_HG006/2020	EPI_ISL_476561	2020-05-07	Hospital Garrahan	Héritas	Roberta Crespo et al
Argentina/Heritas_HG007/2020	EPI_ISL_476565	2020-05-09	Hospital de Pediatría "Prof. Dr. Juan P Garrahan"	Héritas	Andrea Mangano et al
Argentina/Heritas_HG009/2020	EPI_ISL_476568	2020-05-14	Hospital de Pediatría "Prof. Dr. Juan P Garrahan"	Héritas	Cristian Rohr et al
Argentina/Heritas_HG014/2020	EPI_ISL_476563	2020-05-16	Hospital de Pediatría "Prof. Dr. Juan P Garrahan"	Héritas	Dalmacio Pereyra et al
Argentina/Heritas_HG015/2020	EPI_ISL_476567	2020-05-18	Hospital de Pediatría "Prof. Dr. Juan P Garrahan"	Héritas	Dalmacio Pereyra et al
Argentina/Heritas_HG018/2020	EPI_ISL_476571	2020-05-19	Hospital de Pediatría "Prof. Dr. Juan P Garrahan"	Héritas	Dalmacio Pereyra et al
Argentina/Heritas_HG019/2020	EPI_ISL_476573	2020-05-22	Hospital de Pediatría "Prof. Dr. Juan P Garrahan"	Héritas	Dalmacio Pereyra et al
Argentina/PAIS-A0001/2020	EPI_ISL_430793	2020-03-01	Laboratorio Análisis Clínicos, Unidad de Servicios Diagnósticos, Swiss Medical Group	Área de Secuenciación del Laboratorio de Virología del Hospital de Niños Dr. Ricardo Gutierrez	Nabaes Jodar et al
Argentina/PAIS-A0002/2020	EPI_ISL_430794	2020-03-24	Laboratorio Análisis Clínicos, Unidad de Servicios Diagnósticos, Swiss Medical Group	Área de Secuenciación del Laboratorio de Virología del Hospital de Niños Dr. Ricardo Gutierrez	Nabaes Jodar et al
Argentina/PAIS-A0003/2020	EPI_ISL_430795	2020-03-26	Laboratorio de Virología del Hospital de Niños Dr. Ricardo Gutierrez	Área de Secuenciación del Laboratorio de Virología del Hospital de Niños Dr. Ricardo Gutierrez	Nabaes Jodar et al
Argentina/PAIS-A0004/2020	EPI_ISL_430796	2020-03-27	Departamento de Biología y genética molecular, IACA Laboratorios.	Área de Secuenciación del Laboratorio de Virología del Hospital de Niños Dr. Ricardo Gutierrez	Nabaes Jodar et al
Argentina/PAIS-A0005/2020	EPI_ISL_430797	2020-03-27	Departamento de Biología y genética molecular, IACA Laboratorios.	Área de Secuenciación del Laboratorio de Virología del Hospital de Niños Dr. Ricardo Gutierrez	Nabaes Jodar et al
Argentina/PAIS-A0006/2020	EPI_ISL_430798	2020-03-28	Departamento de Biología y genética molecular, IACA Laboratorios.	Área de Secuenciación del Laboratorio de Virología del Hospital de Niños Dr. Ricardo Gutierrez	Nabaes Jodar et al
Argentina/PAIS-A0007/2020	EPI_ISL_430799	2020-03-30	Laboratorio de Virología del Hospital de Niños Dr. Ricardo Gutierrez	Área de Secuenciación del Laboratorio de Virología del Hospital de Niños Dr. Ricardo Gutierrez	Nabaes Jodar et al
Argentina/PAIS-A0008/2020	EPI_ISL_430800	2020-03-30	Laboratorio de Virología del Hospital de Niños Dr. Ricardo Gutierrez	Área de Secuenciación del Laboratorio de Virología del Hospital de Niños Dr. Ricardo Gutierrez	Nabaes Jodar et al
Argentina/PAIS-A0009/2020	EPI_ISL_430801	2020-03-31	Laboratorio de Virología del Hospital de Niños Dr. Ricardo Gutierrez	Área de Secuenciación del Laboratorio de Virología del Hospital de Niños Dr. Ricardo Gutierrez	Nabaes Jodar et al
Argentina/PAIS-A0011/2020	EPI_ISL_430802	2020-03-31	Departamento de Biología y genética molecular, IACA Laboratorios.	Área de Secuenciación del Laboratorio de Virología del Hospital de Niños Dr. Ricardo Gutierrez	Nabaes Jodar et al
Argentina/PAIS-A0012/2020	EPI_ISL_430803	2020-04-01	Laboratorio de Virología del Hospital de Niños Dr. Ricardo Gutierrez	Área de Secuenciación del Laboratorio de Virología del Hospital de Niños Dr. Ricardo Gutierrez	Nabaes Jodar et al
Argentina/PAIS-A0013/2020	EPI_ISL_430804	2020-04-01	Laboratorio de Virología del Hospital de Niños Dr. Ricardo Gutierrez	Área de Secuenciación del Laboratorio de Virología del Hospital de Niños Dr. Ricardo Gutierrez	Nabaes Jodar et al
Argentina/PAIS-A0014/2020	EPI_ISL_430805	2020-04-01	Departamento de Biología y genética molecular, IACA Laboratorios.	Área de Secuenciación del Laboratorio de Virología del Hospital de Niños Dr. Ricardo Gutierrez	Nabaes Jodar et al
Argentina/PAIS-A0015/2020	EPI_ISL_430806	2020-04-01	Departamento de Biología y genética molecular, IACA Laboratorios.	Área de Secuenciación del Laboratorio de Virología del Hospital de Niños Dr. Ricardo Gutierrez	Nabaes Jodar et al
Argentina/PAIS-A0016/2020	EPI_ISL_430807	2020-04-02	Laboratorio de Virología del Hospital de Niños Dr. Ricardo Gutierrez	Área de Secuenciación del Laboratorio de Virología del Hospital de Niños Dr. Ricardo Gutierrez	Nabaes Jodar et al
Argentina/PAIS-A0017/2020	EPI_ISL_430808	2020-04-03	Departamento de Biología y genética molecular, IACA Laboratorios.	Área de Secuenciación del Laboratorio de Virología del Hospital de Niños Dr. Ricardo Gutierrez	Nabaes Jodar et al
Argentina/PAIS-A0018/2020	EPI_ISL_430809	2020-04-04	Laboratorio de Virología del Hospital de Niños Dr. Ricardo Gutierrez	Área de Secuenciación del Laboratorio de Virología del Hospital de Niños Dr. Ricardo Gutierrez	Nabaes Jodar et al
Argentina/PAIS-A0019/2020	EPI_ISL_430810	2020-04-07	Laboratorio de Virología del Hospital de Niños Dr. Ricardo Gutierrez	Área de Secuenciación del Laboratorio de Virología del Hospital de Niños Dr. Ricardo Gutierrez	Nabaes Jodar et al
Argentina/PAIS-A0020/2020	EPI_ISL_430811	2020-04-11	Laboratorio de Virología del Hospital de Niños Dr. Ricardo Gutierrez	Área de Secuenciación del Laboratorio de Virología del Hospital de Niños Dr. Ricardo Gutierrez	Nabaes Jodar et al
Argentina/PAIS-A0021/2020	EPI_ISL_430812	2020-04-11	Laboratorio de Virología del Hospital de Niños Dr. Ricardo Gutierrez	Área de Secuenciación del Laboratorio de Virología del Hospital de Niños Dr. Ricardo Gutierrez	Nabaes Jodar et al
Argentina/PAIS-A0022/2020	EPI_ISL_430813	2020-04-11	Laboratorio de Virología del Hospital de Niños Dr. Ricardo Gutierrez	Área de Secuenciación del Laboratorio de Virología del Hospital de Niños Dr. Ricardo Gutierrez	Nabaes Jodar et al
Argentina/PAIS-A0023/2020	EPI_ISL_430814	2020-04-17	Laboratorio de Virología del Hospital de Niños Dr. Ricardo Gutierrez	Área de Secuenciación del Laboratorio de Virología del Hospital de Niños Dr. Ricardo Gutierrez	Nabaes Jodar et al
Argentina/PAIS-A0024/2020	EPI_ISL_430815	2020-04-18	Laboratorio de Virología del Hospital de Niños Dr. Ricardo Gutierrez	Área de Secuenciación del Laboratorio de Virología del Hospital de Niños Dr. Ricardo Gutierrez	Nabaes Jodar et al
Argentina/PAIS-A0025/2020	EPI_ISL_430816	2020-04-18	Laboratorio de Virología del Hospital de Niños Dr. Ricardo Gutierrez	Área de Secuenciación del Laboratorio de Virología del Hospital de Niños Dr. Ricardo Gutierrez	Nabaes Jodar et al
Argentina/PAIS-A0026/2020	EPI_ISL_430817	2020-04-18	Laboratorio de Virología del Hospital de Niños Dr. Ricardo Gutierrez	Área de Secuenciación del Laboratorio de Virología del Hospital de Niños Dr. Ricardo Gutierrez	Nabaes Jodar et al
Argentina/PAIS-A0027/2020	EPI_ISL_430818	2020-04-19	Laboratorio de Virología del Hospital de Niños Dr. Ricardo Gutierrez	Área de Secuenciación del Laboratorio de Virología del Hospital de Niños Dr. Ricardo Gutierrez	Nabaes Jodar et al
Argentina/PAIS-G0001/2020	EPI_ISL_499083	2020-04-15	Instituto de Virologia "Dr. J. M. Vanella", Facultad de Ciencias Medicas, Universidad Nacional de Cordoba. Laboratorio Central de la Provincia de Cordoba, Argentina. Ministerio de Salud de la provincia de Cordoba, Argentina.	Laboratorio de Virología, Hospital de Niños Ricardo Gutiérrez, CABA, Argentina.	Sandra Gallego et al
Argentina/argenTAG-1252C02E/2020	EPI_ISL_648677	2020-07-22	INBIRS-UBA	Laboratorio Mixto de Biotecnología Acuática (LMBA)	Joaquín Ezpeleta et al
Argentina/argenTAG-12568054/2020	EPI_ISL_648213	2020-07-22	INBIRS-UBA	Laboratorio Mixto de Biotecnología Acuática (LMBA)	Joaquín Ezpeleta et al
Argentina/argenTAG-126BE00A/2020	EPI_ISL_648217	2020-07-20	SILAB	Laboratorio Mixto de Biotecnología Acuática (LMBA)	Joaquín Ezpeleta et al
Argentina/argenTAG-127F2009/2020	EPI_ISL_648215	2020-07-22	INBIRS-UBA	Laboratorio Mixto de Biotecnología Acuática (LMBA)	Joaquín Ezpeleta et al
Argentina/argenTAG-1283F02A/2020	EPI_ISL_648211	2020-07-22	INBIRS-UBA	Laboratorio Mixto de Biotecnología Acuática (LMBA)	Joaquín Ezpeleta et al
Argentina/argenTAG-12926008/2020	EPI_ISL_648216	2020-07-22	INBIRS-UBA	Laboratorio Mixto de Biotecnología Acuática (LMBA)	Joaquín Ezpeleta et al
Argentina/argenTAG-12BBC055/2020	EPI_ISL_648210	2020-07-22	INBIRS-UBA	Laboratorio Mixto de Biotecnología Acuática (LMBA)	Joaquín Ezpeleta et al
Argentina/argenTAG-12C0A026/2020	EPI_ISL_648209	2020-07-22	INBIRS-UBA	Laboratorio Mixto de Biotecnología Acuática (LMBA)	Joaquín Ezpeleta et al
Argentina/argenTAG-12CB103F/2020	EPI_ISL_648218	2020-07-22	INBIRS-UBA	Laboratorio Mixto de Biotecnología Acuática (LMBA)	Joaquín Ezpeleta et al
Argentina/argenTAG-12CF5045/2020	EPI_ISL_648212	2020-07-22	INBIRS-UBA	Laboratorio Mixto de Biotecnología Acuática (LMBA)	Joaquín Ezpeleta et al
Argentina/argenTAG-12E7E043/2020	EPI_ISL_648214	2020-07-22	INBIRS-UBA	Laboratorio Mixto de Biotecnología Acuática (LMBA)	Joaquín Ezpeleta et al
Armenia/ChVir8659/2020	EPI_ISL_683449	2020	National Center of Disease Control and Prevention of the Republic of Armenia	Charite Universitatsmedizin Berlin, Institute of Virology	Victor M Corman et al
Armenia/ChVir8660/2020	EPI_ISL_683450	2020	National Center of Disease Control and Prevention of the Republic of Armenia	Charité Universitätsmedizin Berlin, Institute of Virology	Victor M Corman et al
Armenia/ChVir8668/2020	EPI_ISL_683451	2020	National Center of Disease Control and Prevention of the Republic of Armenia	Charité Universitätsmedizin Berlin, Institute of Virology	Victor M Corman et al
Aruba/AW-RIVM-10101/2020	EPI_ISL_547445	2020-03-13	Dutch COVID-19 response team	National Institute for Public Health and the Environment (RIVM)	Adam Meijer et al
Aruba/AW-RIVM-10113/2020	EPI_ISL_547446	2020-03-17	Dutch COVID-19 response team	National Institute for Public Health and the Environment (RIVM)	Adam Meijer et al
Aruba/AW-RIVM-10114/2020	EPI_ISL_547447	2020-03-18	Dutch COVID-19 response team	National Institute for Public Health and the Environment (RIVM)	Adam Meijer et al
Aruba/AW-RIVM-10115/2020	EPI_ISL_547448	2020-03-20	Dutch COVID-19 response team	National Institute for Public Health and the Environment (RIVM)	Adam Meijer et al
Aruba/AW-RIVM-10122/2020	EPI_ISL_547449	2020-03-22	Dutch COVID-19 response team	National Institute for Public Health and the Environment (RIVM)	Adam Meijer et al
Aruba/AW-RIVM-10326/2020	EPI_ISL_636513	2020-03-20	Dutch COVID-19 response team	National Institute for Public Health and the Environment (RIVM)	Adam Meijer et al
Aruba/AW-RIVM-10388/2020	EPI_ISL_636514	2020-08-04	Dutch COVID-19 response team	National Institute for Public Health and the Environment (RIVM)	Adam Meijer et al
Aruba/AW-RIVM-10389/2020	EPI_ISL_636515	2020-08-05	Dutch COVID-19 response team	National Institute for Public Health and the Environment (RIVM)	Adam Meijer et al
Aruba/AW-RIVM-10390/2020	EPI_ISL_636516	2020-08-06	Dutch COVID-19 response team	National Institute for Public Health and the Environment (RIVM)	Adam Meijer et al
Aruba/AW-RIVM-10391/2020	EPI_ISL_636517	2020-08-07	Dutch COVID-19 response team	National Institute for Public Health and the Environment (RIVM)	Adam Meijer et al
Aruba/AW-RIVM-10392/2020	EPI_ISL_636518	2020-08-25	Dutch COVID-19 response team	National Institute for Public Health and the Environment (RIVM)	Adam Meijer et al
Australia/ACT0001/2020	EPI_ISL_498468	2020-03-12	ACT Pathology	Schwessinger Lab	Ashley Jones et al
Australia/ACT0002/2020	EPI_ISL_498469	2020-03-21	ACT Pathology	Schwessinger Lab	Ashley Jones et al
Australia/ACT0003/2020	EPI_ISL_498470	2020-03-28	ACT Pathology	Schwessinger Lab	Ashley Jones et al
Australia/ACT0004/2020	EPI_ISL_498471	2020-03-24	ACT Pathology	Schwessinger Lab	Ashley Jones et al
Australia/ACT0005/2020	EPI_ISL_498472	2020-03-25	ACT Pathology	Schwessinger Lab	Ashley Jones et al
Australia/ACT0006/2020	EPI_ISL_498473	2020-03-25	ACT Pathology	Schwessinger Lab	Ashley Jones et al
Australia/ACT0007/2020	EPI_ISL_498474	2020-03-25	ACT Pathology	Schwessinger Lab	Ashley Jones et al
Australia/ACT0008/2020	EPI_ISL_498475	2020-03-24	ACT Pathology	Schwessinger Lab	Ashley Jones et al
Australia/ACT0009/2020	EPI_ISL_498476	2020-03-27	ACT Pathology	Schwessinger Lab	Ashley Jones et al
Australia/ACT0010/2020	EPI_ISL_498477	2020-03-25	ACT Pathology	Schwessinger Lab	Ashley Jones et al
Australia/ACT0011/2020	EPI_ISL_498478	2020-03-21	ACT Pathology	Schwessinger Lab	Ashley Jones et al
Australia/ACT0012/2020	EPI_ISL_498479	2020-03-23	ACT Pathology	Schwessinger Lab	Ashley Jones et al
Australia/ACT0013/2020	EPI_ISL_498480	2020-03-22	ACT Pathology	Schwessinger Lab	Ashley Jones et al
Australia/ACT0014/2020	EPI_ISL_498481	2020-03-18	ACT Pathology	Schwessinger Lab	Ashley Jones et al
Australia/ACT0015/2020	EPI_ISL_498482	2020-03-20	ACT Pathology	Schwessinger Lab	Ashley Jones et al
Australia/ACT0016/2020	EPI_ISL_498483	2020-03-22	ACT Pathology	Schwessinger Lab	Ashley Jones et al
Australia/ACT0017/2020	EPI_ISL_498484	2020-03-21	ACT Pathology	Schwessinger Lab	Ashley Jones et al
Australia/ACT0018/2020	EPI_ISL_498485	2020-03-21	ACT Pathology	Schwessinger Lab	Ashley Jones et al
Australia/ACT0019/2020	EPI_ISL_498486	2020-03-20	ACT Pathology	Schwessinger Lab	Ashley Jones et al
Australia/ACT0020/2020	EPI_ISL_498487	2020-03-21	ACT Pathology	Schwessinger Lab	Ashley Jones et al
Australia/ACT0021/2020	EPI_ISL_498488	2020-03-14	ACT Pathology	Schwessinger Lab	Ashley Jones et al
Australia/ACT0022/2020	EPI_ISL_498489	2020-03-20	ACT Pathology	Schwessinger Lab	Ashley Jones et al
Australia/ACT0023/2020	EPI_ISL_498490	2020-03-20	ACT Pathology	Schwessinger Lab	Ashley Jones et al
Australia/ACT0024/2020	EPI_ISL_498491	2020-03-23	ACT Pathology	Schwessinger Lab	Ashley Jones et al
Australia/ACT0025/2020	EPI_ISL_498492	2020-03-18	ACT Pathology	Schwessinger Lab	Ashley Jones et al
Australia/ACT0026/2020	EPI_ISL_498493	2020-03-23	ACT Pathology	Schwessinger Lab	Ashley Jones et al
Australia/ACT0027/2020	EPI_ISL_498494	2020-03-22	ACT Pathology	Schwessinger Lab	Ashley Jones et al
Australia/ACT0028/2020	EPI_ISL_498495	2020-03-23	ACT Pathology	Schwessinger Lab	Ashley Jones et al
Australia/ACT0029/2020	EPI_ISL_498496	2020-03-20	ACT Pathology	Schwessinger Lab	Ashley Jones et al
Australia/ACT0030/2020	EPI_ISL_498497	2020-03-25	ACT Pathology	Schwessinger Lab	Ashley Jones et al
Australia/ACT0031/2020	EPI_ISL_498498	2020-03-24	ACT Pathology	Schwessinger Lab	Ashley Jones et al
Australia/ACT0032/2020	EPI_ISL_498499	2020-03-25	ACT Pathology	Schwessinger Lab	Ashley Jones et al
Australia/ACT0033/2020	EPI_ISL_498500	2020-03-24	ACT Pathology	Schwessinger Lab	Ashley Jones et al
Australia/ACT0034/2020	EPI_ISL_498501	2020-03-24	ACT Pathology	Schwessinger Lab	Ashley Jones et al
Australia/ACT0035/2020	EPI_ISL_498502	2020-03-25	ACT Pathology	Schwessinger Lab	Ashley Jones et al
Australia/ACT0036/2020	EPI_ISL_498503	2020-03-24	ACT Pathology	Schwessinger Lab	Ashley Jones et al
Australia/ACT0037/2020	EPI_ISL_498504	2020-03-21	ACT Pathology	Schwessinger Lab	Ashley Jones et al
Australia/ACT0038/2020	EPI_ISL_498505	2020-03-23	ACT Pathology	Schwessinger Lab	Ashley Jones et al
Australia/ACT0039/2020	EPI_ISL_498506	2020-03-22	ACT Pathology	Schwessinger Lab	Ashley Jones et al
Australia/ACT0040/2020	EPI_ISL_498507	2020-03-25	ACT Pathology	Schwessinger Lab	Ashley Jones et al
Australia/ACT0041/2020	EPI_ISL_498508	2020-03-31	ACT Pathology	Schwessinger Lab	Ashley Jones et al
Australia/ACT0042/2020	EPI_ISL_498509	2020-03-24	ACT Pathology	Schwessinger Lab	Ashley Jones et al
Australia/ACT0043/2020	EPI_ISL_498510	2020-03-27	ACT Pathology	Schwessinger Lab	Ashley Jones et al
Australia/ACT0044/2020	EPI_ISL_498511	2020-03-26	ACT Pathology	Schwessinger Lab	Ashley Jones et al
Australia/ACT0045/2020	EPI_ISL_498512	2020-03-23	ACT Pathology	Schwessinger Lab	Ashley Jones et al
Australia/ACT0046/2020	EPI_ISL_498513	2020-03-20	ACT Pathology	Schwessinger Lab	Ashley Jones et al
Australia/ACT0047/2020	EPI_ISL_498514	2020-03-16	ACT Pathology	Schwessinger Lab	Ashley Jones et al
Australia/ACT0048/2020	EPI_ISL_498515	2020-03-19	ACT Pathology	Schwessinger Lab	Ashley Jones et al
Australia/ACT0049/2020	EPI_ISL_498516	2020-03-29	ACT Pathology	Schwessinger Lab	Ashley Jones et al
Australia/ACT0050/2020	EPI_ISL_498517	2020-03-24	ACT Pathology	Schwessinger Lab	Ashley Jones et al
Australia/ACT0051/2020	EPI_ISL_498518	2020-04-07	ACT Pathology	Schwessinger Lab	Ashley Jones et al
Australia/ACT0053/2020	EPI_ISL_498519	2020-03-20	ACT Pathology	Schwessinger Lab	Ashley Jones et al
Australia/ACT0054/2020	EPI_ISL_498520	2020-04-03	ACT Pathology	Schwessinger Lab	Ashley Jones et al
Australia/ACT0055/2020	EPI_ISL_498521	2020-03-27	ACT Pathology	Schwessinger Lab	Ashley Jones et al
Australia/ACT0058/2020	EPI_ISL_498522	2020-03-27	ACT Pathology	Schwessinger Lab	Ashley Jones et al
Australia/ACT0059/2020	EPI_ISL_498523	2020-04-12	ACT Pathology	Schwessinger Lab	Ashley Jones et al
Australia/ACT0060/2020	EPI_ISL_498524	2020-04-01	ACT Pathology	Schwessinger Lab	Ashley Jones et al
Australia/ACT0061/2020	EPI_ISL_498525	2020-03-24	ACT Pathology	Schwessinger Lab	Ashley Jones et al
Australia/ACT0064/2020	EPI_ISL_498526	2020-03-31	ACT Pathology	Schwessinger Lab	Ashley Jones et al
Australia/ACT0065/2020	EPI_ISL_498527	2020-03-27	ACT Pathology	Schwessinger Lab	Ashley Jones et al
Australia/ACT0067/2020	EPI_ISL_498528	2020-04-06	ACT Pathology	Schwessinger Lab	Ashley Jones et al
Australia/ACT0068/2020	EPI_ISL_498529	2020-03-18	ACT Pathology	Schwessinger Lab	Ashley Jones et al
Australia/ACT0069/2020	EPI_ISL_498530	2020-03-31	ACT Pathology	Schwessinger Lab	Ashley Jones et al
Australia/ACT0071/2020	EPI_ISL_498531	2020-03-22	ACT Pathology	Schwessinger Lab	Ashley Jones et al
Australia/ACT0072/2020	EPI_ISL_498532	2020-03-27	ACT Pathology	Schwessinger Lab	Ashley Jones et al
Australia/ACT0073/2020	EPI_ISL_498533	2020-04-02	ACT Pathology	Schwessinger Lab	Ashley Jones et al
Australia/ACT0074/2020	EPI_ISL_498534	2020-05-16	ACT Pathology	Schwessinger Lab	Ashley Jones et al
Australia/ACT0075/2020	EPI_ISL_498535	2020-04-02	ACT Pathology	Schwessinger Lab	Ashley Jones et al
Australia/ACT0076/2020	EPI_ISL_498536	2020-03-27	ACT Pathology	Schwessinger Lab	Ashley Jones et al
Australia/ACT0077/2020	EPI_ISL_498537	2020-03-25	ACT Pathology	Schwessinger Lab	Ashley Jones et al
Australia/ACT0078/2020	EPI_ISL_498538	2020-03-18	ACT Pathology	Schwessinger Lab	Ashley Jones et al
Australia/ACT0079/2020	EPI_ISL_498539	2020-04-09	ACT Pathology	Schwessinger Lab	Ashley Jones et al
Australia/ACT0080/2020	EPI_ISL_498540	2020-03-30	ACT Pathology	Schwessinger Lab	Ashley Jones et al
Australia/ACT0081/2020	EPI_ISL_498541	2020-03-24	ACT Pathology	Schwessinger Lab	Ashley Jones et al
Australia/ACT0082/2020	EPI_ISL_498542	2020-03-15	ACT Pathology	Schwessinger Lab	Ashley Jones et al
Australia/ACT0084/2020	EPI_ISL_498543	2020-06-15	ACT Pathology	Schwessinger Lab	Ashley Jones et al
Australia/ACT0086/2020	EPI_ISL_498544	2020-07-03	ACT Pathology	Schwessinger Lab	Ashley Jones et al
Australia/ACT0087/2020	EPI_ISL_498545	2020-07-03	ACT Pathology	Schwessinger Lab	Ashley Jones et al
Australia/ACT0088/2020	EPI_ISL_498546	2020-07-03	ACT Pathology	Schwessinger Lab	Ashley Jones et al
Australia/ACT0089/2020	EPI_ISL_498547	2020-07-03	ACT Pathology	Schwessinger Lab	Ashley Jones et al
Australia/ACT0090/2020	EPI_ISL_498548	2020-07-03	ACT Pathology	Schwessinger Lab	Ashley Jones et al
Australia/ACT0094/2020	EPI_ISL_735503	2020-12-19	ACT Pathology	Schwessinger Lab	Robyn N Hall et al
Australia/NSW-SAViD-2751/2020	EPI_ISL_537286	2020-09-08	Area of Virology, Serology and Virology Division (SAViD), New South Wales Health Pathology Randwick	Area of Virology, Serology and Virology Division (SAViD), New South Wales Health Pathology Randwick	Rawlinson et al
Australia/NSW-SAViD-2752/2020	EPI_ISL_537287	2020-09-09	Area of Virology, Serology and Virology Division (SAViD), New South Wales Health Pathology Randwick	Area of Virology, Serology and Virology Division (SAViD), New South Wales Health Pathology Randwick	Rawlinson et al
Australia/NSW01/2020	EPI_ISL_407893	2020-01-24	Centre for Infectious Diseases and Microbiology Laboratory Services	NSW Health Pathology - Institute of Clinical Pathology and Medical Research; Westmead Hospital; University of Sydney	Eden J-S et al
Australia/NSW02/2020	EPI_ISL_408976	2020-01-22	Centre for Infectious Diseases and Microbiology Laboratory Services	NSW Health Pathology - Institute of Clinical Pathology and Medical Research; Westmead Hospital; University of Sydney	Rockett R et al
Australia/NSW03/2020	EPI_ISL_408977	2020-01-25	Serology, Virology and OTDS Laboratories (SAViD), NSW Health Pathology Randwick	NSW Health Pathology - Institute of Clinical Pathology and Medical Research; Centre for Infectious Diseases and Microbiology Laboratory Services; Westmead Hospital; University of Sydney	Eden J-S et al
Australia/NSW04/2020	EPI_ISL_417030	2020-01-24	Centre for Infectious Diseases and Microbiology Laboratory Services	NSW Health Pathology - Institute of Clinical Pathology and Medical Research; Westmead Hospital; University of Sydney	Eden J-S et al
Australia/NSW05/2020	EPI_ISL_412975	2020-02-28	Centre for Infectious Diseases and Microbiology Laboratory Services	NSW Health Pathology - Institute of Clinical Pathology and Medical Research; Westmead Hospital; University of Sydney	Eden J-S et al
Australia/NSW06/2020	EPI_ISL_413213	2020-02-29	Centre for Infectious Diseases and Microbiology Laboratory Services	NSW Health Pathology - Institute of Clinical Pathology and Medical Research; Westmead Hospital; University of Sydney	Eden J-S et al
Australia/NSW07/2020	EPI_ISL_413214	2020-02-29	Centre for Infectious Diseases and Microbiology Laboratory Services	NSW Health Pathology - Institute of Clinical Pathology and Medical Research; Westmead Hospital; University of Sydney	Eden J-S et al
Australia/NSW08/2020	EPI_ISL_413594	2020-02-28	Centre for Infectious Diseases and Microbiology Laboratory Services	NSW Health Pathology - Institute of Clinical Pathology and Medical Research; Westmead Hospital; University of Sydney	Rockett R et al
Australia/NSW09/2020	EPI_ISL_413595	2020-02-28	Centre for Infectious Diseases and Microbiology Laboratory Services	NSW Health Pathology - Institute of Clinical Pathology and Medical Research; Westmead Hospital; University of Sydney	Rockett R et al
Australia/NSW10/2020	EPI_ISL_413596	2020-02-28	Centre for Infectious Diseases and Microbiology - Public Health	NSW Health Pathology - Institute of Clinical Pathology and Medical Research; Westmead Hospital; University of Sydney	Rockett R et al
Australia/NSW100/2020	EPI_ISL_427722	2020-03-19	Centre for Infectious Diseases and Microbiology Public Health	NSW Health Pathology - Institute of Clinical Pathology and Medical Research; Westmead Hospital; University of Sydney	Draper J et al
Australia/NSW1000/2020	EPI_ISL_591512	2020-10-07	Sydney South West Pathology Service (SSWPS) - Liverpool Hospital - NSW Health Pathology	NSW Health Pathology - Institute of Clinical Pathology and Medical Research; Westmead Hospital; University of Sydney	CIDM-PH et al. et al
Australia/NSW1001/2020	EPI_ISL_591505	2020-10-08	St Vincent's Pathology (SydPath)	NSW Health Pathology - Institute of Clinical Pathology and Medical Research; Westmead Hospital; University of Sydney	CIDM-PH et al. et al
Australia/NSW1002/2020	EPI_ISL_591506	2020-10-08	St Vincent's Pathology (SydPath)	NSW Health Pathology - Institute of Clinical Pathology and Medical Research; Westmead Hospital; University of Sydney	CIDM-PH et al. et al
Australia/NSW1003/2020	EPI_ISL_591492	2020-10-10	Medlab Pathology	NSW Health Pathology - Institute of Clinical Pathology and Medical Research; Westmead Hospital; University of Sydney	CIDM-PH et al. et al
Australia/NSW1004/2020	EPI_ISL_591500	2020-10-11	Pathology West - NSW Health Pathology	NSW Health Pathology - Institute of Clinical Pathology and Medical Research; Westmead Hospital; University of Sydney	CIDM-PH et al. et al
Australia/NSW1005/2020	EPI_ISL_591501	2020-10-12	Pathology West - NSW Health Pathology	NSW Health Pathology - Institute of Clinical Pathology and Medical Research; Westmead Hospital; University of Sydney	CIDM-PH et al. et al
Australia/NSW1006/2020	EPI_ISL_591513	2020-10-11	Sydney South West Pathology Service (SSWPS) - Liverpool Hospital - NSW Health Pathology	NSW Health Pathology - Institute of Clinical Pathology and Medical Research; Westmead Hospital; University of Sydney	CIDM-PH et al. et al
Australia/NSW1007/2020	EPI_ISL_591514	2020-10-11	Sydney South West Pathology Service (SSWPS) - Liverpool Hospital - NSW Health Pathology	NSW Health Pathology - Institute of Clinical Pathology and Medical Research; Westmead Hospital; University of Sydney	CIDM-PH et al. et al
Australia/NSW1008/2020	EPI_ISL_591515	2020-10-11	Sydney South West Pathology Service (SSWPS) - Liverpool Hospital - NSW Health Pathology	NSW Health Pathology - Institute of Clinical Pathology and Medical Research; Westmead Hospital; University of Sydney	CIDM-PH et al. et al
Australia/NSW1009/2020	EPI_ISL_591489	2020-10-12	Laverty Pathology	NSW Health Pathology - Institute of Clinical Pathology and Medical Research; Westmead Hospital; University of Sydney	CIDM-PH et al. et al
Australia/NSW101/2020	EPI_ISL_427717	2020-03-16	ACT Pathology, The Canberra Hospital	NSW Health Pathology - Institute of Clinical Pathology and Medical Research; Westmead Hospital; University of Sydney	Sim E et al
Australia/NSW1010/2020	EPI_ISL_591490	2020-10-12	Laverty Pathology	NSW Health Pathology - Institute of Clinical Pathology and Medical Research; Westmead Hospital; University of Sydney	CIDM-PH et al. et al
Australia/NSW1011/2020	EPI_ISL_591491	2020-10-12	Laverty Pathology	NSW Health Pathology - Institute of Clinical Pathology and Medical Research; Westmead Hospital; University of Sydney	CIDM-PH et al. et al
Australia/NSW1012/2020	EPI_ISL_591485	2020-10-12	Histopath	NSW Health Pathology - Institute of Clinical Pathology and Medical Research; Westmead Hospital; University of Sydney	CIDM-PH et al. et al
Australia/NSW1013/2020	EPI_ISL_591516	2020-10-14	Sydney South West Pathology Service (SSWPS) - Liverpool Hospital - NSW Health Pathology	NSW Health Pathology - Institute of Clinical Pathology and Medical Research; Westmead Hospital; University of Sydney	CIDM-PH et al. et al
Australia/NSW1014/2020	EPI_ISL_591486	2020-10-13	Histopath	NSW Health Pathology - Institute of Clinical Pathology and Medical Research; Westmead Hospital; University of Sydney	CIDM-PH et al. et al
Australia/NSW1015/2020	EPI_ISL_593660	2020-03-22	Pathology West - NSW Health Pathology	NSW Health Pathology - Institute of Clinical Pathology and Medical Research; Westmead Hospital; University of Sydney	CIDM-PH et al. et al
Australia/NSW1016/2020	EPI_ISL_593661	2020-03-26	Pathology West - NSW Health Pathology	NSW Health Pathology - Institute of Clinical Pathology and Medical Research; Westmead Hospital; University of Sydney	CIDM-PH et al. et al
Australia/NSW1017/2020	EPI_ISL_593662	2020-03-25	Pathology West - NSW Health Pathology	NSW Health Pathology - Institute of Clinical Pathology and Medical Research; Westmead Hospital; University of Sydney	CIDM-PH et al. et al
Australia/NSW1018/2020	EPI_ISL_593663	2020-03-28	Pathology West - NSW Health Pathology	NSW Health Pathology - Institute of Clinical Pathology and Medical Research; Westmead Hospital; University of Sydney	CIDM-PH et al. et al
Australia/NSW1019/2020	EPI_ISL_593664	2020-03-29	Pathology West - NSW Health Pathology	NSW Health Pathology - Institute of Clinical Pathology and Medical Research; Westmead Hospital; University of Sydney	CIDM-PH et al. et al
Australia/NSW102/2020	EPI_ISL_427656	2020-03-11	Centre for Infectious Diseases and Microbiology Public Health	NSW Health Pathology - Institute of Clinical Pathology and Medical Research; Westmead Hospital; University of Sydney	Bachmann N et al
Australia/NSW1020/2020	EPI_ISL_593665	2020-03-26	Pathology West - NSW Health Pathology	NSW Health Pathology - Institute of Clinical Pathology and Medical Research; Westmead Hospital; University of Sydney	CIDM-PH et al. et al
Australia/NSW1021/2020	EPI_ISL_593666	2020-03-26	Pathology West - NSW Health Pathology	NSW Health Pathology - Institute of Clinical Pathology and Medical Research; Westmead Hospital; University of Sydney	CIDM-PH et al. et al
Australia/NSW1023/2020	EPI_ISL_593667	2020-04-28	Pathology West - NSW Health Pathology	NSW Health Pathology - Institute of Clinical Pathology and Medical Research; Westmead Hospital; University of Sydney	CIDM-PH et al. et al
Australia/NSW1024/2020	EPI_ISL_593755	2020-03-27	Sydney South West Pathology Service (SSWPS) - Liverpool Hospital - NSW Health Pathology	NSW Health Pathology - Institute of Clinical Pathology and Medical Research; Westmead Hospital; University of Sydney	CIDM-PH et al. et al
Australia/NSW1025/2020	EPI_ISL_699641	2020-04-01	Sydney South West Pathology Service (SSWPS) - Liverpool Hospital - NSW Health Pathology	NSW Health Pathology - Institute of Clinical Pathology and Medical Research; Westmead Hospital; University of Sydney	CIDM-PH et al. et al
Australia/NSW1026/2020	EPI_ISL_593683	2020-03-26	South Eastern Area Laboratory Services (SEALS)	NSW Health Pathology - Institute of Clinical Pathology and Medical Research; Westmead Hospital; University of Sydney	CIDM-PH et al. et al
Australia/NSW1027/2020	EPI_ISL_593756	2020-03-15	Sydney South West Pathology Service (SSWPS) - Liverpool Hospital - NSW Health Pathology	NSW Health Pathology - Institute of Clinical Pathology and Medical Research; Westmead Hospital; University of Sydney	CIDM-PH et al. et al
Australia/NSW1028/2020	EPI_ISL_593757	2020-03-16	Sydney South West Pathology Service (SSWPS) - Liverpool Hospital - NSW Health Pathology	NSW Health Pathology - Institute of Clinical Pathology and Medical Research; Westmead Hospital; University of Sydney	CIDM-PH et al. et al
Australia/NSW1029/2020	EPI_ISL_593758	2020-03-18	Sydney South West Pathology Service (SSWPS) - Liverpool Hospital - NSW Health Pathology	NSW Health Pathology - Institute of Clinical Pathology and Medical Research; Westmead Hospital; University of Sydney	CIDM-PH et al. et al
Australia/NSW103/2020	EPI_ISL_427657	2020-03-10	Centre for Infectious Diseases and Microbiology Public Health	NSW Health Pathology - Institute of Clinical Pathology and Medical Research; Westmead Hospital; University of Sydney	Rockett R et al
Australia/NSW1030/2020	EPI_ISL_593759	2020-03-18	Sydney South West Pathology Service (SSWPS) - Liverpool Hospital - NSW Health Pathology	NSW Health Pathology - Institute of Clinical Pathology and Medical Research; Westmead Hospital; University of Sydney	CIDM-PH et al. et al
Australia/NSW1031/2020	EPI_ISL_593668	2020-07-07	Pathology West - NSW Health Pathology	NSW Health Pathology - Institute of Clinical Pathology and Medical Research; Westmead Hospital; University of Sydney	CIDM-PH et al. et al
Australia/NSW1032/2020	EPI_ISL_593684	2020-06-24	South Eastern Area Laboratory Services (SEALS)	NSW Health Pathology - Institute of Clinical Pathology and Medical Research; Westmead Hospital; University of Sydney	CIDM-PH et al. et al
Australia/NSW1033/2020	EPI_ISL_593685	2020-06-26	South Eastern Area Laboratory Services (SEALS)	NSW Health Pathology - Institute of Clinical Pathology and Medical Research; Westmead Hospital; University of Sydney	CIDM-PH et al. et al
Australia/NSW1034/2020	EPI_ISL_593686	2020-06-16	South Eastern Area Laboratory Services (SEALS)	NSW Health Pathology - Institute of Clinical Pathology and Medical Research; Westmead Hospital; University of Sydney	CIDM-PH et al. et al
Australia/NSW1035/2020	EPI_ISL_593687	2020-07-02	South Eastern Area Laboratory Services (SEALS)	NSW Health Pathology - Institute of Clinical Pathology and Medical Research; Westmead Hospital; University of Sydney	CIDM-PH et al. et al
Australia/NSW1036/2020	EPI_ISL_593688	2020-07-02	South Eastern Area Laboratory Services (SEALS)	NSW Health Pathology - Institute of Clinical Pathology and Medical Research; Westmead Hospital; University of Sydney	CIDM-PH et al. et al
Australia/NSW1037/2020	EPI_ISL_593689	2020-06-30	South Eastern Area Laboratory Services (SEALS)	NSW Health Pathology - Institute of Clinical Pathology and Medical Research; Westmead Hospital; University of Sydney	CIDM-PH et al. et al
Australia/NSW1038/2020	EPI_ISL_593690	2020-06-28	South Eastern Area Laboratory Services (SEALS)	NSW Health Pathology - Institute of Clinical Pathology and Medical Research; Westmead Hospital; University of Sydney	CIDM-PH et al. et al
Australia/NSW1039/2020	EPI_ISL_593691	2020-06-30	South Eastern Area Laboratory Services (SEALS)	NSW Health Pathology - Institute of Clinical Pathology and Medical Research; Westmead Hospital; University of Sydney	CIDM-PH et al. et al
Australia/NSW104/2020	EPI_ISL_427677	2020-03-16	Centre for Infectious Diseases and Microbiology Public Health	NSW Health Pathology - Institute of Clinical Pathology and Medical Research; Westmead Hospital; University of Sydney	Lam C et al
Australia/NSW1040/2020	EPI_ISL_593692	2020-06-29	South Eastern Area Laboratory Services (SEALS)	NSW Health Pathology - Institute of Clinical Pathology and Medical Research; Westmead Hospital; University of Sydney	CIDM-PH et al. et al
Australia/NSW1041/2020	EPI_ISL_593693	2020-06-29	South Eastern Area Laboratory Services (SEALS)	NSW Health Pathology - Institute of Clinical Pathology and Medical Research; Westmead Hospital; University of Sydney	CIDM-PH et al. et al
Australia/NSW1042/2020	EPI_ISL_593694	2020-07-04	South Eastern Area Laboratory Services (SEALS)	NSW Health Pathology - Institute of Clinical Pathology and Medical Research; Westmead Hospital; University of Sydney	CIDM-PH et al. et al
Australia/NSW1043/2020	EPI_ISL_593695	2020-07-04	South Eastern Area Laboratory Services (SEALS)	NSW Health Pathology - Institute of Clinical Pathology and Medical Research; Westmead Hospital; University of Sydney	CIDM-PH et al. et al
Australia/NSW1044/2020	EPI_ISL_593696	2020-07-04	South Eastern Area Laboratory Services (SEALS)	NSW Health Pathology - Institute of Clinical Pathology and Medical Research; Westmead Hospital; University of Sydney	CIDM-PH et al. et al
Australia/NSW1045/2020	EPI_ISL_593697	2020-07-04	South Eastern Area Laboratory Services (SEALS)	NSW Health Pathology - Institute of Clinical Pathology and Medical Research; Westmead Hospital; University of Sydney	CIDM-PH et al. et al
Australia/NSW1046/2020	EPI_ISL_593698	2020-07-04	South Eastern Area Laboratory Services (SEALS)	NSW Health Pathology - Institute of Clinical Pathology and Medical Research; Westmead Hospital; University of Sydney	CIDM-PH et al. et al
Australia/NSW1047/2020	EPI_ISL_593699	2020-07-08	South Eastern Area Laboratory Services (SEALS)	NSW Health Pathology - Institute of Clinical Pathology and Medical Research; Westmead Hospital; University of Sydney	CIDM-PH et al. et al
Australia/NSW1048/2020	EPI_ISL_593700	2020-07-05	South Eastern Area Laboratory Services (SEALS)	NSW Health Pathology - Institute of Clinical Pathology and Medical Research; Westmead Hospital; University of Sydney	CIDM-PH et al. et al
Australia/NSW1049/2020	EPI_ISL_593701	2020-07-04	South Eastern Area Laboratory Services (SEALS)	NSW Health Pathology - Institute of Clinical Pathology and Medical Research; Westmead Hospital; University of Sydney	CIDM-PH et al. et al
Australia/NSW105/2020	EPI_ISL_427686	2020-03-23	Centre for Infectious Diseases and Microbiology Public Health	NSW Health Pathology - Institute of Clinical Pathology and Medical Research; Westmead Hospital; University of Sydney	Gray K et al
Australia/NSW1050/2020	EPI_ISL_593702	2020-07-08	South Eastern Area Laboratory Services (SEALS)	NSW Health Pathology - Institute of Clinical Pathology and Medical Research; Westmead Hospital; University of Sydney	CIDM-PH et al. et al
Australia/NSW1051/2020	EPI_ISL_593703	2020-07-08	South Eastern Area Laboratory Services (SEALS)	NSW Health Pathology - Institute of Clinical Pathology and Medical Research; Westmead Hospital; University of Sydney	CIDM-PH et al. et al
Australia/NSW1052/2020	EPI_ISL_593704	2020-07-12	South Eastern Area Laboratory Services (SEALS)	NSW Health Pathology - Institute of Clinical Pathology and Medical Research; Westmead Hospital; University of Sydney	CIDM-PH et al. et al
Australia/NSW1053/2020	EPI_ISL_593705	2020-07-11	South Eastern Area Laboratory Services (SEALS)	NSW Health Pathology - Institute of Clinical Pathology and Medical Research; Westmead Hospital; University of Sydney	CIDM-PH et al. et al
Australia/NSW1054/2020	EPI_ISL_593706	2020-07-09	South Eastern Area Laboratory Services (SEALS)	NSW Health Pathology - Institute of Clinical Pathology and Medical Research; Westmead Hospital; University of Sydney	CIDM-PH et al. et al
Australia/NSW1055/2020	EPI_ISL_593707	2020-07-07	South Eastern Area Laboratory Services (SEALS)	NSW Health Pathology - Institute of Clinical Pathology and Medical Research; Westmead Hospital; University of Sydney	CIDM-PH et al. et al
Australia/NSW1056/2020	EPI_ISL_593655	2020-07-12	Pathology North - Hunter - NSW Health Pathology	NSW Health Pathology - Institute of Clinical Pathology and Medical Research; Westmead Hospital; University of Sydney	CIDM-PH et al. et al
Australia/NSW1057/2020	EPI_ISL_593669	2020-07-13	Pathology West - NSW Health Pathology	NSW Health Pathology - Institute of Clinical Pathology and Medical Research; Westmead Hospital; University of Sydney	CIDM-PH et al. et al
Australia/NSW1058/2020	EPI_ISL_593646	2020-07-14	4Cyte Pathology	NSW Health Pathology - Institute of Clinical Pathology and Medical Research; Westmead Hospital; University of Sydney	CIDM-PH et al. et al
Australia/NSW1059/2020	EPI_ISL_593670	2020-07-19	Pathology West - NSW Health Pathology	NSW Health Pathology - Institute of Clinical Pathology and Medical Research; Westmead Hospital; University of Sydney	CIDM-PH et al. et al
Australia/NSW106/2020	EPI_ISL_427748	2020-03-25	Centre for Infectious Diseases and Microbiology Public Health	NSW Health Pathology - Institute of Clinical Pathology and Medical Research; Westmead Hospital; University of Sydney	Timms V et al
Australia/NSW1060/2020	EPI_ISL_593649	2020-07-20	Austech Medical Laboratories	NSW Health Pathology - Institute of Clinical Pathology and Medical Research; Westmead Hospital; University of Sydney	CIDM-PH et al. et al
Australia/NSW1061/2020	EPI_ISL_593650	2020-07-17	Douglass Hanly Moir Pathology	NSW Health Pathology - Institute of Clinical Pathology and Medical Research; Westmead Hospital; University of Sydney	CIDM-PH et al. et al
Australia/NSW1062/2020	EPI_ISL_593671	2020-07-28	Pathology West - NSW Health Pathology	NSW Health Pathology - Institute of Clinical Pathology and Medical Research; Westmead Hospital; University of Sydney	CIDM-PH et al. et al
Australia/NSW1063/2020	EPI_ISL_593672	2020-07-30	Pathology West - NSW Health Pathology	NSW Health Pathology - Institute of Clinical Pathology and Medical Research; Westmead Hospital; University of Sydney	CIDM-PH et al. et al
Australia/NSW1064/2020	EPI_ISL_593760	2020-07-25	Sydney South West Pathology Service (SSWPS) - Liverpool Hospital - NSW Health Pathology	NSW Health Pathology - Institute of Clinical Pathology and Medical Research; Westmead Hospital; University of Sydney	CIDM-PH et al. et al
Australia/NSW1065/2020	EPI_ISL_593673	2020-08-02	Pathology West - NSW Health Pathology	NSW Health Pathology - Institute of Clinical Pathology and Medical Research; Westmead Hospital; University of Sydney	CIDM-PH et al. et al
Australia/NSW1066/2020	EPI_ISL_593674	2020-08-02	Pathology West - NSW Health Pathology	NSW Health Pathology - Institute of Clinical Pathology and Medical Research; Westmead Hospital; University of Sydney	CIDM-PH et al. et al
Australia/NSW1067/2020	EPI_ISL_593675	2020-08-02	Pathology West - NSW Health Pathology	NSW Health Pathology - Institute of Clinical Pathology and Medical Research; Westmead Hospital; University of Sydney	CIDM-PH et al. et al
Australia/NSW1068/2020	EPI_ISL_593708	2020-08-01	South Eastern Area Laboratory Services (SEALS)	NSW Health Pathology - Institute of Clinical Pathology and Medical Research; Westmead Hospital; University of Sydney	CIDM-PH et al. et al
Australia/NSW1069/2020	EPI_ISL_593709	2020-07-16	South Eastern Area Laboratory Services (SEALS)	NSW Health Pathology - Institute of Clinical Pathology and Medical Research; Westmead Hospital; University of Sydney	CIDM-PH et al. et al
Australia/NSW107/2020	EPI_ISL_427772	2020-03-26	Centre for Infectious Diseases and Microbiology Public Health	NSW Health Pathology - Institute of Clinical Pathology and Medical Research; Westmead Hospital; University of Sydney	Gall M et al
Australia/NSW1070/2020	EPI_ISL_593656	2020-08-04	Pathology North - Hunter - NSW Health Pathology	NSW Health Pathology - Institute of Clinical Pathology and Medical Research; Westmead Hospital; University of Sydney	CIDM-PH et al. et al
Australia/NSW1071/2020	EPI_ISL_593659	2020-08-09	Pathology North - Royal North Shore Hospital - NSW Health Pathology	NSW Health Pathology - Institute of Clinical Pathology and Medical Research; Westmead Hospital; University of Sydney	CIDM-PH et al. et al
Australia/NSW1072/2020	EPI_ISL_593657	2020-08-08	Pathology North - Hunter - NSW Health Pathology	NSW Health Pathology - Institute of Clinical Pathology and Medical Research; Westmead Hospital; University of Sydney	CIDM-PH et al. et al
Australia/NSW1073/2020	EPI_ISL_593761	2020-08-06	Sydney South West Pathology Service (SSWPS) - Liverpool Hospital - NSW Health Pathology	NSW Health Pathology - Institute of Clinical Pathology and Medical Research; Westmead Hospital; University of Sydney	CIDM-PH et al. et al
Australia/NSW1074/2020	EPI_ISL_593676	2020-08-10	Pathology West - NSW Health Pathology	NSW Health Pathology - Institute of Clinical Pathology and Medical Research; Westmead Hospital; University of Sydney	CIDM-PH et al. et al
Australia/NSW1075/2020	EPI_ISL_593677	2020-08-10	Pathology West - NSW Health Pathology	NSW Health Pathology - Institute of Clinical Pathology and Medical Research; Westmead Hospital; University of Sydney	CIDM-PH et al. et al
Australia/NSW1076/2020	EPI_ISL_593710	2020-08-04	South Eastern Area Laboratory Services (SEALS)	NSW Health Pathology - Institute of Clinical Pathology and Medical Research; Westmead Hospital; University of Sydney	CIDM-PH et al. et al
Australia/NSW1077/2020	EPI_ISL_593711	2020-07-31	South Eastern Area Laboratory Services (SEALS)	NSW Health Pathology - Institute of Clinical Pathology and Medical Research; Westmead Hospital; University of Sydney	CIDM-PH et al. et al
Australia/NSW1078/2020	EPI_ISL_593767	2020-08-11	Sydney South West Pathology Service (SSWPS) - Royal Prince Alfred Hospital - NSW Health Pathology	NSW Health Pathology - Institute of Clinical Pathology and Medical Research; Westmead Hospital; University of Sydney	CIDM-PH et al. et al
Australia/NSW1079/2020	EPI_ISL_593654	2020-08-14	Medlab Pathology	NSW Health Pathology - Institute of Clinical Pathology and Medical Research; Westmead Hospital; University of Sydney	CIDM-PH et al. et al
Australia/NSW108/2020	EPI_ISL_427804	2020-03-19	Centre for Infectious Diseases and Microbiology Public Health	NSW Health Pathology - Institute of Clinical Pathology and Medical Research; Westmead Hospital; University of Sydney	Arnott A et al
Australia/NSW1080/2020	EPI_ISL_593653	2020-08-10	Laverty Pathology	NSW Health Pathology - Institute of Clinical Pathology and Medical Research; Westmead Hospital; University of Sydney	CIDM-PH et al. et al
Australia/NSW1081/2020	EPI_ISL_593769	2020-08-08	The Children's Hospital at Westmead	NSW Health Pathology - Institute of Clinical Pathology and Medical Research; Westmead Hospital; University of Sydney	CIDM-PH et al. et al
Australia/NSW1082/2020	EPI_ISL_593678	2020-08-15	Pathology West - NSW Health Pathology	NSW Health Pathology - Institute of Clinical Pathology and Medical Research; Westmead Hospital; University of Sydney	CIDM-PH et al. et al
Australia/NSW1083/2020	EPI_ISL_593712	2020-08-08	South Eastern Area Laboratory Services (SEALS)	NSW Health Pathology - Institute of Clinical Pathology and Medical Research; Westmead Hospital; University of Sydney	CIDM-PH et al. et al
Australia/NSW1084/2020	EPI_ISL_593679	2020-08-14	Pathology West - NSW Health Pathology	NSW Health Pathology - Institute of Clinical Pathology and Medical Research; Westmead Hospital; University of Sydney	CIDM-PH et al. et al
Australia/NSW1085/2020	EPI_ISL_593680	2020-08-17	Pathology West - NSW Health Pathology	NSW Health Pathology - Institute of Clinical Pathology and Medical Research; Westmead Hospital; University of Sydney	CIDM-PH et al. et al
Australia/NSW1086/2020	EPI_ISL_593766	2020-08-08	Sydney South West Pathology Service (SSWPS) - Royal Prince Alfred Hospital - NSW Health Pathology	NSW Health Pathology - Institute of Clinical Pathology and Medical Research; Westmead Hospital; University of Sydney	CIDM-PH et al. et al
Australia/NSW1087/2020	EPI_ISL_593681	2020-08-19	Pathology West - NSW Health Pathology	NSW Health Pathology - Institute of Clinical Pathology and Medical Research; Westmead Hospital; University of Sydney	CIDM-PH et al. et al
Australia/NSW1088/2020	EPI_ISL_593651	2020-08-20	Douglass Hanly Moir Pathology	NSW Health Pathology - Institute of Clinical Pathology and Medical Research; Westmead Hospital; University of Sydney	CIDM-PH et al. et al
Australia/NSW1089/2020	EPI_ISL_593768	2020-08-19	Sydney South West Pathology Service (SSWPS) - Royal Prince Alfred Hospital - NSW Health Pathology	NSW Health Pathology - Institute of Clinical Pathology and Medical Research; Westmead Hospital; University of Sydney	CIDM-PH et al. et al
Australia/NSW109/2020	EPI_ISL_427754	2020-03-25	Centre for Infectious Diseases and Microbiology Public Health	NSW Health Pathology - Institute of Clinical Pathology and Medical Research; Westmead Hospital; University of Sydney	Sadsad R et al
Australia/NSW1090/2020	EPI_ISL_593762	2020-08-19	Sydney South West Pathology Service (SSWPS) - Liverpool Hospital - NSW Health Pathology	NSW Health Pathology - Institute of Clinical Pathology and Medical Research; Westmead Hospital; University of Sydney	CIDM-PH et al. et al
Australia/NSW1091/2020	EPI_ISL_593647	2020-08-24	4Cyte Pathology	NSW Health Pathology - Institute of Clinical Pathology and Medical Research; Westmead Hospital; University of Sydney	CIDM-PH et al. et al
Australia/NSW1092/2020	EPI_ISL_593648	2020-08-24	4Cyte Pathology	NSW Health Pathology - Institute of Clinical Pathology and Medical Research; Westmead Hospital; University of Sydney	CIDM-PH et al. et al
Australia/NSW1093/2020	EPI_ISL_593682	2020-08-26	Pathology West - NSW Health Pathology	NSW Health Pathology - Institute of Clinical Pathology and Medical Research; Westmead Hospital; University of Sydney	CIDM-PH et al. et al
Australia/NSW1094/2020	EPI_ISL_593763	2020-08-27	Sydney South West Pathology Service (SSWPS) - Liverpool Hospital - NSW Health Pathology	NSW Health Pathology - Institute of Clinical Pathology and Medical Research; Westmead Hospital; University of Sydney	CIDM-PH et al. et al
Australia/NSW1095/2020	EPI_ISL_593652	2020-08-29	Histopath	NSW Health Pathology - Institute of Clinical Pathology and Medical Research; Westmead Hospital; University of Sydney	CIDM-PH et al. et al
Australia/NSW1096/2020	EPI_ISL_593658	2020-08-30	Pathology North - Hunter - NSW Health Pathology	NSW Health Pathology - Institute of Clinical Pathology and Medical Research; Westmead Hospital; University of Sydney	CIDM-PH et al. et al
Australia/NSW1097/2020	EPI_ISL_593764	2020-09-03	Sydney South West Pathology Service (SSWPS) - Liverpool Hospital - NSW Health Pathology	NSW Health Pathology - Institute of Clinical Pathology and Medical Research; Westmead Hospital; University of Sydney	CIDM-PH et al. et al
Australia/NSW1098/2020	EPI_ISL_593713	2020-08-23	South Eastern Area Laboratory Services (SEALS)	NSW Health Pathology - Institute of Clinical Pathology and Medical Research; Westmead Hospital; University of Sydney	CIDM-PH et al. et al
Australia/NSW1099/2020	EPI_ISL_593714	2020-08-29	South Eastern Area Laboratory Services (SEALS)	NSW Health Pathology - Institute of Clinical Pathology and Medical Research; Westmead Hospital; University of Sydney	CIDM-PH et al. et al
Australia/NSW11/2020	EPI_ISL_413597	2020-03-02	Centre for Infectious Diseases and Microbiology- Public Health	NSW Health Pathology - Institute of Clinical Pathology and Medical Research; Westmead Hospital; University of Sydney	Lam C et al
Australia/NSW110/2020	EPI_ISL_427741	2020-03-21	Centre for Infectious Diseases and Microbiology Public Health	NSW Health Pathology - Institute of Clinical Pathology and Medical Research; Westmead Hospital; University of Sydney	Draper J et al
Australia/NSW1100/2020	EPI_ISL_593715	2020-08-29	South Eastern Area Laboratory Services (SEALS)	NSW Health Pathology - Institute of Clinical Pathology and Medical Research; Westmead Hospital; University of Sydney	CIDM-PH et al. et al
Australia/NSW1101/2020	EPI_ISL_593716	2020-08-29	South Eastern Area Laboratory Services (SEALS)	NSW Health Pathology - Institute of Clinical Pathology and Medical Research; Westmead Hospital; University of Sydney	CIDM-PH et al. et al
Australia/NSW1102/2020	EPI_ISL_593717	2020-08-29	South Eastern Area Laboratory Services (SEALS)	NSW Health Pathology - Institute of Clinical Pathology and Medical Research; Westmead Hospital; University of Sydney	CIDM-PH et al. et al
Australia/NSW1103/2020	EPI_ISL_593718	2020-08-31	South Eastern Area Laboratory Services (SEALS)	NSW Health Pathology - Institute of Clinical Pathology and Medical Research; Westmead Hospital; University of Sydney	CIDM-PH et al. et al
Australia/NSW1104/2020	EPI_ISL_593719	2020-08-22	South Eastern Area Laboratory Services (SEALS)	NSW Health Pathology - Institute of Clinical Pathology and Medical Research; Westmead Hospital; University of Sydney	CIDM-PH et al. et al
Australia/NSW1105/2020	EPI_ISL_593720	2020-06-06	South Eastern Area Laboratory Services (SEALS)	NSW Health Pathology - Institute of Clinical Pathology and Medical Research; Westmead Hospital; University of Sydney	CIDM-PH et al. et al
Australia/NSW1106/2020	EPI_ISL_593721	2020-08-20	South Eastern Area Laboratory Services (SEALS)	NSW Health Pathology - Institute of Clinical Pathology and Medical Research; Westmead Hospital; University of Sydney	CIDM-PH et al. et al
Australia/NSW1107/2020	EPI_ISL_593722	2020-08-11	South Eastern Area Laboratory Services (SEALS)	NSW Health Pathology - Institute of Clinical Pathology and Medical Research; Westmead Hospital; University of Sydney	CIDM-PH et al. et al
Australia/NSW1108/2020	EPI_ISL_593723	2020-08-11	South Eastern Area Laboratory Services (SEALS)	NSW Health Pathology - Institute of Clinical Pathology and Medical Research; Westmead Hospital; University of Sydney	CIDM-PH et al. et al
Australia/NSW1109/2020	EPI_ISL_593724	2020-08-15	South Eastern Area Laboratory Services (SEALS)	NSW Health Pathology - Institute of Clinical Pathology and Medical Research; Westmead Hospital; University of Sydney	CIDM-PH et al. et al
Australia/NSW111/2020	EPI_ISL_427661	2020-03-16	Centre for Infectious Diseases and Microbiology Public Health	NSW Health Pathology - Institute of Clinical Pathology and Medical Research; Westmead Hospital; University of Sydney	Sim E et al
Australia/NSW1110/2020	EPI_ISL_593725	2020-08-29	South Eastern Area Laboratory Services (SEALS)	NSW Health Pathology - Institute of Clinical Pathology and Medical Research; Westmead Hospital; University of Sydney	CIDM-PH et al. et al
Australia/NSW1111/2020	EPI_ISL_593726	2020-07-03	South Eastern Area Laboratory Services (SEALS)	NSW Health Pathology - Institute of Clinical Pathology and Medical Research; Westmead Hospital; University of Sydney	CIDM-PH et al. et al
Australia/NSW1112/2020	EPI_ISL_593727	2020-09-01	South Eastern Area Laboratory Services (SEALS)	NSW Health Pathology - Institute of Clinical Pathology and Medical Research; Westmead Hospital; University of Sydney	CIDM-PH et al. et al
Australia/NSW1113/2020	EPI_ISL_593728	2020-09-02	South Eastern Area Laboratory Services (SEALS)	NSW Health Pathology - Institute of Clinical Pathology and Medical Research; Westmead Hospital; University of Sydney	CIDM-PH et al. et al
Australia/NSW1114/2020	EPI_ISL_593770	2020-09-15	Pathology West - NSW Health Pathology	NSW Health Pathology - Institute of Clinical Pathology and Medical Research; Westmead Hospital; University of Sydney	CIDM-PH et al. et al
Australia/NSW1115/2020	EPI_ISL_593729	2020-09-15	South Eastern Area Laboratory Services (SEALS)	NSW Health Pathology - Institute of Clinical Pathology and Medical Research; Westmead Hospital; University of Sydney	CIDM-PH et al. et al
Australia/NSW1116/2020	EPI_ISL_593730	2020-09-15	South Eastern Area Laboratory Services (SEALS)	NSW Health Pathology - Institute of Clinical Pathology and Medical Research; Westmead Hospital; University of Sydney	CIDM-PH et al. et al
Australia/NSW1117/2020	EPI_ISL_593731	2020-09-15	South Eastern Area Laboratory Services (SEALS)	NSW Health Pathology - Institute of Clinical Pathology and Medical Research; Westmead Hospital; University of Sydney	CIDM-PH et al. et al
Australia/NSW1118/2020	EPI_ISL_593732	2020-09-12	South Eastern Area Laboratory Services (SEALS)	NSW Health Pathology - Institute of Clinical Pathology and Medical Research; Westmead Hospital; University of Sydney	CIDM-PH et al. et al
Australia/NSW1119/2020	EPI_ISL_593733	2020-09-12	South Eastern Area Laboratory Services (SEALS)	NSW Health Pathology - Institute of Clinical Pathology and Medical Research; Westmead Hospital; University of Sydney	CIDM-PH et al. et al
Australia/NSW112/2020	EPI_ISL_427666	2020-03-15	Centre for Infectious Diseases and Microbiology Public Health	NSW Health Pathology - Institute of Clinical Pathology and Medical Research; Westmead Hospital; University of Sydney	Bachmann N et al
Australia/NSW1120/2020	EPI_ISL_593734	2020-09-12	South Eastern Area Laboratory Services (SEALS)	NSW Health Pathology - Institute of Clinical Pathology and Medical Research; Westmead Hospital; University of Sydney	CIDM-PH et al. et al
Australia/NSW1121/2020	EPI_ISL_593735	2020-09-13	South Eastern Area Laboratory Services (SEALS)	NSW Health Pathology - Institute of Clinical Pathology and Medical Research; Westmead Hospital; University of Sydney	CIDM-PH et al. et al
Australia/NSW1122/2020	EPI_ISL_593736	2020-09-13	South Eastern Area Laboratory Services (SEALS)	NSW Health Pathology - Institute of Clinical Pathology and Medical Research; Westmead Hospital; University of Sydney	CIDM-PH et al. et al
Australia/NSW1123/2020	EPI_ISL_593737	2020-09-13	South Eastern Area Laboratory Services (SEALS)	NSW Health Pathology - Institute of Clinical Pathology and Medical Research; Westmead Hospital; University of Sydney	CIDM-PH et al. et al
Australia/NSW1124/2020	EPI_ISL_593738	2020-09-09	South Eastern Area Laboratory Services (SEALS)	NSW Health Pathology - Institute of Clinical Pathology and Medical Research; Westmead Hospital; University of Sydney	CIDM-PH et al. et al
Australia/NSW1125/2020	EPI_ISL_593739	2020-09-10	South Eastern Area Laboratory Services (SEALS)	NSW Health Pathology - Institute of Clinical Pathology and Medical Research; Westmead Hospital; University of Sydney	CIDM-PH et al. et al
Australia/NSW1126/2020	EPI_ISL_593740	2020-09-11	South Eastern Area Laboratory Services (SEALS)	NSW Health Pathology - Institute of Clinical Pathology and Medical Research; Westmead Hospital; University of Sydney	CIDM-PH et al. et al
Australia/NSW1127/2020	EPI_ISL_593741	2020-09-08	South Eastern Area Laboratory Services (SEALS)	NSW Health Pathology - Institute of Clinical Pathology and Medical Research; Westmead Hospital; University of Sydney	CIDM-PH et al. et al
Australia/NSW1128/2020	EPI_ISL_699642	2020-09-12	South Eastern Area Laboratory Services (SEALS)	NSW Health Pathology - Institute of Clinical Pathology and Medical Research; Westmead Hospital; University of Sydney	CIDM-PH et al. et al
Australia/NSW1129/2020	EPI_ISL_593742	2020-09-08	South Eastern Area Laboratory Services (SEALS)	NSW Health Pathology - Institute of Clinical Pathology and Medical Research; Westmead Hospital; University of Sydney	CIDM-PH et al. et al
Australia/NSW113/2020	EPI_ISL_427728	2020-03-17	Centre for Infectious Diseases and Microbiology Public Health	NSW Health Pathology - Institute of Clinical Pathology and Medical Research; Westmead Hospital; University of Sydney	Rockett R et al
Australia/NSW1130/2020	EPI_ISL_593743	2020-09-05	South Eastern Area Laboratory Services (SEALS)	NSW Health Pathology - Institute of Clinical Pathology and Medical Research; Westmead Hospital; University of Sydney	CIDM-PH et al. et al
Australia/NSW1131/2020	EPI_ISL_593765	2020-09-23	Sydney South West Pathology Service (SSWPS) - Liverpool Hospital - NSW Health Pathology	NSW Health Pathology - Institute of Clinical Pathology and Medical Research; Westmead Hospital; University of Sydney	CIDM-PH et al. et al
Australia/NSW1132/2020	EPI_ISL_593744	2020-09-29	South Eastern Area Laboratory Services (SEALS)	NSW Health Pathology - Institute of Clinical Pathology and Medical Research; Westmead Hospital; University of Sydney	CIDM-PH et al. et al
Australia/NSW1133/2020	EPI_ISL_593745	2020-10-04	South Eastern Area Laboratory Services (SEALS)	NSW Health Pathology - Institute of Clinical Pathology and Medical Research; Westmead Hospital; University of Sydney	CIDM-PH et al. et al
Australia/NSW1134/2020	EPI_ISL_593771	2020-04-09	South Eastern Area Laboratory Services (SEALS)	NSW Health Pathology - Institute of Clinical Pathology and Medical Research; Westmead Hospital; University of Sydney	CIDM-PH et al. et al
Australia/NSW1135/2020	EPI_ISL_593746	2020-04-27	South Eastern Area Laboratory Services (SEALS)	NSW Health Pathology - Institute of Clinical Pathology and Medical Research; Westmead Hospital; University of Sydney	CIDM-PH et al. et al
Australia/NSW1136/2020	EPI_ISL_593747	2020-04-27	South Eastern Area Laboratory Services (SEALS)	NSW Health Pathology - Institute of Clinical Pathology and Medical Research; Westmead Hospital; University of Sydney	CIDM-PH et al. et al
Australia/NSW1137/2020	EPI_ISL_593748	2020-07-27	South Eastern Area Laboratory Services (SEALS)	NSW Health Pathology - Institute of Clinical Pathology and Medical Research; Westmead Hospital; University of Sydney	CIDM-PH et al. et al
Australia/NSW1139/2020	EPI_ISL_593749	2020-06-16	South Eastern Area Laboratory Services (SEALS)	NSW Health Pathology - Institute of Clinical Pathology and Medical Research; Westmead Hospital; University of Sydney	CIDM-PH et al. et al
Australia/NSW114/2020	EPI_ISL_427724	2020-03-19	Centre for Infectious Diseases and Microbiology Public Health	NSW Health Pathology - Institute of Clinical Pathology and Medical Research; Westmead Hospital; University of Sydney	Lam C et al
Australia/NSW1140/2020	EPI_ISL_593750	2020-09-17	South Eastern Area Laboratory Services (SEALS)	NSW Health Pathology - Institute of Clinical Pathology and Medical Research; Westmead Hospital; University of Sydney	CIDM-PH et al. et al
Australia/NSW1141/2020	EPI_ISL_593751	2020-10-03	South Eastern Area Laboratory Services (SEALS)	NSW Health Pathology - Institute of Clinical Pathology and Medical Research; Westmead Hospital; University of Sydney	CIDM-PH et al. et al
Australia/NSW1142/2020	EPI_ISL_593752	2020-09-22	South Eastern Area Laboratory Services (SEALS)	NSW Health Pathology - Institute of Clinical Pathology and Medical Research; Westmead Hospital; University of Sydney	CIDM-PH et al. et al
Australia/NSW1143/2020	EPI_ISL_593753	2020-09-30	South Eastern Area Laboratory Services (SEALS)	NSW Health Pathology - Institute of Clinical Pathology and Medical Research; Westmead Hospital; University of Sydney	CIDM-PH et al. et al
Australia/NSW1145/2020	EPI_ISL_593754	2020-09-20	South Eastern Area Laboratory Services (SEALS)	NSW Health Pathology - Institute of Clinical Pathology and Medical Research; Westmead Hospital; University of Sydney	CIDM-PH et al. et al
Australia/NSW1146/2020	EPI_ISL_699643	2020-10-12	Medlab Pathology	NSW Health Pathology - Institute of Clinical Pathology and Medical Research; Westmead Hospital; University of Sydney	CIDM-PH et al. et al
Australia/NSW1148/2020	EPI_ISL_629001	2020-09-17	South Eastern Area Laboratory Services (SEALS)	NSW Health Pathology - Institute of Clinical Pathology and Medical Research; Westmead Hospital; University of Sydney	CIDM-PH et al. et al
Australia/NSW1149/2020	EPI_ISL_629002	2020-10-14	Sydney South West Pathology Service (SSWPS) - Liverpool Hospital - NSW Health Pathology	NSW Health Pathology - Institute of Clinical Pathology and Medical Research; Westmead Hospital; University of Sydney	CIDM-PH et al. et al
Australia/NSW115/2020	EPI_ISL_427696	2020-03-21	Centre for Infectious Diseases and Microbiology Public Health	NSW Health Pathology - Institute of Clinical Pathology and Medical Research; Westmead Hospital; University of Sydney	Gray K et al
Australia/NSW1150/2020	EPI_ISL_629003	2020-10-06	South Eastern Area Laboratory Services (SEALS)	NSW Health Pathology - Institute of Clinical Pathology and Medical Research; Westmead Hospital; University of Sydney	CIDM-PH et al. et al
Australia/NSW1151/2020	EPI_ISL_629004	2020-10-07	South Eastern Area Laboratory Services (SEALS)	NSW Health Pathology - Institute of Clinical Pathology and Medical Research; Westmead Hospital; University of Sydney	CIDM-PH et al. et al
Australia/NSW1152/2020	EPI_ISL_629005	2020-10-10	South Eastern Area Laboratory Services (SEALS)	NSW Health Pathology - Institute of Clinical Pathology and Medical Research; Westmead Hospital; University of Sydney	CIDM-PH et al. et al
Australia/NSW1153/2020	EPI_ISL_629006	2020-10-10	South Eastern Area Laboratory Services (SEALS)	NSW Health Pathology - Institute of Clinical Pathology and Medical Research; Westmead Hospital; University of Sydney	CIDM-PH et al. et al
Australia/NSW1154/2020	EPI_ISL_629007	2020-10-25	Laverty Pathology	NSW Health Pathology - Institute of Clinical Pathology and Medical Research; Westmead Hospital; University of Sydney	CIDM-PH et al. et al
Australia/NSW1155/2020	EPI_ISL_629008	2020-10-27	Laverty Pathology	NSW Health Pathology - Institute of Clinical Pathology and Medical Research; Westmead Hospital; University of Sydney	CIDM-PH et al. et al
Australia/NSW1156/2020	EPI_ISL_629009	2020-10-30	Laverty Pathology	NSW Health Pathology - Institute of Clinical Pathology and Medical Research; Westmead Hospital; University of Sydney	CIDM-PH et al. et al
Australia/NSW1157/2020	EPI_ISL_629010	2020-10-15	Sydney South West Pathology Service (SSWPS) - Royal Prince Alfred Hospital - NSW Health Pathology	NSW Health Pathology - Institute of Clinical Pathology and Medical Research; Westmead Hospital; University of Sydney	CIDM-PH et al. et al
Australia/NSW1158/2020	EPI_ISL_629029	2020-09-24	South Eastern Area Laboratory Services (SEALS)	NSW Health Pathology - Institute of Clinical Pathology and Medical Research; Westmead Hospital; University of Sydney	CIDM-PH et al. et al
Australia/NSW1159/2020	EPI_ISL_629030	2020-09-28	South Eastern Area Laboratory Services (SEALS)	NSW Health Pathology - Institute of Clinical Pathology and Medical Research; Westmead Hospital; University of Sydney	CIDM-PH et al. et al
Australia/NSW116/2020	EPI_ISL_427698	2020-03-21	Centre for Infectious Diseases and Microbiology Public Health	NSW Health Pathology - Institute of Clinical Pathology and Medical Research; Westmead Hospital; University of Sydney	Timms V et al
Australia/NSW1161/2020	EPI_ISL_639729	2020-08-02	Sydney South West Pathology Service (SSWPS) - Liverpool Hospital - NSW Health Pathology	NSW Health Pathology - Institute of Clinical Pathology and Medical Research; Westmead Hospital; University of Sydney	CIDM-PH et al. et al
Australia/NSW1162/2020	EPI_ISL_639730	2020-08-03	Sydney South West Pathology Service (SSWPS) - Liverpool Hospital - NSW Health Pathology	NSW Health Pathology - Institute of Clinical Pathology and Medical Research; Westmead Hospital; University of Sydney	CIDM-PH et al. et al
Australia/NSW1163/2020	EPI_ISL_639731	2020-10-07	Laverty Pathology	NSW Health Pathology - Institute of Clinical Pathology and Medical Research; Westmead Hospital; University of Sydney	CIDM-PH et al. et al
Australia/NSW1164/2020	EPI_ISL_639732	2020-10-18	Sydney South West Pathology Service (SSWPS) - Liverpool Hospital - NSW Health Pathology	NSW Health Pathology - Institute of Clinical Pathology and Medical Research; Westmead Hospital; University of Sydney	CIDM-PH et al. et al
Australia/NSW1165/2020	EPI_ISL_639733	2020-11-02	Laverty Pathology	NSW Health Pathology - Institute of Clinical Pathology and Medical Research; Westmead Hospital; University of Sydney	CIDM-PH et al. et al
Australia/NSW1166/2020	EPI_ISL_639734	2020-11-02	Sydney South West Pathology Service (SSWPS) - Liverpool Hospital - NSW Health Pathology	NSW Health Pathology - Institute of Clinical Pathology and Medical Research; Westmead Hospital; University of Sydney	CIDM-PH et al. et al
Australia/NSW1167/2020	EPI_ISL_639735	2020-11-02	Sydney South West Pathology Service (SSWPS) - Liverpool Hospital - NSW Health Pathology	NSW Health Pathology - Institute of Clinical Pathology and Medical Research; Westmead Hospital; University of Sydney	CIDM-PH et al. et al
Australia/NSW1168/2020	EPI_ISL_639736	2020-10-21	South Eastern Area Laboratory Services (SEALS)	NSW Health Pathology - Institute of Clinical Pathology and Medical Research; Westmead Hospital; University of Sydney	CIDM-PH et al. et al
Australia/NSW1169/2020	EPI_ISL_639737	2020-10-20	South Eastern Area Laboratory Services (SEALS)	NSW Health Pathology - Institute of Clinical Pathology and Medical Research; Westmead Hospital; University of Sydney	CIDM-PH et al. et al
Australia/NSW117/2020	EPI_ISL_427756	2020-03-24	Centre for Infectious Diseases and Microbiology Public Health	NSW Health Pathology - Institute of Clinical Pathology and Medical Research; Westmead Hospital; University of Sydney	Gall M et al
Australia/NSW1170/2020	EPI_ISL_639738	2020-10-26	South Eastern Area Laboratory Services (SEALS)	NSW Health Pathology - Institute of Clinical Pathology and Medical Research; Westmead Hospital; University of Sydney	CIDM-PH et al. et al
Australia/NSW1172/2020	EPI_ISL_667777	2020-08-31	Pathology West - NSW Health Pathology	NSW Health Pathology - Institute of Clinical Pathology and Medical Research; Westmead Hospital; University of Sydney	CIDM-PH et al. et al
Australia/NSW1173/2020	EPI_ISL_667778	2020-10-28	Sydney South West Pathology Service (SSWPS) - Royal Prince Alfred Hospital - NSW Health Pathology	NSW Health Pathology - Institute of Clinical Pathology and Medical Research; Westmead Hospital; University of Sydney	CIDM-PH et al. et al
Australia/NSW1174/2020	EPI_ISL_667779	2020-10-16	South Eastern Area Laboratory Services (SEALS)	NSW Health Pathology - Institute of Clinical Pathology and Medical Research; Westmead Hospital; University of Sydney	CIDM-PH et al. et al
Australia/NSW1176/2020	EPI_ISL_667780	2020-11-01	South Eastern Area Laboratory Services (SEALS)	NSW Health Pathology - Institute of Clinical Pathology and Medical Research; Westmead Hospital; University of Sydney	CIDM-PH et al. et al
Australia/NSW1177/2020	EPI_ISL_667781	2020-11-02	South Eastern Area Laboratory Services (SEALS)	NSW Health Pathology - Institute of Clinical Pathology and Medical Research; Westmead Hospital; University of Sydney	CIDM-PH et al. et al
Australia/NSW1178/2020	EPI_ISL_667782	2020-10-24	South Eastern Area Laboratory Services (SEALS)	NSW Health Pathology - Institute of Clinical Pathology and Medical Research; Westmead Hospital; University of Sydney	CIDM-PH et al. et al
Australia/NSW118/2020	EPI_ISL_427693	2020-03-22	Centre for Infectious Diseases and Microbiology Public Health	NSW Health Pathology - Institute of Clinical Pathology and Medical Research; Westmead Hospital; University of Sydney	Arnott A et al
Australia/NSW1180/2020	EPI_ISL_667783	2020-10-26	South Eastern Area Laboratory Services (SEALS)	NSW Health Pathology - Institute of Clinical Pathology and Medical Research; Westmead Hospital; University of Sydney	CIDM-PH et al. et al
Australia/NSW1181/2020	EPI_ISL_667784	2020-10-22	South Eastern Area Laboratory Services (SEALS)	NSW Health Pathology - Institute of Clinical Pathology and Medical Research; Westmead Hospital; University of Sydney	CIDM-PH et al. et al
Australia/NSW1182/2020	EPI_ISL_667785	2020-10-22	South Eastern Area Laboratory Services (SEALS)	NSW Health Pathology - Institute of Clinical Pathology and Medical Research; Westmead Hospital; University of Sydney	CIDM-PH et al. et al
Australia/NSW1184/2020	EPI_ISL_667786	2020-10-24	South Eastern Area Laboratory Services (SEALS)	NSW Health Pathology - Institute of Clinical Pathology and Medical Research; Westmead Hospital; University of Sydney	CIDM-PH et al. et al
Australia/NSW1186/2020	EPI_ISL_667787	2020-10-21	South Eastern Area Laboratory Services (SEALS)	NSW Health Pathology - Institute of Clinical Pathology and Medical Research; Westmead Hospital; University of Sydney	CIDM-PH et al. et al
Australia/NSW1187/2020	EPI_ISL_667788	2020-10-30	South Eastern Area Laboratory Services (SEALS)	NSW Health Pathology - Institute of Clinical Pathology and Medical Research; Westmead Hospital; University of Sydney	CIDM-PH et al. et al
Australia/NSW1188/2020	EPI_ISL_667789	2020-10-28	South Eastern Area Laboratory Services (SEALS)	NSW Health Pathology - Institute of Clinical Pathology and Medical Research; Westmead Hospital; University of Sydney	CIDM-PH et al. et al
Australia/NSW1189/2020	EPI_ISL_667790	2020-10-30	South Eastern Area Laboratory Services (SEALS)	NSW Health Pathology - Institute of Clinical Pathology and Medical Research; Westmead Hospital; University of Sydney	CIDM-PH et al. et al
Australia/NSW119/2020	EPI_ISL_427669	2020-03-22	Centre for Infectious Diseases and Microbiology Public Health	NSW Health Pathology - Institute of Clinical Pathology and Medical Research; Westmead Hospital; University of Sydney	Sadsad R et al
Australia/NSW1190/2020	EPI_ISL_667791	2020-10-25	South Eastern Area Laboratory Services (SEALS)	NSW Health Pathology - Institute of Clinical Pathology and Medical Research; Westmead Hospital; University of Sydney	CIDM-PH et al. et al
Australia/NSW1191/2020	EPI_ISL_671673	2020-10-21	South Eastern Area Laboratory Services (SEALS)	NSW Health Pathology - Institute of Clinical Pathology and Medical Research; Westmead Hospital; University of Sydney	CIDM-PH et al. et al
Australia/NSW1192/2020	EPI_ISL_667792	2020-10-21	South Eastern Area Laboratory Services (SEALS)	NSW Health Pathology - Institute of Clinical Pathology and Medical Research; Westmead Hospital; University of Sydney	CIDM-PH et al. et al
Australia/NSW1193/2020	EPI_ISL_667793	2020-10-30	South Eastern Area Laboratory Services (SEALS)	NSW Health Pathology - Institute of Clinical Pathology and Medical Research; Westmead Hospital; University of Sydney	CIDM-PH et al. et al
Australia/NSW1194/2020	EPI_ISL_667794	2020-10-30	South Eastern Area Laboratory Services (SEALS)	NSW Health Pathology - Institute of Clinical Pathology and Medical Research; Westmead Hospital; University of Sydney	CIDM-PH et al. et al
Australia/NSW1195/2020	EPI_ISL_667795	2020-10-30	South Eastern Area Laboratory Services (SEALS)	NSW Health Pathology - Institute of Clinical Pathology and Medical Research; Westmead Hospital; University of Sydney	CIDM-PH et al. et al
Australia/NSW1196/2020	EPI_ISL_667796	2020-10-11	South Eastern Area Laboratory Services (SEALS)	NSW Health Pathology - Institute of Clinical Pathology and Medical Research; Westmead Hospital; University of Sydney	CIDM-PH et al. et al
Australia/NSW1197/2020	EPI_ISL_667797	2020-10-17	South Eastern Area Laboratory Services (SEALS)	NSW Health Pathology - Institute of Clinical Pathology and Medical Research; Westmead Hospital; University of Sydney	CIDM-PH et al. et al
Australia/NSW1198/2020	EPI_ISL_667798	2020-11-06	South Eastern Area Laboratory Services (SEALS)	NSW Health Pathology - Institute of Clinical Pathology and Medical Research; Westmead Hospital; University of Sydney	CIDM-PH et al. et al
Australia/NSW1199/2020	EPI_ISL_667799	2020-11-05	South Eastern Area Laboratory Services (SEALS)	NSW Health Pathology - Institute of Clinical Pathology and Medical Research; Westmead Hospital; University of Sydney	CIDM-PH et al. et al
Australia/NSW12/2020	EPI_ISL_413598	2020-03-04	Centre for Infectious Diseases and Microbiology - Public Health	NSW Health Pathology - Institute of Clinical Pathology and Medical Research; Westmead Hospital; University of Sydney	Gray K et al
Australia/NSW120/2020	EPI_ISL_427679	2020-03-22	Centre for Infectious Diseases and Microbiology Public Health	NSW Health Pathology - Institute of Clinical Pathology and Medical Research; Westmead Hospital; University of Sydney	Draper J et al
Australia/NSW1200/2020	EPI_ISL_667800	2020-11-07	South Eastern Area Laboratory Services (SEALS)	NSW Health Pathology - Institute of Clinical Pathology and Medical Research; Westmead Hospital; University of Sydney	CIDM-PH et al. et al
Australia/NSW1201/2020	EPI_ISL_667801	2020-11-08	South Eastern Area Laboratory Services (SEALS)	NSW Health Pathology - Institute of Clinical Pathology and Medical Research; Westmead Hospital; University of Sydney	CIDM-PH et al. et al
Australia/NSW1202/2020	EPI_ISL_699653	2020-11-09	South Eastern Area Laboratory Services (SEALS)	NSW Health Pathology - Institute of Clinical Pathology and Medical Research; Westmead Hospital; University of Sydney	CIDM-PH et al. et al
Australia/NSW1203/2020	EPI_ISL_667802	2020-11-06	South Eastern Area Laboratory Services (SEALS)	NSW Health Pathology - Institute of Clinical Pathology and Medical Research; Westmead Hospital; University of Sydney	CIDM-PH et al. et al
Australia/NSW1204/2020	EPI_ISL_699654	2020-11-07	South Eastern Area Laboratory Services (SEALS)	NSW Health Pathology - Institute of Clinical Pathology and Medical Research; Westmead Hospital; University of Sydney	CIDM-PH et al. et al
Australia/NSW1205/2020	EPI_ISL_667803	2020-11-08	South Eastern Area Laboratory Services (SEALS)	NSW Health Pathology - Institute of Clinical Pathology and Medical Research; Westmead Hospital; University of Sydney	CIDM-PH et al. et al
Australia/NSW1206/2020	EPI_ISL_667804	2020-11-09	South Eastern Area Laboratory Services (SEALS)	NSW Health Pathology - Institute of Clinical Pathology and Medical Research; Westmead Hospital; University of Sydney	CIDM-PH et al. et al
Australia/NSW1207/2020	EPI_ISL_667805	2020-11-07	South Eastern Area Laboratory Services (SEALS)	NSW Health Pathology - Institute of Clinical Pathology and Medical Research; Westmead Hospital; University of Sydney	CIDM-PH et al. et al
Australia/NSW1208/2020	EPI_ISL_667806	2020-11-03	South Eastern Area Laboratory Services (SEALS)	NSW Health Pathology - Institute of Clinical Pathology and Medical Research; Westmead Hospital; University of Sydney	CIDM-PH et al. et al
Australia/NSW1209/2020	EPI_ISL_672574	2020-12-02	Histopath	NSW Health Pathology - Institute of Clinical Pathology and Medical Research; Westmead Hospital; University of Sydney	CIDM-PH et al. et al
Australia/NSW121/2020	EPI_ISL_427688	2020-03-22	Centre for Infectious Diseases and Microbiology Public Health	NSW Health Pathology - Institute of Clinical Pathology and Medical Research; Westmead Hospital; University of Sydney	Sim E et al
Australia/NSW1211/2020	EPI_ISL_672655	2020-11-16	South Eastern Area Laboratory Services (SEALS)	NSW Health Pathology - Institute of Clinical Pathology and Medical Research; Westmead Hospital; University of Sydney	CIDM-PH et al. et al
Australia/NSW1212/2020	EPI_ISL_672656	2020-11-19	South Eastern Area Laboratory Services (SEALS)	NSW Health Pathology - Institute of Clinical Pathology and Medical Research; Westmead Hospital; University of Sydney	CIDM-PH et al. et al
Australia/NSW1213/2020	EPI_ISL_672657	2020-11-19	South Eastern Area Laboratory Services (SEALS)	NSW Health Pathology - Institute of Clinical Pathology and Medical Research; Westmead Hospital; University of Sydney	CIDM-PH et al. et al
Australia/NSW1214/2020	EPI_ISL_672658	2020-11-19	South Eastern Area Laboratory Services (SEALS)	NSW Health Pathology - Institute of Clinical Pathology and Medical Research; Westmead Hospital; University of Sydney	CIDM-PH et al. et al
Australia/NSW1215/2020	EPI_ISL_672659	2020-11-17	South Eastern Area Laboratory Services (SEALS)	NSW Health Pathology - Institute of Clinical Pathology and Medical Research; Westmead Hospital; University of Sydney	CIDM-PH et al. et al
Australia/NSW1216/2020	EPI_ISL_672660	2020-11-14	South Eastern Area Laboratory Services (SEALS)	NSW Health Pathology - Institute of Clinical Pathology and Medical Research; Westmead Hospital; University of Sydney	CIDM-PH et al. et al
Australia/NSW1217/2020	EPI_ISL_672661	2020-11-13	South Eastern Area Laboratory Services (SEALS)	NSW Health Pathology - Institute of Clinical Pathology and Medical Research; Westmead Hospital; University of Sydney	CIDM-PH et al. et al
Australia/NSW1218/2020	EPI_ISL_672662	2020-11-13	South Eastern Area Laboratory Services (SEALS)	NSW Health Pathology - Institute of Clinical Pathology and Medical Research; Westmead Hospital; University of Sydney	CIDM-PH et al. et al
Australia/NSW1219/2020	EPI_ISL_708798	2020-12-15	Sydney South West Pathology Service (SSWPS) - Royal Prince Alfred Hospital - NSW Health Pathology	NSW Health Pathology - Institute of Clinical Pathology and Medical Research; Westmead Hospital; University of Sydney	CIDM-PH et al. et al
Australia/NSW122/2020	EPI_ISL_427778	2020-03-26	Centre for Infectious Diseases and Microbiology Public Health	NSW Health Pathology - Institute of Clinical Pathology and Medical Research; Westmead Hospital; University of Sydney	Bachmann N et al
Australia/NSW1220/2020	EPI_ISL_708799	2020-12-15	Pathology North - Royal North Shore Hospital - NSW Health Pathology	NSW Health Pathology - Institute of Clinical Pathology and Medical Research; Westmead Hospital; University of Sydney	CIDM-PH et al. et al
Australia/NSW1221/2020	EPI_ISL_710120	2020-11-08	South Eastern Area Laboratory Services (SEALS)	CIDM-PH et al.	CIDM-PH et al. et al
Australia/NSW1223/2020	EPI_ISL_710121	2020-11-03	South Eastern Area Laboratory Services (SEALS)	CIDM-PH et al.	CIDM-PH et al. et al
Australia/NSW1224/2020	EPI_ISL_710122	2020-11-14	South Eastern Area Laboratory Services (SEALS)	CIDM-PH et al.	CIDM-PH et al. et al
Australia/NSW1225/2020	EPI_ISL_710123	2020-11-19	South Eastern Area Laboratory Services (SEALS)	CIDM-PH et al.	CIDM-PH et al. et al
Australia/NSW1226/2020	EPI_ISL_710124	2020-11-29	South Eastern Area Laboratory Services (SEALS)	CIDM-PH et al.	CIDM-PH et al. et al
Australia/NSW1227/2020	EPI_ISL_710125	2020-12-02	South Eastern Area Laboratory Services (SEALS)	CIDM-PH et al.	CIDM-PH et al. et al
Australia/NSW1228/2020	EPI_ISL_710126	2020-12-04	South Eastern Area Laboratory Services (SEALS)	CIDM-PH et al.	CIDM-PH et al. et al
Australia/NSW1229/2020	EPI_ISL_710127	2020-12-01	South Eastern Area Laboratory Services (SEALS)	CIDM-PH et al.	CIDM-PH et al. et al
Australia/NSW123/2020	EPI_ISL_427780	2020-03-23	Centre for Infectious Diseases and Microbiology Public Health	NSW Health Pathology - Institute of Clinical Pathology and Medical Research; Westmead Hospital; University of Sydney	Rockett R et al
Australia/NSW1230/2020	EPI_ISL_710128	2020-12-01	South Eastern Area Laboratory Services (SEALS)	CIDM-PH et al.	CIDM-PH et al. et al
Australia/NSW1231/2020	EPI_ISL_710129	2020-12-16	Pathology North - Royal North Shore Hospital - NSW Health Pathology	CIDM-PH et al.	CIDM-PH et al. et al
Australia/NSW1232/2020	EPI_ISL_740863	2020-11-30	South Eastern Area Laboratory Services (SEALS)	NSW Health Pathology - Institute of Clinical Pathology and Medical Research; Westmead Hospital; University of Sydney	CIDM-PH et al. et al
Australia/NSW1233/2020	EPI_ISL_740864	2020-11-29	South Eastern Area Laboratory Services (SEALS)	NSW Health Pathology - Institute of Clinical Pathology and Medical Research; Westmead Hospital; University of Sydney	CIDM-PH et al. et al
Australia/NSW1234/2020	EPI_ISL_740865	2020-11-30	South Eastern Area Laboratory Services (SEALS)	NSW Health Pathology - Institute of Clinical Pathology and Medical Research; Westmead Hospital; University of Sydney	CIDM-PH et al. et al
Australia/NSW1235/2020	EPI_ISL_740866	2020-12-16	Pathology North - Royal North Shore Hospital - NSW Health Pathology	NSW Health Pathology - Institute of Clinical Pathology and Medical Research; Westmead Hospital; University of Sydney	CIDM-PH et al. et al
Australia/NSW1236/2020	EPI_ISL_740867	2020-12-14	South Eastern Area Laboratory Services (SEALS)	NSW Health Pathology - Institute of Clinical Pathology and Medical Research; Westmead Hospital; University of Sydney	CIDM-PH et al. et al
Australia/NSW1237/2020	EPI_ISL_740868	2020-12-14	South Eastern Area Laboratory Services (SEALS)	NSW Health Pathology - Institute of Clinical Pathology and Medical Research; Westmead Hospital; University of Sydney	CIDM-PH et al. et al
Australia/NSW1238/2020	EPI_ISL_740869	2020-12-10	South Eastern Area Laboratory Services (SEALS)	NSW Health Pathology - Institute of Clinical Pathology and Medical Research; Westmead Hospital; University of Sydney	CIDM-PH et al. et al
Australia/NSW1239/2020	EPI_ISL_740870	2020-12-11	South Eastern Area Laboratory Services (SEALS)	NSW Health Pathology - Institute of Clinical Pathology and Medical Research; Westmead Hospital; University of Sydney	CIDM-PH et al. et al
Australia/NSW124/2020	EPI_ISL_427782	2020-03-26	Centre for Infectious Diseases and Microbiology Public Health	NSW Health Pathology - Institute of Clinical Pathology and Medical Research; Westmead Hospital; University of Sydney	Lam C et al
Australia/NSW1240/2020	EPI_ISL_740871	2020-12-08	South Eastern Area Laboratory Services (SEALS)	NSW Health Pathology - Institute of Clinical Pathology and Medical Research; Westmead Hospital; University of Sydney	CIDM-PH et al. et al
Australia/NSW1241/2020	EPI_ISL_740872	2020-12-08	South Eastern Area Laboratory Services (SEALS)	NSW Health Pathology - Institute of Clinical Pathology and Medical Research; Westmead Hospital; University of Sydney	CIDM-PH et al. et al
Australia/NSW1242/2020	EPI_ISL_740873	2020-12-09	South Eastern Area Laboratory Services (SEALS)	NSW Health Pathology - Institute of Clinical Pathology and Medical Research; Westmead Hospital; University of Sydney	CIDM-PH et al. et al
Australia/NSW1243/2020	EPI_ISL_740874	2020-12-09	South Eastern Area Laboratory Services (SEALS)	NSW Health Pathology - Institute of Clinical Pathology and Medical Research; Westmead Hospital; University of Sydney	CIDM-PH et al. et al
Australia/NSW1244/2020	EPI_ISL_740875	2020-12-16	Pathology North - Royal North Shore Hospital - NSW Health Pathology	NSW Health Pathology - Institute of Clinical Pathology and Medical Research; Westmead Hospital; University of Sydney	CIDM-PH et al. et al
Australia/NSW1245/2020	EPI_ISL_740876	2020-12-16	Pathology North - Royal North Shore Hospital - NSW Health Pathology	NSW Health Pathology - Institute of Clinical Pathology and Medical Research; Westmead Hospital; University of Sydney	CIDM-PH et al. et al
Australia/NSW1246/2020	EPI_ISL_740877	2020-12-16	Pathology North - Royal North Shore Hospital - NSW Health Pathology	NSW Health Pathology - Institute of Clinical Pathology and Medical Research; Westmead Hospital; University of Sydney	CIDM-PH et al. et al
Australia/NSW1247/2020	EPI_ISL_740878	2020-12-16	Pathology North - Royal North Shore Hospital - NSW Health Pathology	NSW Health Pathology - Institute of Clinical Pathology and Medical Research; Westmead Hospital; University of Sydney	CIDM-PH et al. et al
Australia/NSW1248/2020	EPI_ISL_740879	2020-12-17	Histopath	NSW Health Pathology - Institute of Clinical Pathology and Medical Research; Westmead Hospital; University of Sydney	CIDM-PH et al. et al
Australia/NSW1249/2020	EPI_ISL_740880	2020-12-17	Histopath	NSW Health Pathology - Institute of Clinical Pathology and Medical Research; Westmead Hospital; University of Sydney	CIDM-PH et al. et al
Australia/NSW125/2020	EPI_ISL_427785	2020-03-23	Centre for Infectious Diseases and Microbiology Public Health	NSW Health Pathology - Institute of Clinical Pathology and Medical Research; Westmead Hospital; University of Sydney	Gray K et al
Australia/NSW1250/2020	EPI_ISL_740881	2020-12-19	Douglass Hanly Moir Pathology	NSW Health Pathology - Institute of Clinical Pathology and Medical Research; Westmead Hospital; University of Sydney	CIDM-PH et al. et al
Australia/NSW1251/2020	EPI_ISL_740882	2020-12-19	Douglass Hanly Moir Pathology	NSW Health Pathology - Institute of Clinical Pathology and Medical Research; Westmead Hospital; University of Sydney	CIDM-PH et al. et al
Australia/NSW1252/2020	EPI_ISL_740883	2020-12-18	Pathology North - Royal North Shore Hospital - NSW Health Pathology	NSW Health Pathology - Institute of Clinical Pathology and Medical Research; Westmead Hospital; University of Sydney	CIDM-PH et al. et al
Australia/NSW1253/2020	EPI_ISL_740884	2020-12-18	Pathology North - Royal North Shore Hospital - NSW Health Pathology	NSW Health Pathology - Institute of Clinical Pathology and Medical Research; Westmead Hospital; University of Sydney	CIDM-PH et al. et al
Australia/NSW1254/2020	EPI_ISL_740885	2020-12-17	Pathology North - Royal North Shore Hospital - NSW Health Pathology	NSW Health Pathology - Institute of Clinical Pathology and Medical Research; Westmead Hospital; University of Sydney	CIDM-PH et al. et al
Australia/NSW1255/2020	EPI_ISL_740886	2020-12-18	Pathology North - Royal North Shore Hospital - NSW Health Pathology	NSW Health Pathology - Institute of Clinical Pathology and Medical Research; Westmead Hospital; University of Sydney	CIDM-PH et al. et al
Australia/NSW1256/2020	EPI_ISL_740887	2020-12-18	Pathology North - Royal North Shore Hospital - NSW Health Pathology	NSW Health Pathology - Institute of Clinical Pathology and Medical Research; Westmead Hospital; University of Sydney	CIDM-PH et al. et al
Australia/NSW1257/2020	EPI_ISL_740888	2020-12-19	Pathology North - Royal North Shore Hospital - NSW Health Pathology	NSW Health Pathology - Institute of Clinical Pathology and Medical Research; Westmead Hospital; University of Sydney	CIDM-PH et al. et al
Australia/NSW1258/2020	EPI_ISL_740889	2020-12-18	Pathology North - Royal North Shore Hospital - NSW Health Pathology	NSW Health Pathology - Institute of Clinical Pathology and Medical Research; Westmead Hospital; University of Sydney	CIDM-PH et al. et al
Australia/NSW1259/2020	EPI_ISL_740890	2020-12-20	Pathology West - NSW Health Pathology	NSW Health Pathology - Institute of Clinical Pathology and Medical Research; Westmead Hospital; University of Sydney	CIDM-PH et al. et al
Australia/NSW126/2020	EPI_ISL_427794	2020-03-23	Centre for Infectious Diseases and Microbiology Public Health	NSW Health Pathology - Institute of Clinical Pathology and Medical Research; Westmead Hospital; University of Sydney	Timms V et al
Australia/NSW1260/2020	EPI_ISL_740891	2020-12-17	Pathology North - Hunter - NSW Health Pathology	NSW Health Pathology - Institute of Clinical Pathology and Medical Research; Westmead Hospital; University of Sydney	CIDM-PH et al. et al
Australia/NSW1261/2020	EPI_ISL_740892	2020-12-18	Laverty Pathology	NSW Health Pathology - Institute of Clinical Pathology and Medical Research; Westmead Hospital; University of Sydney	CIDM-PH et al. et al
Australia/NSW1262/2020	EPI_ISL_740893	2020-12-18	Laverty Pathology	NSW Health Pathology - Institute of Clinical Pathology and Medical Research; Westmead Hospital; University of Sydney	CIDM-PH et al. et al
Australia/NSW1263/2020	EPI_ISL_740894	2020-12-14	Sydney South West Pathology Service (SSWPS) - Royal Prince Alfred Hospital - NSW Health Pathology	NSW Health Pathology - Institute of Clinical Pathology and Medical Research; Westmead Hospital; University of Sydney	CIDM-PH et al. et al
Australia/NSW1264/2020	EPI_ISL_740895	2020-12-14	Sydney South West Pathology Service (SSWPS) - Royal Prince Alfred Hospital - NSW Health Pathology	NSW Health Pathology - Institute of Clinical Pathology and Medical Research; Westmead Hospital; University of Sydney	CIDM-PH et al. et al
Australia/NSW1265/2020	EPI_ISL_740896	2020-12-22	Histopath	NSW Health Pathology - Institute of Clinical Pathology and Medical Research; Westmead Hospital; University of Sydney	CIDM-PH et al. et al
Australia/NSW1266/2020	EPI_ISL_745097	2020-12-16	Pathology North - Royal North Shore Hospital - NSW Health Pathology	CIDM-PH, Westmead Hospital	CIDM-PH et al. et al
Australia/NSW1267/2020	EPI_ISL_745098	2020-12-16	Pathology North - Royal North Shore Hospital - NSW Health Pathology	CIDM-PH, Westmead Hospital	CIDM-PH et al. et al
Australia/NSW1268/2020	EPI_ISL_745099	2020-12-16	Pathology North - Royal North Shore Hospital - NSW Health Pathology	CIDM-PH, Westmead Hospital	CIDM-PH et al. et al
Australia/NSW1269/2020	EPI_ISL_745100	2020-12-17	Pathology North - Royal North Shore Hospital - NSW Health Pathology	CIDM-PH, Westmead Hospital	CIDM-PH et al. et al
Australia/NSW127/2020	EPI_ISL_427808	2020-03-26	Centre for Infectious Diseases and Microbiology Public Health	NSW Health Pathology - Institute of Clinical Pathology and Medical Research; Westmead Hospital; University of Sydney	Gall M et al
Australia/NSW1270/2020	EPI_ISL_745101	2020-12-17	Pathology North - Royal North Shore Hospital - NSW Health Pathology	CIDM-PH, Westmead Hospital	CIDM-PH et al. et al
Australia/NSW1271/2020	EPI_ISL_745102	2020-12-17	Pathology North - Royal North Shore Hospital - NSW Health Pathology	CIDM-PH, Westmead Hospital	CIDM-PH et al. et al
Australia/NSW1272/2020	EPI_ISL_745103	2020-12-17	Pathology North - Royal North Shore Hospital - NSW Health Pathology	CIDM-PH, Westmead Hospital	CIDM-PH et al. et al
Australia/NSW1273/2020	EPI_ISL_745104	2020-12-17	Pathology North - Royal North Shore Hospital - NSW Health Pathology	CIDM-PH, Westmead Hospital	CIDM-PH et al. et al
Australia/NSW1274/2020	EPI_ISL_745105	2020-12-16	Pathology North - Royal North Shore Hospital - NSW Health Pathology	CIDM-PH, Westmead Hospital	CIDM-PH et al. et al
Australia/NSW1275/2020	EPI_ISL_745091	2020-12-17	Australian Clinical Labs	CIDM-PH, Westmead Hospital	CIDM-PH et al. et al
Australia/NSW1276/2020	EPI_ISL_745092	2020-12-17	Australian Clinical Labs	CIDM-PH, Westmead Hospital	CIDM-PH et al. et al
Australia/NSW1277/2020	EPI_ISL_745108	2020-12-17	St Vincent's Pathology (SydPath)	CIDM-PH, Westmead Hospital	CIDM-PH et al. et al
Australia/NSW1278/2020	EPI_ISL_745093	2020-12-17	Histopath	CIDM-PH, Westmead Hospital	CIDM-PH et al. et al
Australia/NSW1279/2020	EPI_ISL_745094	2020-12-17	Histopath	CIDM-PH, Westmead Hospital	CIDM-PH et al. et al
Australia/NSW128/2020	EPI_ISL_427689	2020-03-22	Centre for Infectious Diseases and Microbiology Public Health	NSW Health Pathology - Institute of Clinical Pathology and Medical Research; Westmead Hospital; University of Sydney	Arnott A et al
Australia/NSW1280/2020	EPI_ISL_745095	2020-12-17	Laverty Pathology	CIDM-PH, Westmead Hospital	CIDM-PH et al. et al
Australia/NSW1281/2020	EPI_ISL_745096	2020-12-17	Pathology North - Hunter - NSW Health Pathology	CIDM-PH, Westmead Hospital	CIDM-PH et al. et al
Australia/NSW1282/2020	EPI_ISL_745106	2020-12-17	Pathology North - Royal North Shore Hospital - NSW Health Pathology	CIDM-PH, Westmead Hospital	CIDM-PH et al. et al
Australia/NSW1283/2020	EPI_ISL_745107	2020-12-17	Pathology North - Royal North Shore Hospital - NSW Health Pathology	CIDM-PH, Westmead Hospital	CIDM-PH et al. et al
Australia/NSW129/2020	EPI_ISL_427760	2020-03-23	Centre for Infectious Diseases and Microbiology Public Health	NSW Health Pathology - Institute of Clinical Pathology and Medical Research; Westmead Hospital; University of Sydney	Sadsad R et al
Australia/NSW13/2020	EPI_ISL_413599	2020-03-04	Centre for Infectious Diseases and Microbiology - Public Health	NSW Health Pathology - Institute of Clinical Pathology and Medical Research; Westmead Hospital; University of Sydney	Timms et al
Australia/NSW130/2020	EPI_ISL_427768	2020-03-24	Centre for Infectious Diseases and Microbiology Public Health	NSW Health Pathology - Institute of Clinical Pathology and Medical Research; Westmead Hospital; University of Sydney	Draper J et al
Australia/NSW131/2020	EPI_ISL_427783	2020-03-23	Centre for Infectious Diseases and Microbiology Public Health	NSW Health Pathology - Institute of Clinical Pathology and Medical Research; Westmead Hospital; University of Sydney	Sim E et al
Australia/NSW132/2020	EPI_ISL_427787	2020-03-23	Centre for Infectious Diseases and Microbiology Public Health	NSW Health Pathology - Institute of Clinical Pathology and Medical Research; Westmead Hospital; University of Sydney	Bachmann N et al
Australia/NSW133/2020	EPI_ISL_427791	2020-03-26	Centre for Infectious Diseases and Microbiology Public Health	NSW Health Pathology - Institute of Clinical Pathology and Medical Research; Westmead Hospital; University of Sydney	Rockett R et al
Australia/NSW134/2020	EPI_ISL_427742	2020-03-21	Centre for Infectious Diseases and Microbiology Public Health	NSW Health Pathology - Institute of Clinical Pathology and Medical Research; Westmead Hospital; University of Sydney	Lam C et al
Australia/NSW135/2020	EPI_ISL_427673	2020-03-22	Centre for Infectious Diseases and Microbiology Public Health	NSW Health Pathology - Institute of Clinical Pathology and Medical Research; Westmead Hospital; University of Sydney	Gray K et al
Australia/NSW136/2020	EPI_ISL_427692	2020-03-23	Centre for Infectious Diseases and Microbiology Public Health	NSW Health Pathology - Institute of Clinical Pathology and Medical Research; Westmead Hospital; University of Sydney	Timms V et al
Australia/NSW137/2020	EPI_ISL_427700	2020-03-23	Centre for Infectious Diseases and Microbiology Public Health	NSW Health Pathology - Institute of Clinical Pathology and Medical Research; Westmead Hospital; University of Sydney	Gall M et al
Australia/NSW138/2020	EPI_ISL_427761	2020-03-23	Centre for Infectious Diseases and Microbiology Public Health	NSW Health Pathology - Institute of Clinical Pathology and Medical Research; Westmead Hospital; University of Sydney	Arnott A et al
Australia/NSW139/2020	EPI_ISL_427795	2020-03-25	Centre for Infectious Diseases and Microbiology Public Health	NSW Health Pathology - Institute of Clinical Pathology and Medical Research; Westmead Hospital; University of Sydney	Sadsad R et al
Australia/NSW14/2020	EPI_ISL_413600	2020-03-03	Centre for Infectious Diseases and Microbiology - Public Health	NSW Health Pathology - Institute of Clinical Pathology and Medical Research; Westmead Hospital; University of Sydney	Gall et al
Australia/NSW140/2020	EPI_ISL_427799	2020-03-25	Centre for Infectious Diseases and Microbiology Public Health	NSW Health Pathology - Institute of Clinical Pathology and Medical Research; Westmead Hospital; University of Sydney	Draper J et al
Australia/NSW141/2020	EPI_ISL_427802	2020-03-22	Centre for Infectious Diseases and Microbiology Public Health	NSW Health Pathology - Institute of Clinical Pathology and Medical Research; Westmead Hospital; University of Sydney	Sim E et al
Australia/NSW142/2020	EPI_ISL_427749	2020-03-24	Centre for Infectious Diseases and Microbiology Public Health	NSW Health Pathology - Institute of Clinical Pathology and Medical Research; Westmead Hospital; University of Sydney	Bachmann N et al
Australia/NSW143/2020	EPI_ISL_427737	2020-03-21	Centre for Infectious Diseases and Microbiology Public Health	NSW Health Pathology - Institute of Clinical Pathology and Medical Research; Westmead Hospital; University of Sydney	Rockett R et al
Australia/NSW144/2020	EPI_ISL_427738	2020-03-21	Centre for Infectious Diseases and Microbiology Public Health	NSW Health Pathology - Institute of Clinical Pathology and Medical Research; Westmead Hospital; University of Sydney	Lam C et al
Australia/NSW145/2020	EPI_ISL_427708	2020-03-21	Centre for Infectious Diseases and Microbiology Public Health	NSW Health Pathology - Institute of Clinical Pathology and Medical Research; Westmead Hospital; University of Sydney	Gray K et al
Australia/NSW146/2020	EPI_ISL_427682	2020-03-23	Centre for Infectious Diseases and Microbiology Public Health	NSW Health Pathology - Institute of Clinical Pathology and Medical Research; Westmead Hospital; University of Sydney	Timms V et al
Australia/NSW147/2020	EPI_ISL_427764	2020-03-25	Centre for Infectious Diseases and Microbiology Public Health	NSW Health Pathology - Institute of Clinical Pathology and Medical Research; Westmead Hospital; University of Sydney	Gall M et al
Australia/NSW148/2020	EPI_ISL_427683	2020-03-23	Centre for Infectious Diseases and Microbiology Public Health	NSW Health Pathology - Institute of Clinical Pathology and Medical Research; Westmead Hospital; University of Sydney	Arnott A et al
Australia/NSW149/2020	EPI_ISL_427775	2020-03-26	Centre for Infectious Diseases and Microbiology Public Health	NSW Health Pathology - Institute of Clinical Pathology and Medical Research; Westmead Hospital; University of Sydney	Sadsad R et al
Australia/NSW15/2020	EPI_ISL_417383	2020-03-03	Centre for Infectious Diseases and Microbiology Public Health	NSW Health Pathology - Institute of Clinical Pathology and Medical Research; Westmead Hospital; University of Sydney	Rockett R et al
Australia/NSW150/2020	EPI_ISL_427796	2020-03-19	Centre for Infectious Diseases and Microbiology Public Health	NSW Health Pathology - Institute of Clinical Pathology and Medical Research; Westmead Hospital; University of Sydney	Draper J et al
Australia/NSW151/2020	EPI_ISL_427721	2020-03-18	ACT Pathology, The Canberra Hospital	NSW Health Pathology - Institute of Clinical Pathology and Medical Research; Westmead Hospital; University of Sydney	Sim E et al
Australia/NSW152/2020	EPI_ISL_427648	2020-03-06	Centre for Infectious Diseases and Microbiology Public Health	NSW Health Pathology - Institute of Clinical Pathology and Medical Research; Westmead Hospital; University of Sydney	Bachmann N et al
Australia/NSW153/2020	EPI_ISL_427653	2020-03-08	Centre for Infectious Diseases and Microbiology Public Health	NSW Health Pathology - Institute of Clinical Pathology and Medical Research; Westmead Hospital; University of Sydney	Rockett R et al
Australia/NSW154/2020	EPI_ISL_427652	2020-03-09	Centre for Infectious Diseases and Microbiology Public Health	NSW Health Pathology - Institute of Clinical Pathology and Medical Research; Westmead Hospital; University of Sydney	Lam C et al
Australia/NSW155/2020	EPI_ISL_427647	2020-03-06	Centre for Infectious Diseases and Microbiology Public Health	NSW Health Pathology - Institute of Clinical Pathology and Medical Research; Westmead Hospital; University of Sydney	Gray K et al
Australia/NSW156/2020	EPI_ISL_427719	2020-03-18	ACT Pathology, The Canberra Hospital	NSW Health Pathology - Institute of Clinical Pathology and Medical Research; Westmead Hospital; University of Sydney	Timms V et al
Australia/NSW157/2020	EPI_ISL_427674	2020-03-22	Centre for Infectious Diseases and Microbiology Public Health	NSW Health Pathology - Institute of Clinical Pathology and Medical Research; Westmead Hospital; University of Sydney	Gall M et al
Australia/NSW158/2020	EPI_ISL_427735	2020-03-16	Centre for Infectious Diseases and Microbiology Public Health	NSW Health Pathology - Institute of Clinical Pathology and Medical Research; Westmead Hospital; University of Sydney	Arnott A et al
Australia/NSW159/2020	EPI_ISL_427781	2020-03-24	Centre for Infectious Diseases and Microbiology Public Health	NSW Health Pathology - Institute of Clinical Pathology and Medical Research; Westmead Hospital; University of Sydney	Sadsad R et al
Australia/NSW160/2020	EPI_ISL_427784	2020-03-24	Centre for Infectious Diseases and Microbiology Public Health	NSW Health Pathology - Institute of Clinical Pathology and Medical Research; Westmead Hospital; University of Sydney	Draper J et al
Australia/NSW161/2020	EPI_ISL_427788	2020-03-24	Centre for Infectious Diseases and Microbiology Public Health	NSW Health Pathology - Institute of Clinical Pathology and Medical Research; Westmead Hospital; University of Sydney	Sim E et al
Australia/NSW162/2020	EPI_ISL_427758	2020-03-23	Centre for Infectious Diseases and Microbiology Public Health	NSW Health Pathology - Institute of Clinical Pathology and Medical Research; Westmead Hospital; University of Sydney	Bachmann N et al
Australia/NSW163/2020	EPI_ISL_427789	2020-03-20	Centre for Infectious Diseases and Microbiology Public Health	NSW Health Pathology - Institute of Clinical Pathology and Medical Research; Westmead Hospital; University of Sydney	Rockett R et al
Australia/NSW164/2020	EPI_ISL_427715	2020-03-22	Centre for Infectious Diseases and Microbiology Public Health	NSW Health Pathology - Institute of Clinical Pathology and Medical Research; Westmead Hospital; University of Sydney	Lam C et al
Australia/NSW165/2020	EPI_ISL_427731	2020-03-17	Centre for Infectious Diseases and Microbiology Public Health	NSW Health Pathology - Institute of Clinical Pathology and Medical Research; Westmead Hospital; University of Sydney	Gray K et al
Australia/NSW166/2020	EPI_ISL_427771	2020-03-25	Centre for Infectious Diseases and Microbiology Public Health	NSW Health Pathology - Institute of Clinical Pathology and Medical Research; Westmead Hospital; University of Sydney	Timms V et al
Australia/NSW167/2020	EPI_ISL_427697	2020-03-22	Centre for Infectious Diseases and Microbiology Public Health	NSW Health Pathology - Institute of Clinical Pathology and Medical Research; Westmead Hospital; University of Sydney	Gall M et al
Australia/NSW168/2020	EPI_ISL_427739	2020-03-21	Centre for Infectious Diseases and Microbiology Public Health	NSW Health Pathology - Institute of Clinical Pathology and Medical Research; Westmead Hospital; University of Sydney	Arnott A et al
Australia/NSW169/2020	EPI_ISL_427779	2020-03-20	Centre for Infectious Diseases and Microbiology Public Health	NSW Health Pathology - Institute of Clinical Pathology and Medical Research; Westmead Hospital; University of Sydney	Sadsad R et al
Australia/NSW170/2020	EPI_ISL_427676	2020-03-22	Centre for Infectious Diseases and Microbiology Public Health	NSW Health Pathology - Institute of Clinical Pathology and Medical Research; Westmead Hospital; University of Sydney	Draper J et al
Australia/NSW171/2020	EPI_ISL_427743	2020-03-21	Centre for Infectious Diseases and Microbiology Public Health	NSW Health Pathology - Institute of Clinical Pathology and Medical Research; Westmead Hospital; University of Sydney	Sim E et al
Australia/NSW173/2020	EPI_ISL_427801	2020-03-24	Centre for Infectious Diseases and Microbiology Public Health	NSW Health Pathology - Institute of Clinical Pathology and Medical Research; Westmead Hospital; University of Sydney	Rockett R et al
Australia/NSW174/2020	EPI_ISL_427668	2020-03-21	Centre for Infectious Diseases and Microbiology Public Health	NSW Health Pathology - Institute of Clinical Pathology and Medical Research; Westmead Hospital; University of Sydney	Lam C et al
Australia/NSW175/2020	EPI_ISL_427687	2020-03-18	Centre for Infectious Diseases and Microbiology Public Health	NSW Health Pathology - Institute of Clinical Pathology and Medical Research; Westmead Hospital; University of Sydney	Gray K et al
Australia/NSW176/2020	EPI_ISL_427734	2020-03-18	Centre for Infectious Diseases and Microbiology Public Health	NSW Health Pathology - Institute of Clinical Pathology and Medical Research; Westmead Hospital; University of Sydney	Timms V et al
Australia/NSW177/2020	EPI_ISL_427667	2020-03-23	Centre for Infectious Diseases and Microbiology Public Health	NSW Health Pathology - Institute of Clinical Pathology and Medical Research; Westmead Hospital; University of Sydney	Gall M et al
Australia/NSW178/2020	EPI_ISL_427670	2020-03-21	Centre for Infectious Diseases and Microbiology Public Health	NSW Health Pathology - Institute of Clinical Pathology and Medical Research; Westmead Hospital; University of Sydney	Arnott A et al
Australia/NSW179/2020	EPI_ISL_427685	2020-03-23	Centre for Infectious Diseases and Microbiology Public Health	NSW Health Pathology - Institute of Clinical Pathology and Medical Research; Westmead Hospital; University of Sydney	Sadsad R et al
Australia/NSW18/2020	EPI_ISL_417384	2020-03-05	Centre for Infectious Diseases and Microbiology Public Health	NSW Health Pathology - Institute of Clinical Pathology and Medical Research; Westmead Hospital; University of Sydney	Eden J-S et al
Australia/NSW180/2020	EPI_ISL_427701	2020-03-22	Centre for Infectious Diseases and Microbiology Public Health	NSW Health Pathology - Institute of Clinical Pathology and Medical Research; Westmead Hospital; University of Sydney	Draper J et al
Australia/NSW181/2020	EPI_ISL_427709	2020-03-21	Centre for Infectious Diseases and Microbiology Public Health	NSW Health Pathology - Institute of Clinical Pathology and Medical Research; Westmead Hospital; University of Sydney	Sim E et al
Australia/NSW182/2020	EPI_ISL_427713	2020-03-21	Centre for Infectious Diseases and Microbiology Public Health	NSW Health Pathology - Institute of Clinical Pathology and Medical Research; Westmead Hospital; University of Sydney	Bachmann N et al
Australia/NSW183/2020	EPI_ISL_427714	2020-03-22	Centre for Infectious Diseases and Microbiology Public Health	NSW Health Pathology - Institute of Clinical Pathology and Medical Research; Westmead Hospital; University of Sydney	Rockett R et al
Australia/NSW184/2020	EPI_ISL_427752	2020-03-25	Centre for Infectious Diseases and Microbiology Public Health	NSW Health Pathology - Institute of Clinical Pathology and Medical Research; Westmead Hospital; University of Sydney	Lam C et al
Australia/NSW185/2020	EPI_ISL_427793	2020-03-25	Centre for Infectious Diseases and Microbiology Public Health	NSW Health Pathology - Institute of Clinical Pathology and Medical Research; Westmead Hospital; University of Sydney	Gray K et al
Australia/NSW186/2020	EPI_ISL_427803	2020-03-23	Centre for Infectious Diseases and Microbiology Public Health	NSW Health Pathology - Institute of Clinical Pathology and Medical Research; Westmead Hospital; University of Sydney	Timms V et al
Australia/NSW187/2020	EPI_ISL_427691	2020-03-22	Centre for Infectious Diseases and Microbiology Public Health	NSW Health Pathology - Institute of Clinical Pathology and Medical Research; Westmead Hospital; University of Sydney	Gall M et al
Australia/NSW188/2020	EPI_ISL_427694	2020-03-22	Centre for Infectious Diseases and Microbiology Public Health	NSW Health Pathology - Institute of Clinical Pathology and Medical Research; Westmead Hospital; University of Sydney	Arnott A et al
Australia/NSW189/2020	EPI_ISL_427740	2020-03-21	Centre for Infectious Diseases and Microbiology Public Health	NSW Health Pathology - Institute of Clinical Pathology and Medical Research; Westmead Hospital; University of Sydney	Sadsad R et al
Australia/NSW19/2020	EPI_ISL_417385	2020-03-06	Centre for Infectious Diseases and Microbiology Public Health	NSW Health Pathology - Institute of Clinical Pathology and Medical Research; Westmead Hospital; University of Sydney	Lam C et al
Australia/NSW190/2020	EPI_ISL_427736	2020-03-20	Centre for Infectious Diseases and Microbiology Public Health	NSW Health Pathology - Institute of Clinical Pathology and Medical Research; Westmead Hospital; University of Sydney	Draper J et al
Australia/NSW191/2020	EPI_ISL_427786	2020-03-26	Centre for Infectious Diseases and Microbiology Public Health	NSW Health Pathology - Institute of Clinical Pathology and Medical Research; Westmead Hospital; University of Sydney	Sim E et al
Australia/NSW192/2020	EPI_ISL_427797	2020-03-25	Centre for Infectious Diseases and Microbiology Public Health	NSW Health Pathology - Institute of Clinical Pathology and Medical Research; Westmead Hospital; University of Sydney	Bachmann N et al
Australia/NSW193/2020	EPI_ISL_427798	2020-03-23	Centre for Infectious Diseases and Microbiology Public Health	NSW Health Pathology - Institute of Clinical Pathology and Medical Research; Westmead Hospital; University of Sydney	Rockett R et al
Australia/NSW194/2020	EPI_ISL_427763	2020-03-22	Centre for Infectious Diseases and Microbiology Public Health	NSW Health Pathology - Institute of Clinical Pathology and Medical Research; Westmead Hospital; University of Sydney	Lam C et al
Australia/NSW195/2020	EPI_ISL_427767	2020-03-21	Centre for Infectious Diseases and Microbiology Public Health	NSW Health Pathology - Institute of Clinical Pathology and Medical Research; Westmead Hospital; University of Sydney	Gray K et al
Australia/NSW196/2020	EPI_ISL_427806	2020-03-23	Centre for Infectious Diseases and Microbiology Public Health	NSW Health Pathology - Institute of Clinical Pathology and Medical Research; Westmead Hospital; University of Sydney	Timms V et al
Australia/NSW197/2020	EPI_ISL_427746	2020-03-23	Centre for Infectious Diseases and Microbiology Public Health	NSW Health Pathology - Institute of Clinical Pathology and Medical Research; Westmead Hospital; University of Sydney	Gall M et al
Australia/NSW198/2020	EPI_ISL_427707	2020-03-23	Centre for Infectious Diseases and Microbiology Public Health	NSW Health Pathology - Institute of Clinical Pathology and Medical Research; Westmead Hospital; University of Sydney	Arnott A et al
Australia/NSW199/2020	EPI_ISL_427747	2020-03-23	Centre for Infectious Diseases and Microbiology Public Health	NSW Health Pathology - Institute of Clinical Pathology and Medical Research; Westmead Hospital; University of Sydney	Sadsad R et al
Australia/NSW200/2020	EPI_ISL_427684	2020-03-23	Centre for Infectious Diseases and Microbiology Public Health	NSW Health Pathology - Institute of Clinical Pathology and Medical Research; Westmead Hospital; University of Sydney	Draper J et al
Australia/NSW2004/2020	EPI_ISL_500596	2020-03-15	Area of Virology, Serology and Virology Division (SAViD), New South Wales Health Pathology Randwick	Area of Virology, Serology and Virology Division (SAViD), New South Wales Health Pathology Randwick	Rawlinson et al
Australia/NSW2005/2020	EPI_ISL_500597	2020-03-14	Area of Virology, Serology and Virology Division (SAViD), New South Wales Health Pathology Randwick	Area of Virology, Serology and Virology Division (SAViD), New South Wales Health Pathology Randwick	Rawlinson et al
Australia/NSW201/2020	EPI_ISL_427710	2020-03-21	Centre for Infectious Diseases and Microbiology Public Health	NSW Health Pathology - Institute of Clinical Pathology and Medical Research; Westmead Hospital; University of Sydney	Sim E et al
Australia/NSW2011/2020	EPI_ISL_500598	2020-03-13	Area of Virology, Serology and Virology Division (SAViD), New South Wales Health Pathology Randwick	Area of Virology, Serology and Virology Division (SAViD), New South Wales Health Pathology Randwick	Rawlinson et al
Australia/NSW2013/2020	EPI_ISL_500599	2020-03-22	Area of Virology, Serology and Virology Division (SAViD), New South Wales Health Pathology Randwick	Area of Virology, Serology and Virology Division (SAViD), New South Wales Health Pathology Randwick	Rawlinson et al
Australia/NSW2014/2020	EPI_ISL_500600	2020-03-22	Area of Virology, Serology and Virology Division (SAViD), New South Wales Health Pathology Randwick	Area of Virology, Serology and Virology Division (SAViD), New South Wales Health Pathology Randwick	Rawlinson et al
Australia/NSW2017/2020	EPI_ISL_500601	2020-03-20	Area of Virology, Serology and Virology Division (SAViD), New South Wales Health Pathology Randwick	Area of Virology, Serology and Virology Division (SAViD), New South Wales Health Pathology Randwick	Rawlinson et al
Australia/NSW2018/2020	EPI_ISL_500602	2020-03-21	Area of Virology, Serology and Virology Division (SAViD), New South Wales Health Pathology Randwick	Area of Virology, Serology and Virology Division (SAViD), New South Wales Health Pathology Randwick	Rawlinson et al
Australia/NSW2019/2020	EPI_ISL_678292	2020-03-21	Area of Virology, Serology and Virology Division (SAViD), New South Wales Health Pathology Randwick	Virology Research Laboratory; Area of Virology, Serology and Virology Division (SAViD), New South Wales Health Pathology Randwick	Foster et al
Australia/NSW202/2020	EPI_ISL_427762	2020-03-23	Centre for Infectious Diseases and Microbiology Public Health	NSW Health Pathology - Institute of Clinical Pathology and Medical Research; Westmead Hospital; University of Sydney	Bachmann N et al
Australia/NSW2020/2020	EPI_ISL_500603	2020-03-21	Area of Virology, Serology and Virology Division (SAViD), New South Wales Health Pathology Randwick	Area of Virology, Serology and Virology Division (SAViD), New South Wales Health Pathology Randwick	Rawlinson et al
Australia/NSW2021/2020	EPI_ISL_500604	2020-03-20	Area of Virology, Serology and Virology Division (SAViD), New South Wales Health Pathology Randwick	Area of Virology, Serology and Virology Division (SAViD), New South Wales Health Pathology Randwick	Rawlinson et al
Australia/NSW2026/2020	EPI_ISL_500605	2020-03-20	Area of Virology, Serology and Virology Division (SAViD), New South Wales Health Pathology Randwick	Area of Virology, Serology and Virology Division (SAViD), New South Wales Health Pathology Randwick	Rawlinson et al
Australia/NSW2027/2020	EPI_ISL_500606	2020-03-20	Area of Virology, Serology and Virology Division (SAViD), New South Wales Health Pathology Randwick	Area of Virology, Serology and Virology Division (SAViD), New South Wales Health Pathology Randwick	Rawlinson et al
Australia/NSW2028/2020	EPI_ISL_678293	2020-03-20	Area of Virology, Serology and Virology Division (SAViD), New South Wales Health Pathology Randwick	Virology Research Laboratory; Area of Virology, Serology and Virology Division (SAViD), New South Wales Health Pathology Randwick	Foster et al
Australia/NSW2029/2020	EPI_ISL_509492	2020-03-20	Area of Virology, Serology and Virology Division (SAViD), New South Wales Health Pathology Randwick	Area of Virology, Serology and Virology Division (SAViD), New South Wales Health Pathology Randwick	Rawlinson et al
Australia/NSW203/2020	EPI_ISL_427765	2020-03-22	Centre for Infectious Diseases and Microbiology Public Health	NSW Health Pathology - Institute of Clinical Pathology and Medical Research; Westmead Hospital; University of Sydney	Rockett R et al
Australia/NSW2032/2020	EPI_ISL_500607	2020-03-21	Area of Virology, Serology and Virology Division (SAViD), New South Wales Health Pathology Randwick	Area of Virology, Serology and Virology Division (SAViD), New South Wales Health Pathology Randwick	Rawlinson et al
Australia/NSW2033/2020	EPI_ISL_500608	2020-03-21	Area of Virology, Serology and Virology Division (SAViD), New South Wales Health Pathology Randwick	Area of Virology, Serology and Virology Division (SAViD), New South Wales Health Pathology Randwick	Rawlinson et al
Australia/NSW2034/2020	EPI_ISL_509493	2020-03-22	Area of Virology, Serology and Virology Division (SAViD), New South Wales Health Pathology Randwick	Area of Virology, Serology and Virology Division (SAViD), New South Wales Health Pathology Randwick	Rawlinson et al
Australia/NSW2037/2020	EPI_ISL_500609	2020-03-22	Area of Virology, Serology and Virology Division (SAViD), New South Wales Health Pathology Randwick	Area of Virology, Serology and Virology Division (SAViD), New South Wales Health Pathology Randwick	Rawlinson et al
Australia/NSW2038/2020	EPI_ISL_500610	2020-03-22	Area of Virology, Serology and Virology Division (SAViD), New South Wales Health Pathology Randwick	Area of Virology, Serology and Virology Division (SAViD), New South Wales Health Pathology Randwick	Rawlinson et al
Australia/NSW2039/2020	EPI_ISL_500611	2020-03-22	Area of Virology, Serology and Virology Division (SAViD), New South Wales Health Pathology Randwick	Area of Virology, Serology and Virology Division (SAViD), New South Wales Health Pathology Randwick	Rawlinson et al
Australia/NSW204/2020	EPI_ISL_427792	2020-03-23	Centre for Infectious Diseases and Microbiology Public Health	NSW Health Pathology - Institute of Clinical Pathology and Medical Research; Westmead Hospital; University of Sydney	Lam C et al
Australia/NSW2041/2020	EPI_ISL_500612	2020-03-20	Area of Virology, Serology and Virology Division (SAViD), New South Wales Health Pathology Randwick	Area of Virology, Serology and Virology Division (SAViD), New South Wales Health Pathology Randwick	Rawlinson et al
Australia/NSW2042/2020	EPI_ISL_500613	2020-03-20	Area of Virology, Serology and Virology Division (SAViD), New South Wales Health Pathology Randwick	Area of Virology, Serology and Virology Division (SAViD), New South Wales Health Pathology Randwick	Rawlinson et al
Australia/NSW2043/2020	EPI_ISL_500614	2020-03-20	Area of Virology, Serology and Virology Division (SAViD), New South Wales Health Pathology Randwick	Area of Virology, Serology and Virology Division (SAViD), New South Wales Health Pathology Randwick	Rawlinson et al
Australia/NSW2044/2020	EPI_ISL_500615	2020-03-20	Area of Virology, Serology and Virology Division (SAViD), New South Wales Health Pathology Randwick	Area of Virology, Serology and Virology Division (SAViD), New South Wales Health Pathology Randwick	Rawlinson et al
Australia/NSW2045/2020	EPI_ISL_500616	2020-03-21	Area of Virology, Serology and Virology Division (SAViD), New South Wales Health Pathology Randwick	Area of Virology, Serology and Virology Division (SAViD), New South Wales Health Pathology Randwick	Rawlinson et al
Australia/NSW2046/2020	EPI_ISL_500617	2020-03-20	Area of Virology, Serology and Virology Division (SAViD), New South Wales Health Pathology Randwick	Area of Virology, Serology and Virology Division (SAViD), New South Wales Health Pathology Randwick	Rawlinson et al
Australia/NSW2047/2020	EPI_ISL_500618	2020-03-21	Area of Virology, Serology and Virology Division (SAViD), New South Wales Health Pathology Randwick	Area of Virology, Serology and Virology Division (SAViD), New South Wales Health Pathology Randwick	Rawlinson et al
Australia/NSW2049/2020	EPI_ISL_500619	2020-03-21	Area of Virology, Serology and Virology Division (SAViD), New South Wales Health Pathology Randwick	Area of Virology, Serology and Virology Division (SAViD), New South Wales Health Pathology Randwick	Rawlinson et al
Australia/NSW205/2020	EPI_ISL_427745	2020-03-22	Centre for Infectious Diseases and Microbiology Public Health	NSW Health Pathology - Institute of Clinical Pathology and Medical Research; Westmead Hospital; University of Sydney	Gray K et al
Australia/NSW2050/2020	EPI_ISL_500620	2020-03-22	Area of Virology, Serology and Virology Division (SAViD), New South Wales Health Pathology Randwick	Area of Virology, Serology and Virology Division (SAViD), New South Wales Health Pathology Randwick	Rawlinson et al
Australia/NSW2051/2020	EPI_ISL_509494	2020-03-22	Area of Virology, Serology and Virology Division (SAViD), New South Wales Health Pathology Randwick	Area of Virology, Serology and Virology Division (SAViD), New South Wales Health Pathology Randwick	Rawlinson et al
Australia/NSW2055/2020	EPI_ISL_509495	2020-03-19	Area of Virology, Serology and Virology Division (SAViD), New South Wales Health Pathology Randwick	Area of Virology, Serology and Virology Division (SAViD), New South Wales Health Pathology Randwick	Rawlinson et al
Australia/NSW206/2020	EPI_ISL_427695	2020-03-22	Centre for Infectious Diseases and Microbiology Public Health	NSW Health Pathology - Institute of Clinical Pathology and Medical Research; Westmead Hospital; University of Sydney	Timms V et al
Australia/NSW2063/2020	EPI_ISL_509496	2020-03-19	Area of Virology, Serology and Virology Division (SAViD), New South Wales Health Pathology Randwick	Area of Virology, Serology and Virology Division (SAViD), New South Wales Health Pathology Randwick	Rawlinson et al
Australia/NSW207/2020	EPI_ISL_427807	2020-03-21	Centre for Infectious Diseases and Microbiology Public Health	NSW Health Pathology - Institute of Clinical Pathology and Medical Research; Westmead Hospital; University of Sydney	Gall M et al
Australia/NSW2071/2020	EPI_ISL_509497	2020-03-20	Area of Virology, Serology and Virology Division (SAViD), New South Wales Health Pathology Randwick	Area of Virology, Serology and Virology Division (SAViD), New South Wales Health Pathology Randwick	Rawlinson et al
Australia/NSW208/2020	EPI_ISL_427753	2020-03-20	Centre for Infectious Diseases and Microbiology Public Health	NSW Health Pathology - Institute of Clinical Pathology and Medical Research; Westmead Hospital; University of Sydney	Arnott A et al
Australia/NSW2083/2020	EPI_ISL_678295	2020-03-30	Area of Virology, Serology and Virology Division (SAViD), New South Wales Health Pathology Randwick	Virology Research Laboratory; Area of Virology, Serology and Virology Division (SAViD), New South Wales Health Pathology Randwick	Foster et al
Australia/NSW209/2020	EPI_ISL_427755	2020-03-20	Centre for Infectious Diseases and Microbiology Public Health	NSW Health Pathology - Institute of Clinical Pathology and Medical Research; Westmead Hospital; University of Sydney	Sadsad R et al
Australia/NSW2093/2020	EPI_ISL_678296	2020-03-07	Area of Virology, Serology and Virology Division (SAViD), New South Wales Health Pathology Randwick	Virology Research Laboratory; Area of Virology, Serology and Virology Division (SAViD), New South Wales Health Pathology Randwick	Foster et al
Australia/NSW2099/2020	EPI_ISL_678297	2020-03-21	Area of Virology, Serology and Virology Division (SAViD), New South Wales Health Pathology Randwick	Virology Research Laboratory; Area of Virology, Serology and Virology Division (SAViD), New South Wales Health Pathology Randwick	Foster et al
Australia/NSW21/2020	EPI_ISL_417386	2020-03-04	Centre for Infectious Diseases and Microbiology Public Health	NSW Health Pathology - Institute of Clinical Pathology and Medical Research; Westmead Hospital; University of Sydney	Gray K et al
Australia/NSW210/2020	EPI_ISL_427766	2020-03-25	Centre for Infectious Diseases and Microbiology Public Health	NSW Health Pathology - Institute of Clinical Pathology and Medical Research; Westmead Hospital; University of Sydney	Draper J et al
Australia/NSW2106/2020	EPI_ISL_678298	2020-04-13	Area of Virology, Serology and Virology Division (SAViD), New South Wales Health Pathology Randwick	Virology Research Laboratory; Area of Virology, Serology and Virology Division (SAViD), New South Wales Health Pathology Randwick	Foster et al
Australia/NSW211/2020	EPI_ISL_427699	2020-03-21	Centre for Infectious Diseases and Microbiology Public Health	NSW Health Pathology - Institute of Clinical Pathology and Medical Research; Westmead Hospital; University of Sydney	Sim E et al
Australia/NSW2110/2020	EPI_ISL_678299	2020-03-22	Area of Virology, Serology and Virology Division (SAViD), New South Wales Health Pathology Randwick	Virology Research Laboratory; Area of Virology, Serology and Virology Division (SAViD), New South Wales Health Pathology Randwick	Foster et al
Australia/NSW2115/2020	EPI_ISL_500621	2020-04-26	Area of Virology, Serology and Virology Division (SAViD), New South Wales Health Pathology Randwick	Area of Virology, Serology and Virology Division (SAViD), New South Wales Health Pathology Randwick	Rawlinson et al
Australia/NSW2116/2020	EPI_ISL_500622	2020-04-27	Area of Virology, Serology and Virology Division (SAViD), New South Wales Health Pathology Randwick	Area of Virology, Serology and Virology Division (SAViD), New South Wales Health Pathology Randwick	Rawlinson et al
Australia/NSW212/2020	EPI_ISL_427671	2020-03-21	Centre for Infectious Diseases and Microbiology Public Health	NSW Health Pathology - Institute of Clinical Pathology and Medical Research; Westmead Hospital; University of Sydney	Bachmann N et al
Australia/NSW2120/2020	EPI_ISL_509498	2020-04-13	Area of Virology, Serology and Virology Division (SAViD), New South Wales Health Pathology Randwick	Area of Virology, Serology and Virology Division (SAViD), New South Wales Health Pathology Randwick	Rawlinson et al
Australia/NSW2125/2020	EPI_ISL_509499	2020-04-28	Area of Virology, Serology and Virology Division (SAViD), New South Wales Health Pathology Randwick	Area of Virology, Serology and Virology Division (SAViD), New South Wales Health Pathology Randwick	Rawlinson et al
Australia/NSW2126/2020	EPI_ISL_509500	2020-04-29	Area of Virology, Serology and Virology Division (SAViD), New South Wales Health Pathology Randwick	Area of Virology, Serology and Virology Division (SAViD), New South Wales Health Pathology Randwick	Rawlinson et al
Australia/NSW2128/2020	EPI_ISL_500623	2020-04-30	Area of Virology, Serology and Virology Division (SAViD), New South Wales Health Pathology Randwick	Area of Virology, Serology and Virology Division (SAViD), New South Wales Health Pathology Randwick	Rawlinson et al
Australia/NSW213/2020	EPI_ISL_427726	2020-03-17	Centre for Infectious Diseases and Microbiology Public Health	NSW Health Pathology - Institute of Clinical Pathology and Medical Research; Westmead Hospital; University of Sydney	Rockett R et al
Australia/NSW2131/2020	EPI_ISL_500624	2020-04-05	Area of Virology, Serology and Virology Division (SAViD), New South Wales Health Pathology Randwick	Area of Virology, Serology and Virology Division (SAViD), New South Wales Health Pathology Randwick	Rawlinson et al
Australia/NSW2132/2020	EPI_ISL_500625	2020-04-05	Area of Virology, Serology and Virology Division (SAViD), New South Wales Health Pathology Randwick	Area of Virology, Serology and Virology Division (SAViD), New South Wales Health Pathology Randwick	Rawlinson et al
Australia/NSW2137/2020	EPI_ISL_500626	2020-03-09	Area of Virology, Serology and Virology Division (SAViD), New South Wales Health Pathology Randwick	Area of Virology, Serology and Virology Division (SAViD), New South Wales Health Pathology Randwick	Rawlinson et al
Australia/NSW2139/2020	EPI_ISL_500627	2020-03-10	Area of Virology, Serology and Virology Division (SAViD), New South Wales Health Pathology Randwick	Area of Virology, Serology and Virology Division (SAViD), New South Wales Health Pathology Randwick	Rawlinson et al
Australia/NSW214/2020	EPI_ISL_427727	2020-03-17	Centre for Infectious Diseases and Microbiology Public Health	NSW Health Pathology - Institute of Clinical Pathology and Medical Research; Westmead Hospital; University of Sydney	Lam C et al
Australia/NSW2142/2020	EPI_ISL_509501	2020-03-15	Area of Virology, Serology and Virology Division (SAViD), New South Wales Health Pathology Randwick	Area of Virology, Serology and Virology Division (SAViD), New South Wales Health Pathology Randwick	Rawlinson et al
Australia/NSW2143/2020	EPI_ISL_509502	2020-03-15	Area of Virology, Serology and Virology Division (SAViD), New South Wales Health Pathology Randwick	Area of Virology, Serology and Virology Division (SAViD), New South Wales Health Pathology Randwick	Rawlinson et al
Australia/NSW2144/2020	EPI_ISL_527008	2020-03-15	Area of Virology, Serology and Virology Division (SAViD), New South Wales Health Pathology Randwick	Area of Virology, Serology and Virology Division (SAViD), New South Wales Health Pathology Randwick	Rawlinson et al
Australia/NSW2145/2020	EPI_ISL_678300	2020-03-15	Area of Virology, Serology and Virology Division (SAViD), New South Wales Health Pathology Randwick	Virology Research Laboratory; Area of Virology, Serology and Virology Division (SAViD), New South Wales Health Pathology Randwick	Foster et al
Australia/NSW2146/2020	EPI_ISL_509503	2020-03-14	Area of Virology, Serology and Virology Division (SAViD), New South Wales Health Pathology Randwick	Area of Virology, Serology and Virology Division (SAViD), New South Wales Health Pathology Randwick	Rawlinson et al
Australia/NSW2147/2020	EPI_ISL_500628	2020-03-13	Area of Virology, Serology and Virology Division (SAViD), New South Wales Health Pathology Randwick	Area of Virology, Serology and Virology Division (SAViD), New South Wales Health Pathology Randwick	Rawlinson et al
Australia/NSW2148/2020	EPI_ISL_500629	2020-03-16	Area of Virology, Serology and Virology Division (SAViD), New South Wales Health Pathology Randwick	Area of Virology, Serology and Virology Division (SAViD), New South Wales Health Pathology Randwick	Rawlinson et al
Australia/NSW2149/2020	EPI_ISL_500630	2020-03-16	Area of Virology, Serology and Virology Division (SAViD), New South Wales Health Pathology Randwick	Area of Virology, Serology and Virology Division (SAViD), New South Wales Health Pathology Randwick	Rawlinson et al
Australia/NSW215/2020	EPI_ISL_427730	2020-03-17	Centre for Infectious Diseases and Microbiology Public Health	NSW Health Pathology - Institute of Clinical Pathology and Medical Research; Westmead Hospital; University of Sydney	Gray K et al
Australia/NSW2151/2020	EPI_ISL_500631	2020-03-16	Area of Virology, Serology and Virology Division (SAViD), New South Wales Health Pathology Randwick	Area of Virology, Serology and Virology Division (SAViD), New South Wales Health Pathology Randwick	Rawlinson et al
Australia/NSW2152/2020	EPI_ISL_509504	2020-03-15	Area of Virology, Serology and Virology Division (SAViD), New South Wales Health Pathology Randwick	Area of Virology, Serology and Virology Division (SAViD), New South Wales Health Pathology Randwick	Rawlinson et al
Australia/NSW2153/2020	EPI_ISL_509505	2020-01-25	Area of Virology, Serology and Virology Division (SAViD), New South Wales Health Pathology Randwick	Area of Virology, Serology and Virology Division (SAViD), New South Wales Health Pathology Randwick	Rawlinson et al
Australia/NSW2154/2020	EPI_ISL_500632	2020-03-09	Area of Virology, Serology and Virology Division (SAViD), New South Wales Health Pathology Randwick	Area of Virology, Serology and Virology Division (SAViD), New South Wales Health Pathology Randwick	Rawlinson et al
Australia/NSW2155/2020	EPI_ISL_500633	2020-03-09	Area of Virology, Serology and Virology Division (SAViD), New South Wales Health Pathology Randwick	Area of Virology, Serology and Virology Division (SAViD), New South Wales Health Pathology Randwick	Rawlinson et al
Australia/NSW2156/2020	EPI_ISL_500634	2020-03-11	Area of Virology, Serology and Virology Division (SAViD), New South Wales Health Pathology Randwick	Area of Virology, Serology and Virology Division (SAViD), New South Wales Health Pathology Randwick	Rawlinson et al
Australia/NSW2157/2020	EPI_ISL_500635	2020-03-11	Area of Virology, Serology and Virology Division (SAViD), New South Wales Health Pathology Randwick	Area of Virology, Serology and Virology Division (SAViD), New South Wales Health Pathology Randwick	Rawlinson et al
Australia/NSW2158/2020	EPI_ISL_500636	2020-03-12	Area of Virology, Serology and Virology Division (SAViD), New South Wales Health Pathology Randwick	Area of Virology, Serology and Virology Division (SAViD), New South Wales Health Pathology Randwick	Rawlinson et al
Australia/NSW2159/2020	EPI_ISL_500637	2020-03-10	Area of Virology, Serology and Virology Division (SAViD), New South Wales Health Pathology Randwick	Area of Virology, Serology and Virology Division (SAViD), New South Wales Health Pathology Randwick	Rawlinson et al
Australia/NSW216/2020	EPI_ISL_427732	2020-03-17	Centre for Infectious Diseases and Microbiology Public Health	NSW Health Pathology - Institute of Clinical Pathology and Medical Research; Westmead Hospital; University of Sydney	Gray K et al
Australia/NSW2164/2020	EPI_ISL_500638	2020-03-19	Area of Virology, Serology and Virology Division (SAViD), New South Wales Health Pathology Randwick	Area of Virology, Serology and Virology Division (SAViD), New South Wales Health Pathology Randwick	Rawlinson et al
Australia/NSW2166/2020	EPI_ISL_509506	2020-03-20	Area of Virology, Serology and Virology Division (SAViD), New South Wales Health Pathology Randwick	Area of Virology, Serology and Virology Division (SAViD), New South Wales Health Pathology Randwick	Rawlinson et al
Australia/NSW2168/2020	EPI_ISL_500639	2020-03-19	Area of Virology, Serology and Virology Division (SAViD), New South Wales Health Pathology Randwick	Area of Virology, Serology and Virology Division (SAViD), New South Wales Health Pathology Randwick	Rawlinson et al
Australia/NSW2169/2020	EPI_ISL_500640	2020-03-19	Area of Virology, Serology and Virology Division (SAViD), New South Wales Health Pathology Randwick	Area of Virology, Serology and Virology Division (SAViD), New South Wales Health Pathology Randwick	Rawlinson et al
Australia/NSW217/2020	EPI_ISL_427644	2020-03-02	Centre for Infectious Diseases and Microbiology Public Health	NSW Health Pathology - Institute of Clinical Pathology and Medical Research; Westmead Hospital; University of Sydney	Rockett R et al
Australia/NSW2170/2020	EPI_ISL_500641	2020-03-19	Area of Virology, Serology and Virology Division (SAViD), New South Wales Health Pathology Randwick	Area of Virology, Serology and Virology Division (SAViD), New South Wales Health Pathology Randwick	Rawlinson et al
Australia/NSW2171/2020	EPI_ISL_500642	2020-03-20	Area of Virology, Serology and Virology Division (SAViD), New South Wales Health Pathology Randwick	Area of Virology, Serology and Virology Division (SAViD), New South Wales Health Pathology Randwick	Rawlinson et al
Australia/NSW2172/2020	EPI_ISL_500643	2020-03-18	Area of Virology, Serology and Virology Division (SAViD), New South Wales Health Pathology Randwick	Area of Virology, Serology and Virology Division (SAViD), New South Wales Health Pathology Randwick	Rawlinson et al
Australia/NSW2173/2020	EPI_ISL_500644	2020-03-18	Area of Virology, Serology and Virology Division (SAViD), New South Wales Health Pathology Randwick	Area of Virology, Serology and Virology Division (SAViD), New South Wales Health Pathology Randwick	Rawlinson et al
Australia/NSW2174/2020	EPI_ISL_500645	2020-03-19	Area of Virology, Serology and Virology Division (SAViD), New South Wales Health Pathology Randwick	Area of Virology, Serology and Virology Division (SAViD), New South Wales Health Pathology Randwick	Rawlinson et al
Australia/NSW2175/2020	EPI_ISL_500646	2020-03-18	Area of Virology, Serology and Virology Division (SAViD), New South Wales Health Pathology Randwick	Area of Virology, Serology and Virology Division (SAViD), New South Wales Health Pathology Randwick	Rawlinson et al
Australia/NSW2176/2020	EPI_ISL_500647	2020-03-19	Area of Virology, Serology and Virology Division (SAViD), New South Wales Health Pathology Randwick	Area of Virology, Serology and Virology Division (SAViD), New South Wales Health Pathology Randwick	Rawlinson et al
Australia/NSW2177/2020	EPI_ISL_509507	2020-03-20	Area of Virology, Serology and Virology Division (SAViD), New South Wales Health Pathology Randwick	Area of Virology, Serology and Virology Division (SAViD), New South Wales Health Pathology Randwick	Rawlinson et al
Australia/NSW218/2020	EPI_ISL_427665	2020-03-11	Centre for Infectious Diseases and Microbiology Public Health	NSW Health Pathology - Institute of Clinical Pathology and Medical Research; Westmead Hospital; University of Sydney	Timms V et al
Australia/NSW2180/2020	EPI_ISL_509508	2020-03-19	Area of Virology, Serology and Virology Division (SAViD), New South Wales Health Pathology Randwick	Area of Virology, Serology and Virology Division (SAViD), New South Wales Health Pathology Randwick	Rawlinson et al
Australia/NSW2181/2020	EPI_ISL_500648	2020-03-19	Area of Virology, Serology and Virology Division (SAViD), New South Wales Health Pathology Randwick	Area of Virology, Serology and Virology Division (SAViD), New South Wales Health Pathology Randwick	Rawlinson et al
Australia/NSW2182/2020	EPI_ISL_509509	2020-03-20	Area of Virology, Serology and Virology Division (SAViD), New South Wales Health Pathology Randwick	Area of Virology, Serology and Virology Division (SAViD), New South Wales Health Pathology Randwick	Rawlinson et al
Australia/NSW2184/2020	EPI_ISL_509510	2020-03-19	Area of Virology, Serology and Virology Division (SAViD), New South Wales Health Pathology Randwick	Area of Virology, Serology and Virology Division (SAViD), New South Wales Health Pathology Randwick	Rawlinson et al
Australia/NSW2185/2020	EPI_ISL_500649	2020-03-21	Area of Virology, Serology and Virology Division (SAViD), New South Wales Health Pathology Randwick	Area of Virology, Serology and Virology Division (SAViD), New South Wales Health Pathology Randwick	Rawlinson et al
Australia/NSW2187/2020	EPI_ISL_500650	2020-03-21	Area of Virology, Serology and Virology Division (SAViD), New South Wales Health Pathology Randwick	Area of Virology, Serology and Virology Division (SAViD), New South Wales Health Pathology Randwick	Rawlinson et al
Australia/NSW2188/2020	EPI_ISL_500651	2020-03-20	Area of Virology, Serology and Virology Division (SAViD), New South Wales Health Pathology Randwick	Area of Virology, Serology and Virology Division (SAViD), New South Wales Health Pathology Randwick	Rawlinson et al
Australia/NSW2189/2020	EPI_ISL_500652	2020-03-21	Area of Virology, Serology and Virology Division (SAViD), New South Wales Health Pathology Randwick	Area of Virology, Serology and Virology Division (SAViD), New South Wales Health Pathology Randwick	Rawlinson et al
Australia/NSW219/2020	EPI_ISL_427643	2020-02-28	Centre for Infectious Diseases and Microbiology Public Health	NSW Health Pathology - Institute of Clinical Pathology and Medical Research; Westmead Hospital; University of Sydney	Timms V et al
Australia/NSW2190/2020	EPI_ISL_678301	2020-03-21	Area of Virology, Serology and Virology Division (SAViD), New South Wales Health Pathology Randwick	Virology Research Laboratory; Area of Virology, Serology and Virology Division (SAViD), New South Wales Health Pathology Randwick	Foster et al
Australia/NSW2191/2020	EPI_ISL_500653	2020-03-21	Area of Virology, Serology and Virology Division (SAViD), New South Wales Health Pathology Randwick	Area of Virology, Serology and Virology Division (SAViD), New South Wales Health Pathology Randwick	Rawlinson et al
Australia/NSW2192/2020	EPI_ISL_500654	2020-03-20	Area of Virology, Serology and Virology Division (SAViD), New South Wales Health Pathology Randwick	Area of Virology, Serology and Virology Division (SAViD), New South Wales Health Pathology Randwick	Rawlinson et al
Australia/NSW2193/2020	EPI_ISL_527009	2020-03-20	Area of Virology, Serology and Virology Division (SAViD), New South Wales Health Pathology Randwick	Area of Virology, Serology and Virology Division (SAViD), New South Wales Health Pathology Randwick	Rawlinson et al
Australia/NSW2194/2020	EPI_ISL_500655	2020-03-21	Area of Virology, Serology and Virology Division (SAViD), New South Wales Health Pathology Randwick	Area of Virology, Serology and Virology Division (SAViD), New South Wales Health Pathology Randwick	Rawlinson et al
Australia/NSW2195/2020	EPI_ISL_500656	2020-03-21	Area of Virology, Serology and Virology Division (SAViD), New South Wales Health Pathology Randwick	Area of Virology, Serology and Virology Division (SAViD), New South Wales Health Pathology Randwick	Rawlinson et al
Australia/NSW2196/2020	EPI_ISL_500657	2020-03-20	Area of Virology, Serology and Virology Division (SAViD), New South Wales Health Pathology Randwick	Area of Virology, Serology and Virology Division (SAViD), New South Wales Health Pathology Randwick	Rawlinson et al
Australia/NSW2197/2020	EPI_ISL_500658	2020-03-20	Area of Virology, Serology and Virology Division (SAViD), New South Wales Health Pathology Randwick	Area of Virology, Serology and Virology Division (SAViD), New South Wales Health Pathology Randwick	Rawlinson et al
Australia/NSW2198/2020	EPI_ISL_500659	2020-03-20	Area of Virology, Serology and Virology Division (SAViD), New South Wales Health Pathology Randwick	Area of Virology, Serology and Virology Division (SAViD), New South Wales Health Pathology Randwick	Rawlinson et al
Australia/NSW2199/2020	EPI_ISL_500660	2020-03-20	Area of Virology, Serology and Virology Division (SAViD), New South Wales Health Pathology Randwick	Area of Virology, Serology and Virology Division (SAViD), New South Wales Health Pathology Randwick	Rawlinson et al
Australia/NSW22/2020	EPI_ISL_427649	2020-03-03	Centre for Infectious Diseases and Microbiology Public Health	NSW Health Pathology - Institute of Clinical Pathology and Medical Research; Westmead Hospital; University of Sydney	Timms V et al
Australia/NSW220/2020	EPI_ISL_451486	2020-03-26	Australian Clinical Labs	NSW Health Pathology - Institute of Clinical Pathology and Medical Research; Westmead Hospital; University of Sydney	CIDM-PH et al. et al
Australia/NSW2200/2020	EPI_ISL_678302	2020-03-19	Area of Virology, Serology and Virology Division (SAViD), New South Wales Health Pathology Randwick	Virology Research Laboratory; Area of Virology, Serology and Virology Division (SAViD), New South Wales Health Pathology Randwick	Foster et al
Australia/NSW2201/2020	EPI_ISL_500661	2020-03-19	Area of Virology, Serology and Virology Division (SAViD), New South Wales Health Pathology Randwick	Area of Virology, Serology and Virology Division (SAViD), New South Wales Health Pathology Randwick	Rawlinson et al
Australia/NSW2202/2020	EPI_ISL_500662	2020-03-22	Area of Virology, Serology and Virology Division (SAViD), New South Wales Health Pathology Randwick	Area of Virology, Serology and Virology Division (SAViD), New South Wales Health Pathology Randwick	Rawlinson et al
Australia/NSW2203/2020	EPI_ISL_500663	2020-03-22	Area of Virology, Serology and Virology Division (SAViD), New South Wales Health Pathology Randwick	Area of Virology, Serology and Virology Division (SAViD), New South Wales Health Pathology Randwick	Rawlinson et al
Australia/NSW2206/2020	EPI_ISL_500664	2020-03-21	Area of Virology, Serology and Virology Division (SAViD), New South Wales Health Pathology Randwick	Area of Virology, Serology and Virology Division (SAViD), New South Wales Health Pathology Randwick	Rawlinson et al
Australia/NSW2207/2020	EPI_ISL_500665	2020-03-21	Area of Virology, Serology and Virology Division (SAViD), New South Wales Health Pathology Randwick	Area of Virology, Serology and Virology Division (SAViD), New South Wales Health Pathology Randwick	Rawlinson et al
Australia/NSW2208/2020	EPI_ISL_500666	2020-03-21	Area of Virology, Serology and Virology Division (SAViD), New South Wales Health Pathology Randwick	Area of Virology, Serology and Virology Division (SAViD), New South Wales Health Pathology Randwick	Rawlinson et al
Australia/NSW221/2020	EPI_ISL_451487	2020-03-25	Pathology North - NSW Health Pathology	NSW Health Pathology - Institute of Clinical Pathology and Medical Research; Westmead Hospital; University of Sydney	CIDM-PH et al. et al
Australia/NSW2211/2020	EPI_ISL_678303	2020-03-21	Area of Virology, Serology and Virology Division (SAViD), New South Wales Health Pathology Randwick	Virology Research Laboratory; Area of Virology, Serology and Virology Division (SAViD), New South Wales Health Pathology Randwick	Foster et al
Australia/NSW2212/2020	EPI_ISL_500667	2020-03-21	Area of Virology, Serology and Virology Division (SAViD), New South Wales Health Pathology Randwick	Area of Virology, Serology and Virology Division (SAViD), New South Wales Health Pathology Randwick	Rawlinson et al
Australia/NSW2214/2020	EPI_ISL_500668	2020-03-21	Area of Virology, Serology and Virology Division (SAViD), New South Wales Health Pathology Randwick	Area of Virology, Serology and Virology Division (SAViD), New South Wales Health Pathology Randwick	Rawlinson et al
Australia/NSW2216/2020	EPI_ISL_500669	2020-03-20	Area of Virology, Serology and Virology Division (SAViD), New South Wales Health Pathology Randwick	Area of Virology, Serology and Virology Division (SAViD), New South Wales Health Pathology Randwick	Rawlinson et al
Australia/NSW2217/2020	EPI_ISL_678304	2020-03-20	Area of Virology, Serology and Virology Division (SAViD), New South Wales Health Pathology Randwick	Virology Research Laboratory; Area of Virology, Serology and Virology Division (SAViD), New South Wales Health Pathology Randwick	Foster et al
Australia/NSW2218/2020	EPI_ISL_500670	2020-03-20	Area of Virology, Serology and Virology Division (SAViD), New South Wales Health Pathology Randwick	Area of Virology, Serology and Virology Division (SAViD), New South Wales Health Pathology Randwick	Rawlinson et al
Australia/NSW222/2020	EPI_ISL_451488	2020-03-25	Pathology North - NSW Health Pathology	NSW Health Pathology - Institute of Clinical Pathology and Medical Research; Westmead Hospital; University of Sydney	CIDM-PH et al. et al
Australia/NSW2220/2020	EPI_ISL_500671	2020-03-20	Area of Virology, Serology and Virology Division (SAViD), New South Wales Health Pathology Randwick	Area of Virology, Serology and Virology Division (SAViD), New South Wales Health Pathology Randwick	Rawlinson et al
Australia/NSW2221/2020	EPI_ISL_500672	2020-03-20	Area of Virology, Serology and Virology Division (SAViD), New South Wales Health Pathology Randwick	Area of Virology, Serology and Virology Division (SAViD), New South Wales Health Pathology Randwick	Rawlinson et al
Australia/NSW2222/2020	EPI_ISL_500673	2020-03-20	Area of Virology, Serology and Virology Division (SAViD), New South Wales Health Pathology Randwick	Area of Virology, Serology and Virology Division (SAViD), New South Wales Health Pathology Randwick	Rawlinson et al
Australia/NSW2225/2020	EPI_ISL_678305	2020-03-19	Area of Virology, Serology and Virology Division (SAViD), New South Wales Health Pathology Randwick	Virology Research Laboratory; Area of Virology, Serology and Virology Division (SAViD), New South Wales Health Pathology Randwick	Foster et al
Australia/NSW2226/2020	EPI_ISL_500674	2020-03-20	Area of Virology, Serology and Virology Division (SAViD), New South Wales Health Pathology Randwick	Area of Virology, Serology and Virology Division (SAViD), New South Wales Health Pathology Randwick	Rawlinson et al
Australia/NSW2227/2020	EPI_ISL_500675	2020-03-19	Area of Virology, Serology and Virology Division (SAViD), New South Wales Health Pathology Randwick	Area of Virology, Serology and Virology Division (SAViD), New South Wales Health Pathology Randwick	Rawlinson et al
Australia/NSW2228/2020	EPI_ISL_500676	2020-03-18	Area of Virology, Serology and Virology Division (SAViD), New South Wales Health Pathology Randwick	Area of Virology, Serology and Virology Division (SAViD), New South Wales Health Pathology Randwick	Rawlinson et al
Australia/NSW2229/2020	EPI_ISL_500677	2020-03-19	Area of Virology, Serology and Virology Division (SAViD), New South Wales Health Pathology Randwick	Area of Virology, Serology and Virology Division (SAViD), New South Wales Health Pathology Randwick	Rawlinson et al
Australia/NSW223/2020	EPI_ISL_451489	2020-03-26	Laverty Pathology	NSW Health Pathology - Institute of Clinical Pathology and Medical Research; Westmead Hospital; University of Sydney	CIDM-PH et al. et al
Australia/NSW2231/2020	EPI_ISL_500678	2020-03-19	Area of Virology, Serology and Virology Division (SAViD), New South Wales Health Pathology Randwick	Area of Virology, Serology and Virology Division (SAViD), New South Wales Health Pathology Randwick	Rawlinson et al
Australia/NSW2232/2020	EPI_ISL_509511	2020-03-20	Area of Virology, Serology and Virology Division (SAViD), New South Wales Health Pathology Randwick	Area of Virology, Serology and Virology Division (SAViD), New South Wales Health Pathology Randwick	Rawlinson et al
Australia/NSW2233/2020	EPI_ISL_509512	2020-03-21	Area of Virology, Serology and Virology Division (SAViD), New South Wales Health Pathology Randwick	Area of Virology, Serology and Virology Division (SAViD), New South Wales Health Pathology Randwick	Rawlinson et al
Australia/NSW2234/2020	EPI_ISL_509513	2020-03-21	Area of Virology, Serology and Virology Division (SAViD), New South Wales Health Pathology Randwick	Area of Virology, Serology and Virology Division (SAViD), New South Wales Health Pathology Randwick	Rawlinson et al
Australia/NSW2235/2020	EPI_ISL_509514	2020-03-21	Area of Virology, Serology and Virology Division (SAViD), New South Wales Health Pathology Randwick	Area of Virology, Serology and Virology Division (SAViD), New South Wales Health Pathology Randwick	Rawlinson et al
Australia/NSW2236/2020	EPI_ISL_509515	2020-03-22	Area of Virology, Serology and Virology Division (SAViD), New South Wales Health Pathology Randwick	Area of Virology, Serology and Virology Division (SAViD), New South Wales Health Pathology Randwick	Rawlinson et al
Australia/NSW2237/2020	EPI_ISL_500679	2020-03-22	Area of Virology, Serology and Virology Division (SAViD), New South Wales Health Pathology Randwick	Area of Virology, Serology and Virology Division (SAViD), New South Wales Health Pathology Randwick	Rawlinson et al
Australia/NSW2238/2020	EPI_ISL_500680	2020-03-22	Area of Virology, Serology and Virology Division (SAViD), New South Wales Health Pathology Randwick	Area of Virology, Serology and Virology Division (SAViD), New South Wales Health Pathology Randwick	Rawlinson et al
Australia/NSW2239/2020	EPI_ISL_500681	2020-03-22	Area of Virology, Serology and Virology Division (SAViD), New South Wales Health Pathology Randwick	Area of Virology, Serology and Virology Division (SAViD), New South Wales Health Pathology Randwick	Rawlinson et al
Australia/NSW224/2020	EPI_ISL_451490	2020-03-29	Pathology West - NSW Health Pathology	NSW Health Pathology - Institute of Clinical Pathology and Medical Research; Westmead Hospital; University of Sydney	CIDM-PH et al. et al
Australia/NSW2241/2020	EPI_ISL_509516	2020-03-22	Area of Virology, Serology and Virology Division (SAViD), New South Wales Health Pathology Randwick	Area of Virology, Serology and Virology Division (SAViD), New South Wales Health Pathology Randwick	Rawlinson et al
Australia/NSW2242/2020	EPI_ISL_500682	2020-03-22	Area of Virology, Serology and Virology Division (SAViD), New South Wales Health Pathology Randwick	Area of Virology, Serology and Virology Division (SAViD), New South Wales Health Pathology Randwick	Rawlinson et al
Australia/NSW2243/2020	EPI_ISL_500683	2020-03-22	Area of Virology, Serology and Virology Division (SAViD), New South Wales Health Pathology Randwick	Area of Virology, Serology and Virology Division (SAViD), New South Wales Health Pathology Randwick	Rawlinson et al
Australia/NSW2244/2020	EPI_ISL_500684	2020-03-22	Area of Virology, Serology and Virology Division (SAViD), New South Wales Health Pathology Randwick	Area of Virology, Serology and Virology Division (SAViD), New South Wales Health Pathology Randwick	Rawlinson et al
Australia/NSW2245/2020	EPI_ISL_500685	2020-03-21	Area of Virology, Serology and Virology Division (SAViD), New South Wales Health Pathology Randwick	Area of Virology, Serology and Virology Division (SAViD), New South Wales Health Pathology Randwick	Rawlinson et al
Australia/NSW2247/2020	EPI_ISL_500686	2020-03-22	Area of Virology, Serology and Virology Division (SAViD), New South Wales Health Pathology Randwick	Area of Virology, Serology and Virology Division (SAViD), New South Wales Health Pathology Randwick	Rawlinson et al
Australia/NSW2248/2020	EPI_ISL_500687	2020-03-22	Area of Virology, Serology and Virology Division (SAViD), New South Wales Health Pathology Randwick	Area of Virology, Serology and Virology Division (SAViD), New South Wales Health Pathology Randwick	Rawlinson et al
Australia/NSW2249/2020	EPI_ISL_500688	2020-03-23	Area of Virology, Serology and Virology Division (SAViD), New South Wales Health Pathology Randwick	Area of Virology, Serology and Virology Division (SAViD), New South Wales Health Pathology Randwick	Rawlinson et al
Australia/NSW225/2020	EPI_ISL_451491	2020-03-28	Pathology West - NSW Health Pathology	NSW Health Pathology - Institute of Clinical Pathology and Medical Research; Westmead Hospital; University of Sydney	CIDM-PH et al. et al
Australia/NSW2250/2020	EPI_ISL_500689	2020-03-23	Area of Virology, Serology and Virology Division (SAViD), New South Wales Health Pathology Randwick	Area of Virology, Serology and Virology Division (SAViD), New South Wales Health Pathology Randwick	Rawlinson et al
Australia/NSW2251/2020	EPI_ISL_500690	2020-03-22	Area of Virology, Serology and Virology Division (SAViD), New South Wales Health Pathology Randwick	Area of Virology, Serology and Virology Division (SAViD), New South Wales Health Pathology Randwick	Rawlinson et al
Australia/NSW2252/2020	EPI_ISL_500691	2020-03-22	Area of Virology, Serology and Virology Division (SAViD), New South Wales Health Pathology Randwick	Area of Virology, Serology and Virology Division (SAViD), New South Wales Health Pathology Randwick	Rawlinson et al
Australia/NSW2253/2020	EPI_ISL_500692	2020-03-22	Area of Virology, Serology and Virology Division (SAViD), New South Wales Health Pathology Randwick	Area of Virology, Serology and Virology Division (SAViD), New South Wales Health Pathology Randwick	Rawlinson et al
Australia/NSW2254/2020	EPI_ISL_527010	2020-03-22	Area of Virology, Serology and Virology Division (SAViD), New South Wales Health Pathology Randwick	Area of Virology, Serology and Virology Division (SAViD), New South Wales Health Pathology Randwick	Rawlinson et al
Australia/NSW2256/2020	EPI_ISL_500693	2020-03-23	Area of Virology, Serology and Virology Division (SAViD), New South Wales Health Pathology Randwick	Area of Virology, Serology and Virology Division (SAViD), New South Wales Health Pathology Randwick	Rawlinson et al
Australia/NSW2257/2020	EPI_ISL_500694	2020-03-22	Area of Virology, Serology and Virology Division (SAViD), New South Wales Health Pathology Randwick	Area of Virology, Serology and Virology Division (SAViD), New South Wales Health Pathology Randwick	Rawlinson et al
Australia/NSW2258/2020	EPI_ISL_500695	2020-03-21	Area of Virology, Serology and Virology Division (SAViD), New South Wales Health Pathology Randwick	Area of Virology, Serology and Virology Division (SAViD), New South Wales Health Pathology Randwick	Rawlinson et al
Australia/NSW2259/2020	EPI_ISL_500696	2020-03-21	Area of Virology, Serology and Virology Division (SAViD), New South Wales Health Pathology Randwick	Area of Virology, Serology and Virology Division (SAViD), New South Wales Health Pathology Randwick	Rawlinson et al
Australia/NSW226/2020	EPI_ISL_451492	2020-03-28	Pathology West - NSW Health Pathology	NSW Health Pathology - Institute of Clinical Pathology and Medical Research; Westmead Hospital; University of Sydney	CIDM-PH et al. et al
Australia/NSW2261/2020	EPI_ISL_500697	2020-03-22	Area of Virology, Serology and Virology Division (SAViD), New South Wales Health Pathology Randwick	Area of Virology, Serology and Virology Division (SAViD), New South Wales Health Pathology Randwick	Rawlinson et al
Australia/NSW2262/2020	EPI_ISL_500698	2020-03-22	Area of Virology, Serology and Virology Division (SAViD), New South Wales Health Pathology Randwick	Area of Virology, Serology and Virology Division (SAViD), New South Wales Health Pathology Randwick	Rawlinson et al
Australia/NSW2263/2020	EPI_ISL_500699	2020-03-22	Area of Virology, Serology and Virology Division (SAViD), New South Wales Health Pathology Randwick	Area of Virology, Serology and Virology Division (SAViD), New South Wales Health Pathology Randwick	Rawlinson et al
Australia/NSW2265/2020	EPI_ISL_500700	2020-03-22	Area of Virology, Serology and Virology Division (SAViD), New South Wales Health Pathology Randwick	Area of Virology, Serology and Virology Division (SAViD), New South Wales Health Pathology Randwick	Rawlinson et al
Australia/NSW2266/2020	EPI_ISL_500701	2020-03-22	Area of Virology, Serology and Virology Division (SAViD), New South Wales Health Pathology Randwick	Area of Virology, Serology and Virology Division (SAViD), New South Wales Health Pathology Randwick	Rawlinson et al
Australia/NSW227/2020	EPI_ISL_451493	2020-03-28	Pathology West - NSW Health Pathology	NSW Health Pathology - Institute of Clinical Pathology and Medical Research; Westmead Hospital; University of Sydney	CIDM-PH et al. et al
Australia/NSW2273/2020	EPI_ISL_509517	2020-03-22	Area of Virology, Serology and Virology Division (SAViD), New South Wales Health Pathology Randwick	Area of Virology, Serology and Virology Division (SAViD), New South Wales Health Pathology Randwick	Rawlinson et al
Australia/NSW2274/2020	EPI_ISL_509518	2020-03-22	Area of Virology, Serology and Virology Division (SAViD), New South Wales Health Pathology Randwick	Area of Virology, Serology and Virology Division (SAViD), New South Wales Health Pathology Randwick	Rawlinson et al
Australia/NSW228/2020	EPI_ISL_451494	2020-03-29	Pathology West - NSW Health Pathology	NSW Health Pathology - Institute of Clinical Pathology and Medical Research; Westmead Hospital; University of Sydney	CIDM-PH et al. et al
Australia/NSW2280/2020	EPI_ISL_509519	2020-04-03	Area of Virology, Serology and Virology Division (SAViD), New South Wales Health Pathology Randwick	Area of Virology, Serology and Virology Division (SAViD), New South Wales Health Pathology Randwick	Rawlinson et al
Australia/NSW2283/2020	EPI_ISL_500702	2020-04-08	Area of Virology, Serology and Virology Division (SAViD), New South Wales Health Pathology Randwick	Area of Virology, Serology and Virology Division (SAViD), New South Wales Health Pathology Randwick	Rawlinson et al
Australia/NSW229/2020	EPI_ISL_451495	2020-03-28	Pathology West - NSW Health Pathology	NSW Health Pathology - Institute of Clinical Pathology and Medical Research; Westmead Hospital; University of Sydney	CIDM-PH et al. et al
Australia/NSW2292/2020	EPI_ISL_500703	2020-05-12	Area of Virology, Serology and Virology Division (SAViD), New South Wales Health Pathology Randwick	Area of Virology, Serology and Virology Division (SAViD), New South Wales Health Pathology Randwick	Rawlinson et al
Australia/NSW23/2020	EPI_ISL_427650	2020-03-04	Centre for Infectious Diseases and Microbiology Public Health	NSW Health Pathology - Institute of Clinical Pathology and Medical Research; Westmead Hospital; University of Sydney	Gall M et al
Australia/NSW230/2020	EPI_ISL_451496	2020-03-31	Pathology West - NSW Health Pathology	NSW Health Pathology - Institute of Clinical Pathology and Medical Research; Westmead Hospital; University of Sydney	CIDM-PH et al. et al
Australia/NSW2306/2020	EPI_ISL_500704	2020-05-20	Area of Virology, Serology and Virology Division (SAViD), New South Wales Health Pathology Randwick	Area of Virology, Serology and Virology Division (SAViD), New South Wales Health Pathology Randwick	Rawlinson et al
Australia/NSW2308/2020	EPI_ISL_678306	2020-05-23	Area of Virology, Serology and Virology Division (SAViD), New South Wales Health Pathology Randwick	Virology Research Laboratory; Area of Virology, Serology and Virology Division (SAViD), New South Wales Health Pathology Randwick	Foster et al
Australia/NSW231/2020	EPI_ISL_451497	2020-03-27	Pathology West - NSW Health Pathology	NSW Health Pathology - Institute of Clinical Pathology and Medical Research; Westmead Hospital; University of Sydney	CIDM-PH et al. et al
Australia/NSW2310/2020	EPI_ISL_500705	2020-03-27	Area of Virology, Serology and Virology Division (SAViD), New South Wales Health Pathology Randwick	Area of Virology, Serology and Virology Division (SAViD), New South Wales Health Pathology Randwick	Rawlinson et al
Australia/NSW2314/2020	EPI_ISL_500706	2020-05-24	Area of Virology, Serology and Virology Division (SAViD), New South Wales Health Pathology Randwick	Area of Virology, Serology and Virology Division (SAViD), New South Wales Health Pathology Randwick	Rawlinson et al
Australia/NSW2318/2020	EPI_ISL_509520	2020-03-20	Area of Virology, Serology and Virology Division (SAViD), New South Wales Health Pathology Randwick	Area of Virology, Serology and Virology Division (SAViD), New South Wales Health Pathology Randwick	Rawlinson et al
Australia/NSW232/2020	EPI_ISL_451498	2020-03-27	Pathology West - NSW Health Pathology	NSW Health Pathology - Institute of Clinical Pathology and Medical Research; Westmead Hospital; University of Sydney	CIDM-PH et al. et al
Australia/NSW233/2020	EPI_ISL_451499	2020-03-27	Pathology West - NSW Health Pathology	NSW Health Pathology - Institute of Clinical Pathology and Medical Research; Westmead Hospital; University of Sydney	CIDM-PH et al. et al
Australia/NSW234/2020	EPI_ISL_451500	2020-03-27	Pathology West - NSW Health Pathology	NSW Health Pathology - Institute of Clinical Pathology and Medical Research; Westmead Hospital; University of Sydney	CIDM-PH et al. et al
Australia/NSW235/2020	EPI_ISL_451501	2020-03-26	Pathology West - NSW Health Pathology	NSW Health Pathology - Institute of Clinical Pathology and Medical Research; Westmead Hospital; University of Sydney	CIDM-PH et al. et al
Australia/NSW236/2020	EPI_ISL_451502	2020-03-26	Pathology West - NSW Health Pathology	NSW Health Pathology - Institute of Clinical Pathology and Medical Research; Westmead Hospital; University of Sydney	CIDM-PH et al. et al
Australia/NSW237/2020	EPI_ISL_451503	2020-03-29	Pathology West - NSW Health Pathology	NSW Health Pathology - Institute of Clinical Pathology and Medical Research; Westmead Hospital; University of Sydney	CIDM-PH et al. et al
Australia/NSW238/2020	EPI_ISL_451504	2020-03-28	Pathology West - NSW Health Pathology	NSW Health Pathology - Institute of Clinical Pathology and Medical Research; Westmead Hospital; University of Sydney	CIDM-PH et al. et al
Australia/NSW2380/2020	EPI_ISL_678307	2020-03-23	Area of Virology, Serology and Virology Division (SAViD), New South Wales Health Pathology Randwick	Virology Research Laboratory; Area of Virology, Serology and Virology Division (SAViD), New South Wales Health Pathology Randwick	Foster et al
Australia/NSW2383/2020	EPI_ISL_678308	2020-03-04	Area of Virology, Serology and Virology Division (SAViD), New South Wales Health Pathology Randwick	Virology Research Laboratory; Area of Virology, Serology and Virology Division (SAViD), New South Wales Health Pathology Randwick	Foster et al
Australia/NSW2384/2020	EPI_ISL_678309	2020-03-04	Area of Virology, Serology and Virology Division (SAViD), New South Wales Health Pathology Randwick	Virology Research Laboratory; Area of Virology, Serology and Virology Division (SAViD), New South Wales Health Pathology Randwick	Foster et al
Australia/NSW2387/2020	EPI_ISL_678310	2020-05-31	Area of Virology, Serology and Virology Division (SAViD), New South Wales Health Pathology Randwick	Virology Research Laboratory; Area of Virology, Serology and Virology Division (SAViD), New South Wales Health Pathology Randwick	Foster et al
Australia/NSW239/2020	EPI_ISL_451505	2020-03-25	Pathology West - NSW Health Pathology	NSW Health Pathology - Institute of Clinical Pathology and Medical Research; Westmead Hospital; University of Sydney	CIDM-PH et al. et al
Australia/NSW24/2020	EPI_ISL_417387	2020-03-06	Centre for Infectious Diseases and Microbiology Public Health	NSW Health Pathology - Institute of Clinical Pathology and Medical Research; Westmead Hospital; University of Sydney	Timms V et al
Australia/NSW240/2020	EPI_ISL_451506	2020-03-25	Pathology West - NSW Health Pathology	NSW Health Pathology - Institute of Clinical Pathology and Medical Research; Westmead Hospital; University of Sydney	CIDM-PH et al. et al
Australia/NSW241/2020	EPI_ISL_451507	2020-03-25	Pathology West - NSW Health Pathology	NSW Health Pathology - Institute of Clinical Pathology and Medical Research; Westmead Hospital; University of Sydney	CIDM-PH et al. et al
Australia/NSW2410/2020	EPI_ISL_527011	2020-06-12	Area of Virology, Serology and Virology Division (SAViD), New South Wales Health Pathology Randwick	Area of Virology, Serology and Virology Division (SAViD), New South Wales Health Pathology Randwick	Rawlinson et al
Australia/NSW2411/2020	EPI_ISL_527012	2020-06-13	Area of Virology, Serology and Virology Division (SAViD), New South Wales Health Pathology Randwick	Area of Virology, Serology and Virology Division (SAViD), New South Wales Health Pathology Randwick	Rawlinson et al
Australia/NSW2415/2020	EPI_ISL_527013	2020-06-19	Area of Virology, Serology and Virology Division (SAViD), New South Wales Health Pathology Randwick	Area of Virology, Serology and Virology Division (SAViD), New South Wales Health Pathology Randwick	Rawlinson et al
Australia/NSW242/2020	EPI_ISL_451508	2020-03-25	Pathology West - NSW Health Pathology	NSW Health Pathology - Institute of Clinical Pathology and Medical Research; Westmead Hospital; University of Sydney	CIDM-PH et al. et al
Australia/NSW2429/2020	EPI_ISL_527014	2020-06-21	Area of Virology, Serology and Virology Division (SAViD), New South Wales Health Pathology Randwick	Area of Virology, Serology and Virology Division (SAViD), New South Wales Health Pathology Randwick	Rawlinson et al
Australia/NSW243/2020	EPI_ISL_451509	2020-03-30	Pathology West - NSW Health Pathology	NSW Health Pathology - Institute of Clinical Pathology and Medical Research; Westmead Hospital; University of Sydney	CIDM-PH et al. et al
Australia/NSW2431/2020	EPI_ISL_527015	2020-04-02	Area of Virology, Serology and Virology Division (SAViD), New South Wales Health Pathology Randwick	Area of Virology, Serology and Virology Division (SAViD), New South Wales Health Pathology Randwick	Rawlinson et al
Australia/NSW2435/2020	EPI_ISL_527016	2020-03-26	Area of Virology, Serology and Virology Division (SAViD), New South Wales Health Pathology Randwick	Area of Virology, Serology and Virology Division (SAViD), New South Wales Health Pathology Randwick	Rawlinson et al
Australia/NSW2437/2020	EPI_ISL_527017	2020-04-09	Area of Virology, Serology and Virology Division (SAViD), New South Wales Health Pathology Randwick	Area of Virology, Serology and Virology Division (SAViD), New South Wales Health Pathology Randwick	Rawlinson et al
Australia/NSW244/2020	EPI_ISL_699644	2020-03-25	Laverty Pathology	NSW Health Pathology - Institute of Clinical Pathology and Medical Research; Westmead Hospital; University of Sydney	CIDM-PH et al. et al
Australia/NSW2440/2020	EPI_ISL_678311	2020-03-26	Area of Virology, Serology and Virology Division (SAViD), New South Wales Health Pathology Randwick	Virology Research Laboratory; Area of Virology, Serology and Virology Division (SAViD), New South Wales Health Pathology Randwick	Foster et al
Australia/NSW245/2020	EPI_ISL_451510	2020-03-30	Pathology West - NSW Health Pathology	NSW Health Pathology - Institute of Clinical Pathology and Medical Research; Westmead Hospital; University of Sydney	CIDM-PH et al. et al
Australia/NSW2455/2020	EPI_ISL_678312	2020-06-24	Area of Virology, Serology and Virology Division (SAViD), New South Wales Health Pathology Randwick	Virology Research Laboratory; Area of Virology, Serology and Virology Division (SAViD), New South Wales Health Pathology Randwick	Foster et al
Australia/NSW2456/2020	EPI_ISL_527018	2020-06-26	Area of Virology, Serology and Virology Division (SAViD), New South Wales Health Pathology Randwick	Area of Virology, Serology and Virology Division (SAViD), New South Wales Health Pathology Randwick	Rawlinson et al
Australia/NSW246/2020	EPI_ISL_451511	2020-03-29	Pathology West - NSW Health Pathology	NSW Health Pathology - Institute of Clinical Pathology and Medical Research; Westmead Hospital; University of Sydney	CIDM-PH et al. et al
Australia/NSW247/2020	EPI_ISL_451512	2020-03-28	Pathology West - NSW Health Pathology	NSW Health Pathology - Institute of Clinical Pathology and Medical Research; Westmead Hospital; University of Sydney	CIDM-PH et al. et al
Australia/NSW2473/2020	EPI_ISL_527019	2020-07-02	Area of Virology, Serology and Virology Division (SAViD), New South Wales Health Pathology Randwick	Area of Virology, Serology and Virology Division (SAViD), New South Wales Health Pathology Randwick	Rawlinson et al
Australia/NSW2474/2020	EPI_ISL_527020	2020-07-01	Area of Virology, Serology and Virology Division (SAViD), New South Wales Health Pathology Randwick	Area of Virology, Serology and Virology Division (SAViD), New South Wales Health Pathology Randwick	Rawlinson et al
Australia/NSW248/2020	EPI_ISL_451513	2020-03-29	Pathology West - NSW Health Pathology	NSW Health Pathology - Institute of Clinical Pathology and Medical Research; Westmead Hospital; University of Sydney	CIDM-PH et al. et al
Australia/NSW2480/2020	EPI_ISL_527021	2020-07-02	Area of Virology, Serology and Virology Division (SAViD), New South Wales Health Pathology Randwick	Area of Virology, Serology and Virology Division (SAViD), New South Wales Health Pathology Randwick	Rawlinson et al
Australia/NSW2486/2020	EPI_ISL_527022	2020-06-30	Area of Virology, Serology and Virology Division (SAViD), New South Wales Health Pathology Randwick	Area of Virology, Serology and Virology Division (SAViD), New South Wales Health Pathology Randwick	Rawlinson et al
Australia/NSW2487/2020	EPI_ISL_527023	2020-06-30	Area of Virology, Serology and Virology Division (SAViD), New South Wales Health Pathology Randwick	Area of Virology, Serology and Virology Division (SAViD), New South Wales Health Pathology Randwick	Rawlinson et al
Australia/NSW249/2020	EPI_ISL_451514	2020-03-29	Pathology West - NSW Health Pathology	NSW Health Pathology - Institute of Clinical Pathology and Medical Research; Westmead Hospital; University of Sydney	CIDM-PH et al. et al
Australia/NSW2495/2020	EPI_ISL_527024	2020-06-30	Area of Virology, Serology and Virology Division (SAViD), New South Wales Health Pathology Randwick	Area of Virology, Serology and Virology Division (SAViD), New South Wales Health Pathology Randwick	Rawlinson et al
Australia/NSW2496/2020	EPI_ISL_527025	2020-06-29	Area of Virology, Serology and Virology Division (SAViD), New South Wales Health Pathology Randwick	Area of Virology, Serology and Virology Division (SAViD), New South Wales Health Pathology Randwick	Rawlinson et al
Australia/NSW2497/2020	EPI_ISL_527026	2020-06-29	Area of Virology, Serology and Virology Division (SAViD), New South Wales Health Pathology Randwick	Area of Virology, Serology and Virology Division (SAViD), New South Wales Health Pathology Randwick	Rawlinson et al
Australia/NSW25/2020	EPI_ISL_417388	2020-03-05	Centre for Infectious Diseases and Microbiology Public Health	NSW Health Pathology - Institute of Clinical Pathology and Medical Research; Westmead Hospital; University of Sydney	Gall M et al
Australia/NSW250/2020	EPI_ISL_451515	2020-03-29	Pathology West - NSW Health Pathology	NSW Health Pathology - Institute of Clinical Pathology and Medical Research; Westmead Hospital; University of Sydney	CIDM-PH et al. et al
Australia/NSW2503/2020	EPI_ISL_527027	2020-07-04	Area of Virology, Serology and Virology Division (SAViD), New South Wales Health Pathology Randwick	Area of Virology, Serology and Virology Division (SAViD), New South Wales Health Pathology Randwick	Rawlinson et al
Australia/NSW2507/2020	EPI_ISL_527028	2020-07-04	Area of Virology, Serology and Virology Division (SAViD), New South Wales Health Pathology Randwick	Area of Virology, Serology and Virology Division (SAViD), New South Wales Health Pathology Randwick	Rawlinson et al
Australia/NSW2508/2020	EPI_ISL_527029	2020-07-04	Area of Virology, Serology and Virology Division (SAViD), New South Wales Health Pathology Randwick	Area of Virology, Serology and Virology Division (SAViD), New South Wales Health Pathology Randwick	Rawlinson et al
Australia/NSW251/2020	EPI_ISL_451516	2020-03-28	Pathology West - NSW Health Pathology	NSW Health Pathology - Institute of Clinical Pathology and Medical Research; Westmead Hospital; University of Sydney	CIDM-PH et al. et al
Australia/NSW2510/2020	EPI_ISL_527030	2020-07-04	Area of Virology, Serology and Virology Division (SAViD), New South Wales Health Pathology Randwick	Area of Virology, Serology and Virology Division (SAViD), New South Wales Health Pathology Randwick	Rawlinson et al
Australia/NSW2511/2020	EPI_ISL_527031	2020-07-04	Area of Virology, Serology and Virology Division (SAViD), New South Wales Health Pathology Randwick	Area of Virology, Serology and Virology Division (SAViD), New South Wales Health Pathology Randwick	Rawlinson et al
Australia/NSW2512/2020	EPI_ISL_527032	2020-07-04	Area of Virology, Serology and Virology Division (SAViD), New South Wales Health Pathology Randwick	Area of Virology, Serology and Virology Division (SAViD), New South Wales Health Pathology Randwick	Rawlinson et al
Australia/NSW2513/2020	EPI_ISL_527033	2020-07-05	Area of Virology, Serology and Virology Division (SAViD), New South Wales Health Pathology Randwick	Area of Virology, Serology and Virology Division (SAViD), New South Wales Health Pathology Randwick	Rawlinson et al
Australia/NSW2515/2020	EPI_ISL_527034	2020-07-04	Area of Virology, Serology and Virology Division (SAViD), New South Wales Health Pathology Randwick	Area of Virology, Serology and Virology Division (SAViD), New South Wales Health Pathology Randwick	Rawlinson et al
Australia/NSW2519/2020	EPI_ISL_527035	2020-03-23	Area of Virology, Serology and Virology Division (SAViD), New South Wales Health Pathology Randwick	Area of Virology, Serology and Virology Division (SAViD), New South Wales Health Pathology Randwick	Rawlinson et al
Australia/NSW252/2020	EPI_ISL_451517	2020-03-08	South Eastern Area Laboratory Services	NSW Health Pathology - Institute of Clinical Pathology and Medical Research; Westmead Hospital; University of Sydney	CIDM-PH et al. et al
Australia/NSW2520/2020	EPI_ISL_509521	2020-07-08	Area of Virology, Serology and Virology Division (SAViD), New South Wales Health Pathology Randwick	Area of Virology, Serology and Virology Division (SAViD), New South Wales Health Pathology Randwick	Rawlinson et al
Australia/NSW2526/2020	EPI_ISL_527036	2020-07-11	Area of Virology, Serology and Virology Division (SAViD), New South Wales Health Pathology Randwick	Area of Virology, Serology and Virology Division (SAViD), New South Wales Health Pathology Randwick	Rawlinson et al
Australia/NSW2529/2020	EPI_ISL_678313	2020-07-12	Area of Virology, Serology and Virology Division (SAViD), New South Wales Health Pathology Randwick	Virology Research Laboratory; Area of Virology, Serology and Virology Division (SAViD), New South Wales Health Pathology Randwick	Foster et al
Australia/NSW253/2020	EPI_ISL_451518	2020-03-19	South Eastern Area Laboratory Services	NSW Health Pathology - Institute of Clinical Pathology and Medical Research; Westmead Hospital; University of Sydney	CIDM-PH et al. et al
Australia/NSW2530/2020	EPI_ISL_509522	2020-07-14	Area of Virology, Serology and Virology Division (SAViD), New South Wales Health Pathology Randwick	Area of Virology, Serology and Virology Division (SAViD), New South Wales Health Pathology Randwick	Rawlinson et al
Australia/NSW2533/2020	EPI_ISL_527037	2020-04-09	Area of Virology, Serology and Virology Division (SAViD), New South Wales Health Pathology Randwick	Area of Virology, Serology and Virology Division (SAViD), New South Wales Health Pathology Randwick	Rawlinson et al
Australia/NSW2534/2020	EPI_ISL_527038	2020-04-09	Area of Virology, Serology and Virology Division (SAViD), New South Wales Health Pathology Randwick	Area of Virology, Serology and Virology Division (SAViD), New South Wales Health Pathology Randwick	Rawlinson et al
Australia/NSW2536/2020	EPI_ISL_527039	2020-04-04	Area of Virology, Serology and Virology Division (SAViD), New South Wales Health Pathology Randwick	Area of Virology, Serology and Virology Division (SAViD), New South Wales Health Pathology Randwick	Rawlinson et al
Australia/NSW2538/2020	EPI_ISL_527040	2020-04-04	Area of Virology, Serology and Virology Division (SAViD), New South Wales Health Pathology Randwick	Area of Virology, Serology and Virology Division (SAViD), New South Wales Health Pathology Randwick	Rawlinson et al
Australia/NSW2539/2020	EPI_ISL_527041	2020-04-04	Area of Virology, Serology and Virology Division (SAViD), New South Wales Health Pathology Randwick	Area of Virology, Serology and Virology Division (SAViD), New South Wales Health Pathology Randwick	Rawlinson et al
Australia/NSW254/2020	EPI_ISL_451519	2020-03-12	South Eastern Area Laboratory Services	NSW Health Pathology - Institute of Clinical Pathology and Medical Research; Westmead Hospital; University of Sydney	CIDM-PH et al. et al
Australia/NSW2540/2020	EPI_ISL_678314	2020-04-04	Area of Virology, Serology and Virology Division (SAViD), New South Wales Health Pathology Randwick	Virology Research Laboratory; Area of Virology, Serology and Virology Division (SAViD), New South Wales Health Pathology Randwick	Foster et al
Australia/NSW2541/2020	EPI_ISL_527042	2020-04-04	Area of Virology, Serology and Virology Division (SAViD), New South Wales Health Pathology Randwick	Area of Virology, Serology and Virology Division (SAViD), New South Wales Health Pathology Randwick	Rawlinson et al
Australia/NSW2542/2020	EPI_ISL_527043	2020-04-04	Area of Virology, Serology and Virology Division (SAViD), New South Wales Health Pathology Randwick	Area of Virology, Serology and Virology Division (SAViD), New South Wales Health Pathology Randwick	Rawlinson et al
Australia/NSW2543/2020	EPI_ISL_527044	2020-04-04	Area of Virology, Serology and Virology Division (SAViD), New South Wales Health Pathology Randwick	Area of Virology, Serology and Virology Division (SAViD), New South Wales Health Pathology Randwick	Rawlinson et al
Australia/NSW2544/2020	EPI_ISL_527045	2020-04-04	Area of Virology, Serology and Virology Division (SAViD), New South Wales Health Pathology Randwick	Area of Virology, Serology and Virology Division (SAViD), New South Wales Health Pathology Randwick	Rawlinson et al
Australia/NSW2545/2020	EPI_ISL_527046	2020-04-04	Area of Virology, Serology and Virology Division (SAViD), New South Wales Health Pathology Randwick	Area of Virology, Serology and Virology Division (SAViD), New South Wales Health Pathology Randwick	Rawlinson et al
Australia/NSW2546/2020	EPI_ISL_527047	2020-04-04	Area of Virology, Serology and Virology Division (SAViD), New South Wales Health Pathology Randwick	Area of Virology, Serology and Virology Division (SAViD), New South Wales Health Pathology Randwick	Rawlinson et al
Australia/NSW2547/2020	EPI_ISL_527048	2020-04-04	Area of Virology, Serology and Virology Division (SAViD), New South Wales Health Pathology Randwick	Area of Virology, Serology and Virology Division (SAViD), New South Wales Health Pathology Randwick	Rawlinson et al
Australia/NSW2548/2020	EPI_ISL_527049	2020-04-04	Area of Virology, Serology and Virology Division (SAViD), New South Wales Health Pathology Randwick	Area of Virology, Serology and Virology Division (SAViD), New South Wales Health Pathology Randwick	Rawlinson et al
Australia/NSW2549/2020	EPI_ISL_527050	2020-04-04	Area of Virology, Serology and Virology Division (SAViD), New South Wales Health Pathology Randwick	Area of Virology, Serology and Virology Division (SAViD), New South Wales Health Pathology Randwick	Rawlinson et al
Australia/NSW2550/2020	EPI_ISL_527051	2020-04-04	Area of Virology, Serology and Virology Division (SAViD), New South Wales Health Pathology Randwick	Area of Virology, Serology and Virology Division (SAViD), New South Wales Health Pathology Randwick	Rawlinson et al
Australia/NSW2551/2020	EPI_ISL_527052	2020-04-04	Area of Virology, Serology and Virology Division (SAViD), New South Wales Health Pathology Randwick	Area of Virology, Serology and Virology Division (SAViD), New South Wales Health Pathology Randwick	Rawlinson et al
Australia/NSW2552/2020	EPI_ISL_527053	2020-04-06	Area of Virology, Serology and Virology Division (SAViD), New South Wales Health Pathology Randwick	Area of Virology, Serology and Virology Division (SAViD), New South Wales Health Pathology Randwick	Rawlinson et al
Australia/NSW2557/2020	EPI_ISL_527054	2020-04-06	Area of Virology, Serology and Virology Division (SAViD), New South Wales Health Pathology Randwick	Area of Virology, Serology and Virology Division (SAViD), New South Wales Health Pathology Randwick	Rawlinson et al
Australia/NSW256/2020	EPI_ISL_451521	2020-03-14	South Eastern Area Laboratory Services	NSW Health Pathology - Institute of Clinical Pathology and Medical Research; Westmead Hospital; University of Sydney	CIDM-PH et al. et al
Australia/NSW2562/2020	EPI_ISL_527055	2020-04-05	Area of Virology, Serology and Virology Division (SAViD), New South Wales Health Pathology Randwick	Area of Virology, Serology and Virology Division (SAViD), New South Wales Health Pathology Randwick	Rawlinson et al
Australia/NSW2563/2020	EPI_ISL_527056	2020-04-05	Area of Virology, Serology and Virology Division (SAViD), New South Wales Health Pathology Randwick	Area of Virology, Serology and Virology Division (SAViD), New South Wales Health Pathology Randwick	Rawlinson et al
Australia/NSW2565/2020	EPI_ISL_678315	2020-04-05	Area of Virology, Serology and Virology Division (SAViD), New South Wales Health Pathology Randwick	Virology Research Laboratory; Area of Virology, Serology and Virology Division (SAViD), New South Wales Health Pathology Randwick	Foster et al
Australia/NSW2567/2020	EPI_ISL_678316	2020-04-09	Area of Virology, Serology and Virology Division (SAViD), New South Wales Health Pathology Randwick	Virology Research Laboratory; Area of Virology, Serology and Virology Division (SAViD), New South Wales Health Pathology Randwick	Foster et al
Australia/NSW257/2020	EPI_ISL_451522	2020-03-26	Pathology West - NSW Health Pathology	NSW Health Pathology - Institute of Clinical Pathology and Medical Research; Westmead Hospital; University of Sydney	CIDM-PH et al. et al
Australia/NSW2570/2020	EPI_ISL_527057	2020-04-11	Area of Virology, Serology and Virology Division (SAViD), New South Wales Health Pathology Randwick	Area of Virology, Serology and Virology Division (SAViD), New South Wales Health Pathology Randwick	Rawlinson et al
Australia/NSW2571/2020	EPI_ISL_527058	2020-04-12	Area of Virology, Serology and Virology Division (SAViD), New South Wales Health Pathology Randwick	Area of Virology, Serology and Virology Division (SAViD), New South Wales Health Pathology Randwick	Rawlinson et al
Australia/NSW2573/2020	EPI_ISL_527059	2020-04-17	Area of Virology, Serology and Virology Division (SAViD), New South Wales Health Pathology Randwick	Area of Virology, Serology and Virology Division (SAViD), New South Wales Health Pathology Randwick	Rawlinson et al
Australia/NSW2574/2020	EPI_ISL_527060	2020-04-21	Area of Virology, Serology and Virology Division (SAViD), New South Wales Health Pathology Randwick	Area of Virology, Serology and Virology Division (SAViD), New South Wales Health Pathology Randwick	Rawlinson et al
Australia/NSW2576/2020	EPI_ISL_527061	2020-04-10	Area of Virology, Serology and Virology Division (SAViD), New South Wales Health Pathology Randwick	Area of Virology, Serology and Virology Division (SAViD), New South Wales Health Pathology Randwick	Rawlinson et al
Australia/NSW2577/2020	EPI_ISL_527062	2020-04-06	Area of Virology, Serology and Virology Division (SAViD), New South Wales Health Pathology Randwick	Area of Virology, Serology and Virology Division (SAViD), New South Wales Health Pathology Randwick	Rawlinson et al
Australia/NSW2579/2020	EPI_ISL_509523	2020-07-16	Area of Virology, Serology and Virology Division (SAViD), New South Wales Health Pathology Randwick	Area of Virology, Serology and Virology Division (SAViD), New South Wales Health Pathology Randwick	Rawlinson et al
Australia/NSW258/2020	EPI_ISL_451523	2020-03-27	Pathology West - NSW Health Pathology	NSW Health Pathology - Institute of Clinical Pathology and Medical Research; Westmead Hospital; University of Sydney	CIDM-PH et al. et al
Australia/NSW2584/2020	EPI_ISL_678317	2020-07-17	Area of Virology, Serology and Virology Division (SAViD), New South Wales Health Pathology Randwick	Virology Research Laboratory; Area of Virology, Serology and Virology Division (SAViD), New South Wales Health Pathology Randwick	Foster et al
Australia/NSW2589/2020	EPI_ISL_678318	2020-07-17	Area of Virology, Serology and Virology Division (SAViD), New South Wales Health Pathology Randwick	Virology Research Laboratory; Area of Virology, Serology and Virology Division (SAViD), New South Wales Health Pathology Randwick	Foster et al
Australia/NSW259/2020	EPI_ISL_451524	2020-03-28	Pathology West - NSW Health Pathology	NSW Health Pathology - Institute of Clinical Pathology and Medical Research; Westmead Hospital; University of Sydney	CIDM-PH et al. et al
Australia/NSW2596/2020	EPI_ISL_678319	2020-06-23	Area of Virology, Serology and Virology Division (SAViD), New South Wales Health Pathology Randwick	Virology Research Laboratory; Area of Virology, Serology and Virology Division (SAViD), New South Wales Health Pathology Randwick	Foster et al
Australia/NSW26/2020	EPI_ISL_417389	2020-03-09	Centre for Infectious Diseases and Microbiology Public Health	NSW Health Pathology - Institute of Clinical Pathology and Medical Research; Westmead Hospital; University of Sydney	Arnott A et al
Australia/NSW260/2020	EPI_ISL_451525	2020-03-26	Pathology West - NSW Health Pathology	NSW Health Pathology - Institute of Clinical Pathology and Medical Research; Westmead Hospital; University of Sydney	CIDM-PH et al. et al
Australia/NSW2603/2020	EPI_ISL_678320	2020-06-12	Area of Virology, Serology and Virology Division (SAViD), New South Wales Health Pathology Randwick	Virology Research Laboratory; Area of Virology, Serology and Virology Division (SAViD), New South Wales Health Pathology Randwick	Foster et al
Australia/NSW2608/2020	EPI_ISL_500717	2020-07-25	Area of Virology, Serology and Virology Division (SAViD), New South Wales Health Pathology Randwick	Area of Virology, Serology and Virology Division (SAViD), New South Wales Health Pathology Randwick	Rawlinson et al
Australia/NSW2609/2020	EPI_ISL_678321	2020-07-20	Area of Virology, Serology and Virology Division (SAViD), New South Wales Health Pathology Randwick	Virology Research Laboratory; Area of Virology, Serology and Virology Division (SAViD), New South Wales Health Pathology Randwick	Foster et al
Australia/NSW261/2020	EPI_ISL_451526	2020-03-27	Pathology West - NSW Health Pathology	NSW Health Pathology - Institute of Clinical Pathology and Medical Research; Westmead Hospital; University of Sydney	CIDM-PH et al. et al
Australia/NSW2616/2020	EPI_ISL_527063	2020-07-27	Area of Virology, Serology and Virology Division (SAViD), New South Wales Health Pathology Randwick	Area of Virology, Serology and Virology Division (SAViD), New South Wales Health Pathology Randwick	Rawlinson et al
Australia/NSW262/2020	EPI_ISL_451527	2020-03-27	Pathology West - NSW Health Pathology	NSW Health Pathology - Institute of Clinical Pathology and Medical Research; Westmead Hospital; University of Sydney	CIDM-PH et al. et al
Australia/NSW2624/2020	EPI_ISL_678322	2020-04-05	Area of Virology, Serology and Virology Division (SAViD), New South Wales Health Pathology Randwick	Virology Research Laboratory; Area of Virology, Serology and Virology Division (SAViD), New South Wales Health Pathology Randwick	Foster et al
Australia/NSW2626/2020	EPI_ISL_678323	2020-04-05	Area of Virology, Serology and Virology Division (SAViD), New South Wales Health Pathology Randwick	Virology Research Laboratory; Area of Virology, Serology and Virology Division (SAViD), New South Wales Health Pathology Randwick	Foster et al
Australia/NSW2627/2020	EPI_ISL_678324	2020-04-07	Area of Virology, Serology and Virology Division (SAViD), New South Wales Health Pathology Randwick	Virology Research Laboratory; Area of Virology, Serology and Virology Division (SAViD), New South Wales Health Pathology Randwick	Foster et al
Australia/NSW263/2020	EPI_ISL_451528	2020-03-27	Pathology West - NSW Health Pathology	NSW Health Pathology - Institute of Clinical Pathology and Medical Research; Westmead Hospital; University of Sydney	CIDM-PH et al. et al
Australia/NSW2631/2020	EPI_ISL_678325	2020-07-21	Area of Virology, Serology and Virology Division (SAViD), New South Wales Health Pathology Randwick	Virology Research Laboratory; Area of Virology, Serology and Virology Division (SAViD), New South Wales Health Pathology Randwick	Foster et al
Australia/NSW2632/2020	EPI_ISL_678326	2020-07-24	Area of Virology, Serology and Virology Division (SAViD), New South Wales Health Pathology Randwick	Virology Research Laboratory; Area of Virology, Serology and Virology Division (SAViD), New South Wales Health Pathology Randwick	Foster et al
Australia/NSW2633/2020	EPI_ISL_678327	2020-07-22	Area of Virology, Serology and Virology Division (SAViD), New South Wales Health Pathology Randwick	Virology Research Laboratory; Area of Virology, Serology and Virology Division (SAViD), New South Wales Health Pathology Randwick	Foster et al
Australia/NSW2634/2020	EPI_ISL_678328	2020-07-22	Area of Virology, Serology and Virology Division (SAViD), New South Wales Health Pathology Randwick	Virology Research Laboratory; Area of Virology, Serology and Virology Division (SAViD), New South Wales Health Pathology Randwick	Foster et al
Australia/NSW2636/2020	EPI_ISL_678329	2020-07-22	Area of Virology, Serology and Virology Division (SAViD), New South Wales Health Pathology Randwick	Virology Research Laboratory; Area of Virology, Serology and Virology Division (SAViD), New South Wales Health Pathology Randwick	Foster et al
Australia/NSW264/2020	EPI_ISL_451529	2020-03-26	Pathology West - NSW Health Pathology	NSW Health Pathology - Institute of Clinical Pathology and Medical Research; Westmead Hospital; University of Sydney	CIDM-PH et al. et al
Australia/NSW2646/2020	EPI_ISL_678330	2020-07-16	Area of Virology, Serology and Virology Division (SAViD), New South Wales Health Pathology Randwick	Virology Research Laboratory; Area of Virology, Serology and Virology Division (SAViD), New South Wales Health Pathology Randwick	Foster et al
Australia/NSW2647/2020	EPI_ISL_527064	2020-07-30	Area of Virology, Serology and Virology Division (SAViD), New South Wales Health Pathology Randwick	Area of Virology, Serology and Virology Division (SAViD), New South Wales Health Pathology Randwick	Rawlinson et al
Australia/NSW2648/2020	EPI_ISL_678331	2020-07-20	Area of Virology, Serology and Virology Division (SAViD), New South Wales Health Pathology Randwick	Virology Research Laboratory; Area of Virology, Serology and Virology Division (SAViD), New South Wales Health Pathology Randwick	Foster et al
Australia/NSW265/2020	EPI_ISL_451530	2020-03-28	Pathology Sydney South West - NSW Health Pathology	NSW Health Pathology - Institute of Clinical Pathology and Medical Research; Westmead Hospital; University of Sydney	CIDM-PH et al. et al
Australia/NSW2653/2020	EPI_ISL_678332	2020-07-18	Area of Virology, Serology and Virology Division (SAViD), New South Wales Health Pathology Randwick	Virology Research Laboratory; Area of Virology, Serology and Virology Division (SAViD), New South Wales Health Pathology Randwick	Foster et al
Australia/NSW2656/2020	EPI_ISL_678333	2020-03-26	Area of Virology, Serology and Virology Division (SAViD), New South Wales Health Pathology Randwick	Virology Research Laboratory; Area of Virology, Serology and Virology Division (SAViD), New South Wales Health Pathology Randwick	Foster et al
Australia/NSW266/2020	EPI_ISL_451531	2020-03-28	Pathology Sydney South West - NSW Health Pathology	NSW Health Pathology - Institute of Clinical Pathology and Medical Research; Westmead Hospital; University of Sydney	CIDM-PH et al. et al
Australia/NSW2660/2020	EPI_ISL_678334	2020-04-09	Area of Virology, Serology and Virology Division (SAViD), New South Wales Health Pathology Randwick	Virology Research Laboratory; Area of Virology, Serology and Virology Division (SAViD), New South Wales Health Pathology Randwick	Foster et al
Australia/NSW267/2020	EPI_ISL_451532	2020-04-05	Pathology West - NSW Health Pathology	NSW Health Pathology - Institute of Clinical Pathology and Medical Research; Westmead Hospital; University of Sydney	CIDM-PH et al. et al
Australia/NSW2673/2020	EPI_ISL_678335	2020-05-31	Area of Virology, Serology and Virology Division (SAViD), New South Wales Health Pathology Randwick	Virology Research Laboratory; Area of Virology, Serology and Virology Division (SAViD), New South Wales Health Pathology Randwick	Foster et al
Australia/NSW268/2020	EPI_ISL_451533	2020-03-30	Pathology Sydney South West - NSW Health Pathology	NSW Health Pathology - Institute of Clinical Pathology and Medical Research; Westmead Hospital; University of Sydney	CIDM-PH et al. et al
Australia/NSW269/2020	EPI_ISL_451534	2020-04-03	Medlab Pathology	NSW Health Pathology - Institute of Clinical Pathology and Medical Research; Westmead Hospital; University of Sydney	CIDM-PH et al. et al
Australia/NSW2692/2020	EPI_ISL_678336	2020-08-10	Area of Virology, Serology and Virology Division (SAViD), New South Wales Health Pathology Randwick	Virology Research Laboratory; Area of Virology, Serology and Virology Division (SAViD), New South Wales Health Pathology Randwick	Foster et al
Australia/NSW2696/2020	EPI_ISL_678337	2020-08-08	Area of Virology, Serology and Virology Division (SAViD), New South Wales Health Pathology Randwick	Virology Research Laboratory; Area of Virology, Serology and Virology Division (SAViD), New South Wales Health Pathology Randwick	Foster et al
Australia/NSW27/2020	EPI_ISL_417390	2020-03-08	Centre for Infectious Diseases and Microbiology Public Health	NSW Health Pathology - Institute of Clinical Pathology and Medical Research; Westmead Hospital; University of Sydney	Sadsad R et al
Australia/NSW270/2020	EPI_ISL_451535	2020-04-02	Pathology West - NSW Health Pathology	NSW Health Pathology - Institute of Clinical Pathology and Medical Research; Westmead Hospital; University of Sydney	CIDM-PH et al. et al
Australia/NSW271/2020	EPI_ISL_451536	2020-03-27	Pathology Sydney South West - NSW Health Pathology	NSW Health Pathology - Institute of Clinical Pathology and Medical Research; Westmead Hospital; University of Sydney	CIDM-PH et al. et al
Australia/NSW2713/2020	EPI_ISL_707891	2020-03-24	Area of Virology, Serology and Virology Division (SAViD), New South Wales Health Pathology Randwick	Virology Research Laboratory; Area of Virology, Serology and Virology Division (SAViD), New South Wales Health Pathology Randwick	Foster et al
Australia/NSW2714/2020	EPI_ISL_707892	2020-03-24	Area of Virology, Serology and Virology Division (SAViD), New South Wales Health Pathology Randwick	Virology Research Laboratory; Area of Virology, Serology and Virology Division (SAViD), New South Wales Health Pathology Randwick	Foster et al
Australia/NSW2715/2020	EPI_ISL_678338	2020-03-26	Area of Virology, Serology and Virology Division (SAViD), New South Wales Health Pathology Randwick	Virology Research Laboratory; Area of Virology, Serology and Virology Division (SAViD), New South Wales Health Pathology Randwick	Foster et al
Australia/NSW2716/2020	EPI_ISL_527179	2020-08-24	Area of Virology, Serology and Virology Division (SAViD), New South Wales Health Pathology Randwick	Area of Virology, Serology and Virology Division (SAViD), New South Wales Health Pathology Randwick	Rawlinson et al
Australia/NSW2717/2020	EPI_ISL_527180	2020-08-25	Area of Virology, Serology and Virology Division (SAViD), New South Wales Health Pathology Randwick	Area of Virology, Serology and Virology Division (SAViD), New South Wales Health Pathology Randwick	Rawlinson et al
Australia/NSW2718/2020	EPI_ISL_527400	2020-08-26	Area of Virology, Serology and Virology Division (SAViD), New South Wales Health Pathology Randwick	Area of Virology, Serology and Virology Division (SAViD), New South Wales Health Pathology Randwick	Rawlinson et al
Australia/NSW272/2020	EPI_ISL_451537	2020-04-04	Pathology West - NSW Health Pathology	NSW Health Pathology - Institute of Clinical Pathology and Medical Research; Westmead Hospital; University of Sydney	CIDM-PH et al. et al
Australia/NSW2722/2020	EPI_ISL_530334	2020-08-31	Area of Virology, Serology and Virology Division (SAViD), New South Wales Health Pathology Randwick	Area of Virology, Serology and Virology Division (SAViD), New South Wales Health Pathology Randwick	Rawlinson et al
Australia/NSW2723/2020	EPI_ISL_530335	2020-08-31	Area of Virology, Serology and Virology Division (SAViD), New South Wales Health Pathology Randwick	Area of Virology, Serology and Virology Division (SAViD), New South Wales Health Pathology Randwick	Rawlinson et al
Australia/NSW273/2020	EPI_ISL_451538	2020-03-31	Pathology West - NSW Health Pathology	NSW Health Pathology - Institute of Clinical Pathology and Medical Research; Westmead Hospital; University of Sydney	CIDM-PH et al. et al
Australia/NSW2730/2020	EPI_ISL_678339	2020-03-26	Area of Virology, Serology and Virology Division (SAViD), New South Wales Health Pathology Randwick	Virology Research Laboratory; Area of Virology, Serology and Virology Division (SAViD), New South Wales Health Pathology Randwick	Foster et al
Australia/NSW2735/2020	EPI_ISL_678340	2020-08-21	Area of Virology, Serology and Virology Division (SAViD), New South Wales Health Pathology Randwick	Virology Research Laboratory; Area of Virology, Serology and Virology Division (SAViD), New South Wales Health Pathology Randwick	Foster et al
Australia/NSW2738/2020	EPI_ISL_530336	2020-09-02	Area of Virology, Serology and Virology Division (SAViD), New South Wales Health Pathology Randwick	Area of Virology, Serology and Virology Division (SAViD), New South Wales Health Pathology Randwick	Rawlinson et al
Australia/NSW2739/2020	EPI_ISL_530337	2020-08-29	Area of Virology, Serology and Virology Division (SAViD), New South Wales Health Pathology Randwick	Area of Virology, Serology and Virology Division (SAViD), New South Wales Health Pathology Randwick	Rawlinson et al
Australia/NSW274/2020	EPI_ISL_699645	2020-04-03	Pathology West - NSW Health Pathology	NSW Health Pathology - Institute of Clinical Pathology and Medical Research; Westmead Hospital; University of Sydney	CIDM-PH et al. et al
Australia/NSW2741/2020	EPI_ISL_530338	2020-08-26	Area of Virology, Serology and Virology Division (SAViD), New South Wales Health Pathology Randwick	Area of Virology, Serology and Virology Division (SAViD), New South Wales Health Pathology Randwick	Rawlinson et al
Australia/NSW2743/2020	EPI_ISL_678341	2020-04-03	Area of Virology, Serology and Virology Division (SAViD), New South Wales Health Pathology Randwick	Virology Research Laboratory; Area of Virology, Serology and Virology Division (SAViD), New South Wales Health Pathology Randwick	Foster et al
Australia/NSW2747/2020	EPI_ISL_678342	2020-07-03	Area of Virology, Serology and Virology Division (SAViD), New South Wales Health Pathology Randwick	Virology Research Laboratory; Area of Virology, Serology and Virology Division (SAViD), New South Wales Health Pathology Randwick	Foster et al
Australia/NSW2749/2020	EPI_ISL_530339	2020-09-01	Area of Virology, Serology and Virology Division (SAViD), New South Wales Health Pathology Randwick	Area of Virology, Serology and Virology Division (SAViD), New South Wales Health Pathology Randwick	Rawlinson et al
Australia/NSW275/2020	EPI_ISL_451539	2020-04-05	Pathology West - NSW Health Pathology	NSW Health Pathology - Institute of Clinical Pathology and Medical Research; Westmead Hospital; University of Sydney	CIDM-PH et al. et al
Australia/NSW2750/2020	EPI_ISL_530340	2020-09-02	Area of Virology, Serology and Virology Division (SAViD), New South Wales Health Pathology Randwick	Area of Virology, Serology and Virology Division (SAViD), New South Wales Health Pathology Randwick	Rawlinson et al
Australia/NSW2754/2020	EPI_ISL_539327	2020-09-12	Area of Virology, Serology and Virology Division (SAViD), New South Wales Health Pathology Randwick	Area of Virology, Serology and Virology Division (SAViD), New South Wales Health Pathology Randwick	Rawlinson et al
Australia/NSW2755/2020	EPI_ISL_569858	2020-09-15	Area of Virology, Serology and Virology Division (SAViD), New South Wales Health Pathology Randwick	Area of Virology, Serology and Virology Division (SAViD), New South Wales Health Pathology Randwick	Rawlinson et al
Australia/NSW276/2020	EPI_ISL_451540	2020-03-20	ACT pathology	NSW Health Pathology - Institute of Clinical Pathology and Medical Research; Westmead Hospital; University of Sydney	CIDM-PH et al. et al
Australia/NSW2760/2020	EPI_ISL_678343	2020-09-15	Area of Virology, Serology and Virology Division (SAViD), New South Wales Health Pathology Randwick	Virology Research Laboratory; Area of Virology, Serology and Virology Division (SAViD), New South Wales Health Pathology Randwick	Foster et al
Australia/NSW277/2020	EPI_ISL_451541	2020-04-02	Pathology West - NSW Health Pathology	NSW Health Pathology - Institute of Clinical Pathology and Medical Research; Westmead Hospital; University of Sydney	CIDM-PH et al. et al
Australia/NSW2774/2020	EPI_ISL_678344	2020-09-10	Area of Virology, Serology and Virology Division (SAViD), New South Wales Health Pathology Randwick	Virology Research Laboratory; Area of Virology, Serology and Virology Division (SAViD), New South Wales Health Pathology Randwick	Foster et al
Australia/NSW2776/2020	EPI_ISL_678345	2020-09-08	Area of Virology, Serology and Virology Division (SAViD), New South Wales Health Pathology Randwick	Virology Research Laboratory; Area of Virology, Serology and Virology Division (SAViD), New South Wales Health Pathology Randwick	Foster et al
Australia/NSW278/2020	EPI_ISL_451542	2020-03-27	Pathology Sydney South West - NSW Health Pathology	NSW Health Pathology - Institute of Clinical Pathology and Medical Research; Westmead Hospital; University of Sydney	CIDM-PH et al. et al
Australia/NSW2781/2020	EPI_ISL_678346	2020-09-13	Area of Virology, Serology and Virology Division (SAViD), New South Wales Health Pathology Randwick	Virology Research Laboratory; Area of Virology, Serology and Virology Division (SAViD), New South Wales Health Pathology Randwick	Foster et al
Australia/NSW279/2020	EPI_ISL_451543	2020-03-28	Pathology Sydney South West - NSW Health Pathology	NSW Health Pathology - Institute of Clinical Pathology and Medical Research; Westmead Hospital; University of Sydney	CIDM-PH et al. et al
Australia/NSW2792/2020	EPI_ISL_678347	2020-09-08	Area of Virology, Serology and Virology Division (SAViD), New South Wales Health Pathology Randwick	Virology Research Laboratory; Area of Virology, Serology and Virology Division (SAViD), New South Wales Health Pathology Randwick	Foster et al
Australia/NSW2796/2020	EPI_ISL_678348	2020-09-20	Area of Virology, Serology and Virology Division (SAViD), New South Wales Health Pathology Randwick	Virology Research Laboratory; Area of Virology, Serology and Virology Division (SAViD), New South Wales Health Pathology Randwick	Foster et al
Australia/NSW2799/2020	EPI_ISL_678349	2020-10-03	Area of Virology, Serology and Virology Division (SAViD), New South Wales Health Pathology Randwick	Virology Research Laboratory; Area of Virology, Serology and Virology Division (SAViD), New South Wales Health Pathology Randwick	Foster et al
Australia/NSW28/2020	EPI_ISL_417391	2020-03-08	Centre for Infectious Diseases and Microbiology Public Health	NSW Health Pathology - Institute of Clinical Pathology and Medical Research; Westmead Hospital; University of Sydney	Carter I et al
Australia/NSW280/2020	EPI_ISL_451544	2020-03-24	Pathology Sydney South West - NSW Health Pathology	NSW Health Pathology - Institute of Clinical Pathology and Medical Research; Westmead Hospital; University of Sydney	CIDM-PH et al. et al
Australia/NSW2802/2020	EPI_ISL_678350	2020-10-02	Area of Virology, Serology and Virology Division (SAViD), New South Wales Health Pathology Randwick	Virology Research Laboratory; Area of Virology, Serology and Virology Division (SAViD), New South Wales Health Pathology Randwick	Foster et al
Australia/NSW281/2020	EPI_ISL_451545	2020-03-24	Laverty Pathology	NSW Health Pathology - Institute of Clinical Pathology and Medical Research; Westmead Hospital; University of Sydney	CIDM-PH et al. et al
Australia/NSW282/2020	EPI_ISL_451546	2020-04-01	Pathology West - NSW Health Pathology	NSW Health Pathology - Institute of Clinical Pathology and Medical Research; Westmead Hospital; University of Sydney	CIDM-PH et al. et al
Australia/NSW2821/2020	EPI_ISL_678351	2020-09-28	Area of Virology, Serology and Virology Division (SAViD), New South Wales Health Pathology Randwick	Virology Research Laboratory; Area of Virology, Serology and Virology Division (SAViD), New South Wales Health Pathology Randwick	Foster et al
Australia/NSW2827/2020	EPI_ISL_577597	2020-10-04	Area of Virology, Serology and Virology Division (SAViD), New South Wales Health Pathology Randwick	Area of Virology, Serology and Virology Division (SAViD), New South Wales Health Pathology Randwick	Rawlinson et al
Australia/NSW2828/2020	EPI_ISL_678352	2020-10-04	Area of Virology, Serology and Virology Division (SAViD), New South Wales Health Pathology Randwick	Virology Research Laboratory; Area of Virology, Serology and Virology Division (SAViD), New South Wales Health Pathology Randwick	Foster et al
Australia/NSW2829/2020	EPI_ISL_577604	2020-10-04	Area of Virology, Serology and Virology Division (SAViD), New South Wales Health Pathology Randwick	Area of Virology, Serology and Virology Division (SAViD), New South Wales Health Pathology Randwick	Rawlinson et al
Australia/NSW283/2020	EPI_ISL_451547	2020-04-01	Pathology West - NSW Health Pathology	NSW Health Pathology - Institute of Clinical Pathology and Medical Research; Westmead Hospital; University of Sydney	CIDM-PH et al. et al
Australia/NSW2830/2020	EPI_ISL_678353	2020-10-04	Area of Virology, Serology and Virology Division (SAViD), New South Wales Health Pathology Randwick	Virology Research Laboratory; Area of Virology, Serology and Virology Division (SAViD), New South Wales Health Pathology Randwick	Foster et al
Australia/NSW2831/2020	EPI_ISL_678354	2020-04-09	Area of Virology, Serology and Virology Division (SAViD), New South Wales Health Pathology Randwick	Virology Research Laboratory; Area of Virology, Serology and Virology Division (SAViD), New South Wales Health Pathology Randwick	Foster et al
Australia/NSW2832/2020	EPI_ISL_678355	2020-04-08	Area of Virology, Serology and Virology Division (SAViD), New South Wales Health Pathology Randwick	Virology Research Laboratory; Area of Virology, Serology and Virology Division (SAViD), New South Wales Health Pathology Randwick	Foster et al
Australia/NSW2836/2020	EPI_ISL_678356	2020-04-08	Area of Virology, Serology and Virology Division (SAViD), New South Wales Health Pathology Randwick	Virology Research Laboratory; Area of Virology, Serology and Virology Division (SAViD), New South Wales Health Pathology Randwick	Foster et al
Australia/NSW2837/2020	EPI_ISL_678357	2020-04-09	Area of Virology, Serology and Virology Division (SAViD), New South Wales Health Pathology Randwick	Virology Research Laboratory; Area of Virology, Serology and Virology Division (SAViD), New South Wales Health Pathology Randwick	Foster et al
Australia/NSW284/2020	EPI_ISL_451548	2020-04-02	Childrens Hospital Westmead	NSW Health Pathology - Institute of Clinical Pathology and Medical Research; Westmead Hospital; University of Sydney	CIDM-PH et al. et al
Australia/NSW285/2020	EPI_ISL_451549	2020-04-01	Pathology Sydney South West - NSW Health Pathology	NSW Health Pathology - Institute of Clinical Pathology and Medical Research; Westmead Hospital; University of Sydney	CIDM-PH et al. et al
Australia/NSW286/2020	EPI_ISL_451550	2020-04-03	Pathology West - NSW Health Pathology	NSW Health Pathology - Institute of Clinical Pathology and Medical Research; Westmead Hospital; University of Sydney	CIDM-PH et al. et al
Australia/NSW287/2020	EPI_ISL_451551	2020-04-03	Pathology West - NSW Health Pathology	NSW Health Pathology - Institute of Clinical Pathology and Medical Research; Westmead Hospital; University of Sydney	CIDM-PH et al. et al
Australia/NSW2871/2020	EPI_ISL_678358	2020-09-17	Area of Virology, Serology and Virology Division (SAViD), New South Wales Health Pathology Randwick	Virology Research Laboratory; Area of Virology, Serology and Virology Division (SAViD), New South Wales Health Pathology Randwick	Foster et al
Australia/NSW288/2020	EPI_ISL_451552	2020-03-30	Pathology North - NSW Health Pathology	NSW Health Pathology - Institute of Clinical Pathology and Medical Research; Westmead Hospital; University of Sydney	CIDM-PH et al. et al
Australia/NSW2881/2020	EPI_ISL_586571	2020-10-12	Area of Virology, Serology and Virology Division (SAViD), New South Wales Health Pathology Randwick	Area of Virology, Serology and Virology Division (SAViD), New South Wales Health Pathology Randwick	Rawlinson et al
Australia/NSW2885/2020	EPI_ISL_678359	2020-03-12	Area of Virology, Serology and Virology Division (SAViD), New South Wales Health Pathology Randwick	Virology Research Laboratory; Area of Virology, Serology and Virology Division (SAViD), New South Wales Health Pathology Randwick	Foster et al
Australia/NSW2887/2020	EPI_ISL_678360	2020-03-13	Area of Virology, Serology and Virology Division (SAViD), New South Wales Health Pathology Randwick	Virology Research Laboratory; Area of Virology, Serology and Virology Division (SAViD), New South Wales Health Pathology Randwick	Foster et al
Australia/NSW2888/2020	EPI_ISL_707893	2020-03-10	Area of Virology, Serology and Virology Division (SAViD), New South Wales Health Pathology Randwick	Virology Research Laboratory; Area of Virology, Serology and Virology Division (SAViD), New South Wales Health Pathology Randwick	Foster et al
Australia/NSW289/2020	EPI_ISL_451553	2020-03-31	Medlab Pathology	NSW Health Pathology - Institute of Clinical Pathology and Medical Research; Westmead Hospital; University of Sydney	CIDM-PH et al. et al
Australia/NSW2894/2020	EPI_ISL_678361	2020-03-20	Area of Virology, Serology and Virology Division (SAViD), New South Wales Health Pathology Randwick	Virology Research Laboratory; Area of Virology, Serology and Virology Division (SAViD), New South Wales Health Pathology Randwick	Foster et al
Australia/NSW2898/2020	EPI_ISL_678362	2020-10-06	Area of Virology, Serology and Virology Division (SAViD), New South Wales Health Pathology Randwick	Virology Research Laboratory; Area of Virology, Serology and Virology Division (SAViD), New South Wales Health Pathology Randwick	Foster et al
Australia/NSW2899/2020	EPI_ISL_678363	2020-10-06	Area of Virology, Serology and Virology Division (SAViD), New South Wales Health Pathology Randwick	Virology Research Laboratory; Area of Virology, Serology and Virology Division (SAViD), New South Wales Health Pathology Randwick	Foster et al
Australia/NSW29/2020	EPI_ISL_427651	2020-03-08	Centre for Infectious Diseases and Microbiology Public Health	NSW Health Pathology - Institute of Clinical Pathology and Medical Research; Westmead Hospital; University of Sydney	Arnott A et al
Australia/NSW290/2020	EPI_ISL_451554	2020-04-02	Medlab Pathology	NSW Health Pathology - Institute of Clinical Pathology and Medical Research; Westmead Hospital; University of Sydney	CIDM-PH et al. et al
Australia/NSW2903/2020	EPI_ISL_678364	2020-10-07	Area of Virology, Serology and Virology Division (SAViD), New South Wales Health Pathology Randwick	Virology Research Laboratory; Area of Virology, Serology and Virology Division (SAViD), New South Wales Health Pathology Randwick	Foster et al
Australia/NSW2907/2020	EPI_ISL_678365	2020-10-09	Area of Virology, Serology and Virology Division (SAViD), New South Wales Health Pathology Randwick	Virology Research Laboratory; Area of Virology, Serology and Virology Division (SAViD), New South Wales Health Pathology Randwick	Foster et al
Australia/NSW291/2020	EPI_ISL_451555	2020-04-03	Medlab Pathology	NSW Health Pathology - Institute of Clinical Pathology and Medical Research; Westmead Hospital; University of Sydney	CIDM-PH et al. et al
Australia/NSW2910/2020	EPI_ISL_678366	2020-10-11	Area of Virology, Serology and Virology Division (SAViD), New South Wales Health Pathology Randwick	Virology Research Laboratory; Area of Virology, Serology and Virology Division (SAViD), New South Wales Health Pathology Randwick	Foster et al
Australia/NSW2914/2020	EPI_ISL_678367	2020-10-11	Area of Virology, Serology and Virology Division (SAViD), New South Wales Health Pathology Randwick	Virology Research Laboratory; Area of Virology, Serology and Virology Division (SAViD), New South Wales Health Pathology Randwick	Foster et al
Australia/NSW2915/2020	EPI_ISL_678368	2020-10-11	Area of Virology, Serology and Virology Division (SAViD), New South Wales Health Pathology Randwick	Virology Research Laboratory; Area of Virology, Serology and Virology Division (SAViD), New South Wales Health Pathology Randwick	Foster et al
Australia/NSW292/2020	EPI_ISL_451556	2020-03-30	Pathology West - NSW Health Pathology	NSW Health Pathology - Institute of Clinical Pathology and Medical Research; Westmead Hospital; University of Sydney	CIDM-PH et al. et al
Australia/NSW293/2020	EPI_ISL_451557	2020-03-31	Pathology West - NSW Health Pathology	NSW Health Pathology - Institute of Clinical Pathology and Medical Research; Westmead Hospital; University of Sydney	CIDM-PH et al. et al
Australia/NSW2935/2020	EPI_ISL_678369	2020-10-06	Area of Virology, Serology and Virology Division (SAViD), New South Wales Health Pathology Randwick	Virology Research Laboratory; Area of Virology, Serology and Virology Division (SAViD), New South Wales Health Pathology Randwick	Foster et al
Australia/NSW2938/2020	EPI_ISL_678370	2020-10-03	Area of Virology, Serology and Virology Division (SAViD), New South Wales Health Pathology Randwick	Virology Research Laboratory; Area of Virology, Serology and Virology Division (SAViD), New South Wales Health Pathology Randwick	Foster et al
Australia/NSW2939/2020	EPI_ISL_678371	2020-10-16	Area of Virology, Serology and Virology Division (SAViD), New South Wales Health Pathology Randwick	Virology Research Laboratory; Area of Virology, Serology and Virology Division (SAViD), New South Wales Health Pathology Randwick	Foster et al
Australia/NSW294/2020	EPI_ISL_451558	2020-04-08	Medlab Pathology	NSW Health Pathology - Institute of Clinical Pathology and Medical Research; Westmead Hospital; University of Sydney	CIDM-PH et al. et al
Australia/NSW2940/2020	EPI_ISL_678372	2020-10-16	Area of Virology, Serology and Virology Division (SAViD), New South Wales Health Pathology Randwick	Virology Research Laboratory; Area of Virology, Serology and Virology Division (SAViD), New South Wales Health Pathology Randwick	Foster et al
Australia/NSW2941/2020	EPI_ISL_678373	2020-10-15	Area of Virology, Serology and Virology Division (SAViD), New South Wales Health Pathology Randwick	Virology Research Laboratory; Area of Virology, Serology and Virology Division (SAViD), New South Wales Health Pathology Randwick	Foster et al
Australia/NSW2942/2020	EPI_ISL_678374	2020-10-13	Area of Virology, Serology and Virology Division (SAViD), New South Wales Health Pathology Randwick	Virology Research Laboratory; Area of Virology, Serology and Virology Division (SAViD), New South Wales Health Pathology Randwick	Foster et al
Australia/NSW2943/2020	EPI_ISL_678375	2020-11-01	Area of Virology, Serology and Virology Division (SAViD), New South Wales Health Pathology Randwick	Virology Research Laboratory; Area of Virology, Serology and Virology Division (SAViD), New South Wales Health Pathology Randwick	Foster et al
Australia/NSW2944/2020	EPI_ISL_678376	2020-11-02	Area of Virology, Serology and Virology Division (SAViD), New South Wales Health Pathology Randwick	Virology Research Laboratory; Area of Virology, Serology and Virology Division (SAViD), New South Wales Health Pathology Randwick	Foster et al
Australia/NSW2946/2020	EPI_ISL_707894	2020-11-02	Area of Virology, Serology and Virology Division (SAViD), New South Wales Health Pathology Randwick	Virology Research Laboratory; Area of Virology, Serology and Virology Division (SAViD), New South Wales Health Pathology Randwick	Foster et al
Australia/NSW2947/2020	EPI_ISL_678377	2020-10-31	Area of Virology, Serology and Virology Division (SAViD), New South Wales Health Pathology Randwick	Virology Research Laboratory; Area of Virology, Serology and Virology Division (SAViD), New South Wales Health Pathology Randwick	Foster et al
Australia/NSW2949/2020	EPI_ISL_678378	2020-10-24	Area of Virology, Serology and Virology Division (SAViD), New South Wales Health Pathology Randwick	Virology Research Laboratory; Area of Virology, Serology and Virology Division (SAViD), New South Wales Health Pathology Randwick	Foster et al
Australia/NSW295/2020	EPI_ISL_451559	2020-04-04	Pathology Sydney South West - NSW Health Pathology	NSW Health Pathology - Institute of Clinical Pathology and Medical Research; Westmead Hospital; University of Sydney	CIDM-PH et al. et al
Australia/NSW2953/2020	EPI_ISL_678379	2020-10-26	Area of Virology, Serology and Virology Division (SAViD), New South Wales Health Pathology Randwick	Virology Research Laboratory; Area of Virology, Serology and Virology Division (SAViD), New South Wales Health Pathology Randwick	Foster et al
Australia/NSW2954/2020	EPI_ISL_678380	2020-10-21	Area of Virology, Serology and Virology Division (SAViD), New South Wales Health Pathology Randwick	Virology Research Laboratory; Area of Virology, Serology and Virology Division (SAViD), New South Wales Health Pathology Randwick	Foster et al
Australia/NSW2955/2020	EPI_ISL_678381	2020-10-22	Area of Virology, Serology and Virology Division (SAViD), New South Wales Health Pathology Randwick	Virology Research Laboratory; Area of Virology, Serology and Virology Division (SAViD), New South Wales Health Pathology Randwick	Foster et al
Australia/NSW2956/2020	EPI_ISL_707895	2020-10-20	Area of Virology, Serology and Virology Division (SAViD), New South Wales Health Pathology Randwick	Virology Research Laboratory; Area of Virology, Serology and Virology Division (SAViD), New South Wales Health Pathology Randwick	Foster et al
Australia/NSW296/2020	EPI_ISL_451560	2020-04-04	Pathology Sydney South West - NSW Health Pathology	NSW Health Pathology - Institute of Clinical Pathology and Medical Research; Westmead Hospital; University of Sydney	CIDM-PH et al. et al
Australia/NSW2964/2020	EPI_ISL_707896	2020-10-22	Area of Virology, Serology and Virology Division (SAViD), New South Wales Health Pathology Randwick	Virology Research Laboratory; Area of Virology, Serology and Virology Division (SAViD), New South Wales Health Pathology Randwick	Foster et al
Australia/NSW2967/2020	EPI_ISL_707897	2020-10-24	Area of Virology, Serology and Virology Division (SAViD), New South Wales Health Pathology Randwick	Virology Research Laboratory; Area of Virology, Serology and Virology Division (SAViD), New South Wales Health Pathology Randwick	Foster et al
Australia/NSW297/2020	EPI_ISL_451561	2020-04-02	Pathology Sydney South West - NSW Health Pathology	NSW Health Pathology - Institute of Clinical Pathology and Medical Research; Westmead Hospital; University of Sydney	CIDM-PH et al. et al
Australia/NSW2971/2020	EPI_ISL_707898	2020-10-11	Area of Virology, Serology and Virology Division (SAViD), New South Wales Health Pathology Randwick	Virology Research Laboratory; Area of Virology, Serology and Virology Division (SAViD), New South Wales Health Pathology Randwick	Foster et al
Australia/NSW2972/2020	EPI_ISL_707899	2020-10-20	Area of Virology, Serology and Virology Division (SAViD), New South Wales Health Pathology Randwick	Virology Research Laboratory; Area of Virology, Serology and Virology Division (SAViD), New South Wales Health Pathology Randwick	Foster et al
Australia/NSW2977/2020	EPI_ISL_707900	2020-10-27	Area of Virology, Serology and Virology Division (SAViD), New South Wales Health Pathology Randwick	Virology Research Laboratory; Area of Virology, Serology and Virology Division (SAViD), New South Wales Health Pathology Randwick	Foster et al
Australia/NSW2979/2020	EPI_ISL_707901	2020-10-27	Area of Virology, Serology and Virology Division (SAViD), New South Wales Health Pathology Randwick	Virology Research Laboratory; Area of Virology, Serology and Virology Division (SAViD), New South Wales Health Pathology Randwick	Foster et al
Australia/NSW298/2020	EPI_ISL_451562	2020-04-04	Pathology Sydney South West - NSW Health Pathology	NSW Health Pathology - Institute of Clinical Pathology and Medical Research; Westmead Hospital; University of Sydney	CIDM-PH et al. et al
Australia/NSW2985/2020	EPI_ISL_707902	2020-10-29	Area of Virology, Serology and Virology Division (SAViD), New South Wales Health Pathology Randwick	Virology Research Laboratory; Area of Virology, Serology and Virology Division (SAViD), New South Wales Health Pathology Randwick	Foster et al
Australia/NSW299/2020	EPI_ISL_451563	2020-03-25	Pathology Sydney South West - NSW Health Pathology	NSW Health Pathology - Institute of Clinical Pathology and Medical Research; Westmead Hospital; University of Sydney	CIDM-PH et al. et al
Australia/NSW300/2020	EPI_ISL_451564	2020-04-01	Pathology Sydney South West - NSW Health Pathology	NSW Health Pathology - Institute of Clinical Pathology and Medical Research; Westmead Hospital; University of Sydney	CIDM-PH et al. et al
Australia/NSW301/2020	EPI_ISL_451565	2020-04-03	Pathology Sydney South West - NSW Health Pathology	NSW Health Pathology - Institute of Clinical Pathology and Medical Research; Westmead Hospital; University of Sydney	CIDM-PH et al. et al
Australia/NSW302/2020	EPI_ISL_451566	2020-04-08	Pathology West - NSW Health Pathology	NSW Health Pathology - Institute of Clinical Pathology and Medical Research; Westmead Hospital; University of Sydney	CIDM-PH et al. et al
Australia/NSW303/2020	EPI_ISL_451567	2020-03-30	Medlab Pathology	NSW Health Pathology - Institute of Clinical Pathology and Medical Research; Westmead Hospital; University of Sydney	CIDM-PH et al. et al
Australia/NSW3033/2020	EPI_ISL_678382	2020-03-27	Area of Virology, Serology and Virology Division (SAViD), New South Wales Health Pathology Randwick	Virology Research Laboratory; Area of Virology, Serology and Virology Division (SAViD), New South Wales Health Pathology Randwick	Foster et al
Australia/NSW304/2020	EPI_ISL_451568	2020-04-02	Pathology West - NSW Health Pathology	NSW Health Pathology - Institute of Clinical Pathology and Medical Research; Westmead Hospital; University of Sydney	CIDM-PH et al. et al
Australia/NSW305/2020	EPI_ISL_451569	2020-03-27	Pathology West - NSW Health Pathology	NSW Health Pathology - Institute of Clinical Pathology and Medical Research; Westmead Hospital; University of Sydney	CIDM-PH et al. et al
Australia/NSW306/2020	EPI_ISL_451570	2020-04-01	Pathology West - NSW Health Pathology	NSW Health Pathology - Institute of Clinical Pathology and Medical Research; Westmead Hospital; University of Sydney	CIDM-PH et al. et al
Australia/NSW307/2020	EPI_ISL_451571	2020-04-02	Pathology West - NSW Health Pathology	NSW Health Pathology - Institute of Clinical Pathology and Medical Research; Westmead Hospital; University of Sydney	CIDM-PH et al. et al
Australia/NSW3075/2020	EPI_ISL_678383	2020-11-16	Area of Virology, Serology and Virology Division (SAViD), New South Wales Health Pathology Randwick	Virology Research Laboratory; Area of Virology, Serology and Virology Division (SAViD), New South Wales Health Pathology Randwick	Foster et al
Australia/NSW308/2020	EPI_ISL_451572	2020-03-25	Laverty Pathology	NSW Health Pathology - Institute of Clinical Pathology and Medical Research; Westmead Hospital; University of Sydney	CIDM-PH et al. et al
Australia/NSW3089/2020	EPI_ISL_678384	2020-11-16	Area of Virology, Serology and Virology Division (SAViD), New South Wales Health Pathology Randwick	Virology Research Laboratory; Area of Virology, Serology and Virology Division (SAViD), New South Wales Health Pathology Randwick	Foster et al
Australia/NSW309/2020	EPI_ISL_451573	2020-04-04	Pathology West - NSW Health Pathology	NSW Health Pathology - Institute of Clinical Pathology and Medical Research; Westmead Hospital; University of Sydney	CIDM-PH et al. et al
Australia/NSW31/2020	EPI_ISL_417392	2020-03-10	Centre for Infectious Diseases and Microbiology Public Health	NSW Health Pathology - Institute of Clinical Pathology and Medical Research; Westmead Hospital; University of Sydney	Rahman H et al
Australia/NSW310/2020	EPI_ISL_451574	2020-03-26	Australian Clinical Labs	NSW Health Pathology - Institute of Clinical Pathology and Medical Research; Westmead Hospital; University of Sydney	CIDM-PH et al. et al
Australia/NSW3103/2020	EPI_ISL_678385	2020-11-19	Area of Virology, Serology and Virology Division (SAViD), New South Wales Health Pathology Randwick	Virology Research Laboratory; Area of Virology, Serology and Virology Division (SAViD), New South Wales Health Pathology Randwick	Foster et al
Australia/NSW311/2020	EPI_ISL_451575	2020-03-29	Pathology West - NSW Health Pathology	NSW Health Pathology - Institute of Clinical Pathology and Medical Research; Westmead Hospital; University of Sydney	CIDM-PH et al. et al
Australia/NSW312/2020	EPI_ISL_451576	2020-03-27	Pathology West - NSW Health Pathology	NSW Health Pathology - Institute of Clinical Pathology and Medical Research; Westmead Hospital; University of Sydney	CIDM-PH et al. et al
Australia/NSW313/2020	EPI_ISL_699646	2020-03-05	Pathology West - NSW Health Pathology	NSW Health Pathology - Institute of Clinical Pathology and Medical Research; Westmead Hospital; University of Sydney	CIDM-PH et al. et al
Australia/NSW314/2020	EPI_ISL_451577	2020-03-31	Pathology West - NSW Health Pathology	NSW Health Pathology - Institute of Clinical Pathology and Medical Research; Westmead Hospital; University of Sydney	CIDM-PH et al. et al
Australia/NSW315/2020	EPI_ISL_451578	2020-03-27	Pathology Sydney South West - NSW Health Pathology	NSW Health Pathology - Institute of Clinical Pathology and Medical Research; Westmead Hospital; University of Sydney	CIDM-PH et al. et al
Australia/NSW316/2020	EPI_ISL_451579	2020-03-30	Pathology West - NSW Health Pathology	NSW Health Pathology - Institute of Clinical Pathology and Medical Research; Westmead Hospital; University of Sydney	CIDM-PH et al. et al
Australia/NSW317/2020	EPI_ISL_451580	2020-03-31	Pathology West - NSW Health Pathology	NSW Health Pathology - Institute of Clinical Pathology and Medical Research; Westmead Hospital; University of Sydney	CIDM-PH et al. et al
Australia/NSW318/2020	EPI_ISL_451581	2020-04-01	Pathology Sydney South West - NSW Health Pathology	NSW Health Pathology - Institute of Clinical Pathology and Medical Research; Westmead Hospital; University of Sydney	CIDM-PH et al. et al
Australia/NSW319/2020	EPI_ISL_451582	2020-04-01	Pathology West - NSW Health Pathology	NSW Health Pathology - Institute of Clinical Pathology and Medical Research; Westmead Hospital; University of Sydney	CIDM-PH et al. et al
Australia/NSW320/2020	EPI_ISL_699647	2020-03-30	Pathology Sydney South West - NSW Health Pathology	NSW Health Pathology - Institute of Clinical Pathology and Medical Research; Westmead Hospital; University of Sydney	CIDM-PH et al. et al
Australia/NSW321/2020	EPI_ISL_451583	2020-04-06	Medlab Pathology	NSW Health Pathology - Institute of Clinical Pathology and Medical Research; Westmead Hospital; University of Sydney	CIDM-PH et al. et al
Australia/NSW322/2020	EPI_ISL_451584	2020-03-28	Pathology West - NSW Health Pathology	NSW Health Pathology - Institute of Clinical Pathology and Medical Research; Westmead Hospital; University of Sydney	CIDM-PH et al. et al
Australia/NSW323/2020	EPI_ISL_451585	2020-03-27	Pathology West - NSW Health Pathology	NSW Health Pathology - Institute of Clinical Pathology and Medical Research; Westmead Hospital; University of Sydney	CIDM-PH et al. et al
Australia/NSW324/2020	EPI_ISL_451586	2020-03-26	Pathology West - NSW Health Pathology	NSW Health Pathology - Institute of Clinical Pathology and Medical Research; Westmead Hospital; University of Sydney	CIDM-PH et al. et al
Australia/NSW325/2020	EPI_ISL_451587	2020-04-09	Pathology North Hunter- NSW Health Pathology	NSW Health Pathology - Institute of Clinical Pathology and Medical Research; Westmead Hospital; University of Sydney	CIDM-PH et al. et al
Australia/NSW326/2020	EPI_ISL_451588	2020-03-23	ACT pathology	NSW Health Pathology - Institute of Clinical Pathology and Medical Research; Westmead Hospital; University of Sydney	CIDM-PH et al. et al
Australia/NSW327/2020	EPI_ISL_451589	2020-04-05	Pathology North Hunter- NSW Health Pathology	NSW Health Pathology - Institute of Clinical Pathology and Medical Research; Westmead Hospital; University of Sydney	CIDM-PH et al. et al
Australia/NSW328/2020	EPI_ISL_451590	2020-03-30	ACT pathology	NSW Health Pathology - Institute of Clinical Pathology and Medical Research; Westmead Hospital; University of Sydney	CIDM-PH et al. et al
Australia/NSW329/2020	EPI_ISL_451591	2020-03-31	ACT pathology	NSW Health Pathology - Institute of Clinical Pathology and Medical Research; Westmead Hospital; University of Sydney	CIDM-PH et al. et al
Australia/NSW33/2020	EPI_ISL_427654	2020-03-06	Centre for Infectious Diseases and Microbiology Public Health	NSW Health Pathology - Institute of Clinical Pathology and Medical Research; Westmead Hospital; University of Sydney	Sadsad R et al
Australia/NSW330/2020	EPI_ISL_451592	2020-03-20	ACT pathology	NSW Health Pathology - Institute of Clinical Pathology and Medical Research; Westmead Hospital; University of Sydney	CIDM-PH et al. et al
Australia/NSW331/2020	EPI_ISL_451593	2020-03-25	ACT pathology	NSW Health Pathology - Institute of Clinical Pathology and Medical Research; Westmead Hospital; University of Sydney	CIDM-PH et al. et al
Australia/NSW332/2020	EPI_ISL_451594	2020-04-11	Childrens Hospital Westmead	NSW Health Pathology - Institute of Clinical Pathology and Medical Research; Westmead Hospital; University of Sydney	CIDM-PH et al. et al
Australia/NSW333/2020	EPI_ISL_451595	2020-03-23	ACT pathology	NSW Health Pathology - Institute of Clinical Pathology and Medical Research; Westmead Hospital; University of Sydney	CIDM-PH et al. et al
Australia/NSW334/2020	EPI_ISL_451596	2020-03-23	ACT pathology	NSW Health Pathology - Institute of Clinical Pathology and Medical Research; Westmead Hospital; University of Sydney	CIDM-PH et al. et al
Australia/NSW335/2020	EPI_ISL_451597	2020-04-08	Medlab Pathology	NSW Health Pathology - Institute of Clinical Pathology and Medical Research; Westmead Hospital; University of Sydney	CIDM-PH et al. et al
Australia/NSW336/2020	EPI_ISL_451598	2020-03-28	ACT pathology	NSW Health Pathology - Institute of Clinical Pathology and Medical Research; Westmead Hospital; University of Sydney	CIDM-PH et al. et al
Australia/NSW337/2020	EPI_ISL_451599	2020-03-31	Australian Clinical Labs	NSW Health Pathology - Institute of Clinical Pathology and Medical Research; Westmead Hospital; University of Sydney	CIDM-PH et al. et al
Australia/NSW338/2020	EPI_ISL_451600	2020-04-05	Pathology North Hunter- NSW Health Pathology	NSW Health Pathology - Institute of Clinical Pathology and Medical Research; Westmead Hospital; University of Sydney	CIDM-PH et al. et al
Australia/NSW339/2020	EPI_ISL_451601	2020-03-25	Douglas Hanly Moir Pathology	NSW Health Pathology - Institute of Clinical Pathology and Medical Research; Westmead Hospital; University of Sydney	CIDM-PH et al. et al
Australia/NSW34/2020	EPI_ISL_427655	2020-03-11	Centre for Infectious Diseases and Microbiology Public Health	NSW Health Pathology - Institute of Clinical Pathology and Medical Research; Westmead Hospital; University of Sydney	Draper J et al
Australia/NSW340/2020	EPI_ISL_451602	2020-03-24	Laverty Pathology	NSW Health Pathology - Institute of Clinical Pathology and Medical Research; Westmead Hospital; University of Sydney	CIDM-PH et al. et al
Australia/NSW341/2020	EPI_ISL_451603	2020-04-01	Pathology Sydney South West - NSW Health Pathology	NSW Health Pathology - Institute of Clinical Pathology and Medical Research; Westmead Hospital; University of Sydney	CIDM-PH et al. et al
Australia/NSW342/2020	EPI_ISL_451604	2020-03-29	Pathology North - NSW Health Pathology	NSW Health Pathology - Institute of Clinical Pathology and Medical Research; Westmead Hospital; University of Sydney	CIDM-PH et al. et al
Australia/NSW343/2020	EPI_ISL_699648	2020-04-03	Pathology West - NSW Health Pathology	NSW Health Pathology - Institute of Clinical Pathology and Medical Research; Westmead Hospital; University of Sydney	CIDM-PH et al. et al
Australia/NSW344/2020	EPI_ISL_451605	2020-04-02	Childrens Hospital Westmead	NSW Health Pathology - Institute of Clinical Pathology and Medical Research; Westmead Hospital; University of Sydney	CIDM-PH et al. et al
Australia/NSW345/2020	EPI_ISL_451606	2020-04-01	Pathology West - NSW Health Pathology	NSW Health Pathology - Institute of Clinical Pathology and Medical Research; Westmead Hospital; University of Sydney	CIDM-PH et al. et al
Australia/NSW3456/2020	EPI_ISL_678386	2020-11-30	Area of Virology, Serology and Virology Division (SAViD), New South Wales Health Pathology Randwick	Virology Research Laboratory; Area of Virology, Serology and Virology Division (SAViD), New South Wales Health Pathology Randwick	Foster et al
Australia/NSW346/2020	EPI_ISL_451607	2020-03-30	Pathology West - NSW Health Pathology	NSW Health Pathology - Institute of Clinical Pathology and Medical Research; Westmead Hospital; University of Sydney	CIDM-PH et al. et al
Australia/NSW347/2020	EPI_ISL_451608	2020-03-27	Pathology Sydney South West - NSW Health Pathology	NSW Health Pathology - Institute of Clinical Pathology and Medical Research; Westmead Hospital; University of Sydney	CIDM-PH et al. et al
Australia/NSW348/2020	EPI_ISL_451609	2020-03-23	Laverty Pathology	NSW Health Pathology - Institute of Clinical Pathology and Medical Research; Westmead Hospital; University of Sydney	CIDM-PH et al. et al
Australia/NSW349/2020	EPI_ISL_451610	2020-04-02	Medlab Pathology	NSW Health Pathology - Institute of Clinical Pathology and Medical Research; Westmead Hospital; University of Sydney	CIDM-PH et al. et al
Australia/NSW35/2020	EPI_ISL_417393	2020-03-08	Centre for Infectious Diseases and Microbiology Public Health	NSW Health Pathology - Institute of Clinical Pathology and Medical Research; Westmead Hospital; University of Sydney	Holmes EC et al
Australia/NSW350/2020	EPI_ISL_451611	2020-03-24	Laverty Pathology	NSW Health Pathology - Institute of Clinical Pathology and Medical Research; Westmead Hospital; University of Sydney	CIDM-PH et al. et al
Australia/NSW351/2020	EPI_ISL_451612	2020-03-20	ACT pathology	NSW Health Pathology - Institute of Clinical Pathology and Medical Research; Westmead Hospital; University of Sydney	CIDM-PH et al. et al
Australia/NSW352/2020	EPI_ISL_451613	2020-04-08	Pathology West - NSW Health Pathology	NSW Health Pathology - Institute of Clinical Pathology and Medical Research; Westmead Hospital; University of Sydney	CIDM-PH et al. et al
Australia/NSW353/2020	EPI_ISL_451614	2020-04-17	Pathology West - NSW Health Pathology	NSW Health Pathology - Institute of Clinical Pathology and Medical Research; Westmead Hospital; University of Sydney	CIDM-PH et al. et al
Australia/NSW354/2020	EPI_ISL_451615	2020-04-17	Pathology West - NSW Health Pathology	NSW Health Pathology - Institute of Clinical Pathology and Medical Research; Westmead Hospital; University of Sydney	CIDM-PH et al. et al
Australia/NSW355/2020	EPI_ISL_451616	2020-04-17	Pathology West - NSW Health Pathology	NSW Health Pathology - Institute of Clinical Pathology and Medical Research; Westmead Hospital; University of Sydney	CIDM-PH et al. et al
Australia/NSW356/2020	EPI_ISL_451617	2020-04-14	Pathology West - NSW Health Pathology	NSW Health Pathology - Institute of Clinical Pathology and Medical Research; Westmead Hospital; University of Sydney	CIDM-PH et al. et al
Australia/NSW357/2020	EPI_ISL_451618	2020-04-14	Pathology West - NSW Health Pathology	NSW Health Pathology - Institute of Clinical Pathology and Medical Research; Westmead Hospital; University of Sydney	CIDM-PH et al. et al
Australia/NSW358/2020	EPI_ISL_451619	2020-04-14	Pathology West - NSW Health Pathology	NSW Health Pathology - Institute of Clinical Pathology and Medical Research; Westmead Hospital; University of Sydney	CIDM-PH et al. et al
Australia/NSW359/2020	EPI_ISL_451620	2020-04-14	Pathology West - NSW Health Pathology	NSW Health Pathology - Institute of Clinical Pathology and Medical Research; Westmead Hospital; University of Sydney	CIDM-PH et al. et al
Australia/NSW36/2020	EPI_ISL_417394	2020-03-10	Centre for Infectious Diseases and Microbiology Public Health	NSW Health Pathology - Institute of Clinical Pathology and Medical Research; Westmead Hospital; University of Sydney	O’Sullivan MV et al
Australia/NSW360/2020	EPI_ISL_451621	2020-04-17	Pathology West - NSW Health Pathology	NSW Health Pathology - Institute of Clinical Pathology and Medical Research; Westmead Hospital; University of Sydney	CIDM-PH et al. et al
Australia/NSW361/2020	EPI_ISL_451622	2020-04-17	Pathology West - NSW Health Pathology	NSW Health Pathology - Institute of Clinical Pathology and Medical Research; Westmead Hospital; University of Sydney	CIDM-PH et al. et al
Australia/NSW362/2020	EPI_ISL_451623	2020-04-15	Pathology West - NSW Health Pathology	NSW Health Pathology - Institute of Clinical Pathology and Medical Research; Westmead Hospital; University of Sydney	CIDM-PH et al. et al
Australia/NSW3628/2020	EPI_ISL_717701	2020-12-14	Area of Virology, Serology and Virology Division (SAViD), New South Wales Health Pathology Randwick	Virology Research Laboratory; Area of Virology, Serology and Virology Division (SAViD), New South Wales Health Pathology Randwick	Foster et al
Australia/NSW3629/2020	EPI_ISL_717702	2020-12-14	Area of Virology, Serology and Virology Division (SAViD), New South Wales Health Pathology Randwick	Virology Research Laboratory; Area of Virology, Serology and Virology Division (SAViD), New South Wales Health Pathology Randwick	Foster et al
Australia/NSW363/2020	EPI_ISL_451624	2020-04-19	Pathology West - NSW Health Pathology	NSW Health Pathology - Institute of Clinical Pathology and Medical Research; Westmead Hospital; University of Sydney	CIDM-PH et al. et al
Australia/NSW3631/2020	EPI_ISL_717703	2020-12-08	Area of Virology, Serology and Virology Division (SAViD), New South Wales Health Pathology Randwick	Virology Research Laboratory; Area of Virology, Serology and Virology Division (SAViD), New South Wales Health Pathology Randwick	Foster et al
Australia/NSW3634/2020	EPI_ISL_717704	2020-12-10	Area of Virology, Serology and Virology Division (SAViD), New South Wales Health Pathology Randwick	Virology Research Laboratory; Area of Virology, Serology and Virology Division (SAViD), New South Wales Health Pathology Randwick	Foster et al
Australia/NSW3638/2020	EPI_ISL_717705	2020-12-12	Area of Virology, Serology and Virology Division (SAViD), New South Wales Health Pathology Randwick	Virology Research Laboratory; Area of Virology, Serology and Virology Division (SAViD), New South Wales Health Pathology Randwick	Foster et al
Australia/NSW3639/2020	EPI_ISL_717706	2020-12-11	Area of Virology, Serology and Virology Division (SAViD), New South Wales Health Pathology Randwick	Virology Research Laboratory; Area of Virology, Serology and Virology Division (SAViD), New South Wales Health Pathology Randwick	Foster et al
Australia/NSW364/2020	EPI_ISL_451625	2020-04-14	Pathology West - NSW Health Pathology	NSW Health Pathology - Institute of Clinical Pathology and Medical Research; Westmead Hospital; University of Sydney	CIDM-PH et al. et al
Australia/NSW3642/2020	EPI_ISL_717707	2020-12-12	Area of Virology, Serology and Virology Division (SAViD), New South Wales Health Pathology Randwick	Virology Research Laboratory; Area of Virology, Serology and Virology Division (SAViD), New South Wales Health Pathology Randwick	Foster et al
Australia/NSW3644/2020	EPI_ISL_717708	2020-12-08	Area of Virology, Serology and Virology Division (SAViD), New South Wales Health Pathology Randwick	Virology Research Laboratory; Area of Virology, Serology and Virology Division (SAViD), New South Wales Health Pathology Randwick	Foster et al
Australia/NSW3645/2020	EPI_ISL_717709	2020-12-08	Area of Virology, Serology and Virology Division (SAViD), New South Wales Health Pathology Randwick	Virology Research Laboratory; Area of Virology, Serology and Virology Division (SAViD), New South Wales Health Pathology Randwick	Foster et al
Australia/NSW3646/2020	EPI_ISL_717710	2020-12-08	Area of Virology, Serology and Virology Division (SAViD), New South Wales Health Pathology Randwick	Virology Research Laboratory; Area of Virology, Serology and Virology Division (SAViD), New South Wales Health Pathology Randwick	Foster et al
Australia/NSW3647/2020	EPI_ISL_717711	2020-12-09	Area of Virology, Serology and Virology Division (SAViD), New South Wales Health Pathology Randwick	Virology Research Laboratory; Area of Virology, Serology and Virology Division (SAViD), New South Wales Health Pathology Randwick	Foster et al
Australia/NSW3648/2020	EPI_ISL_717712	2020-12-08	Area of Virology, Serology and Virology Division (SAViD), New South Wales Health Pathology Randwick	Virology Research Laboratory; Area of Virology, Serology and Virology Division (SAViD), New South Wales Health Pathology Randwick	Foster et al
Australia/NSW365/2020	EPI_ISL_451626	2020-04-14	Pathology West - NSW Health Pathology	NSW Health Pathology - Institute of Clinical Pathology and Medical Research; Westmead Hospital; University of Sydney	CIDM-PH et al. et al
Australia/NSW366/2020	EPI_ISL_451627	2020-04-14	Pathology West - NSW Health Pathology	NSW Health Pathology - Institute of Clinical Pathology and Medical Research; Westmead Hospital; University of Sydney	CIDM-PH et al. et al
Australia/NSW3664/2020	EPI_ISL_717713	2020-12-09	Area of Virology, Serology and Virology Division (SAViD), New South Wales Health Pathology Randwick	Virology Research Laboratory; Area of Virology, Serology and Virology Division (SAViD), New South Wales Health Pathology Randwick	Foster et al
Australia/NSW3666/2020	EPI_ISL_710513	2020-12-16	Area of Virology, Serology and Virology Division (SAViD), New South Wales Health Pathology Randwick	Area of Virology, Serology and Virology Division (SAViD), New South Wales Health Pathology Randwick	Rawlinson et al
Australia/NSW367/2020	EPI_ISL_451628	2020-04-14	Pathology West - NSW Health Pathology	NSW Health Pathology - Institute of Clinical Pathology and Medical Research; Westmead Hospital; University of Sydney	CIDM-PH et al. et al
Australia/NSW368/2020	EPI_ISL_451629	2020-04-14	Pathology West - NSW Health Pathology	NSW Health Pathology - Institute of Clinical Pathology and Medical Research; Westmead Hospital; University of Sydney	CIDM-PH et al. et al
Australia/NSW369/2020	EPI_ISL_451630	2020-04-20	Pathology West - NSW Health Pathology	NSW Health Pathology - Institute of Clinical Pathology and Medical Research; Westmead Hospital; University of Sydney	CIDM-PH et al. et al
Australia/NSW37/2020	EPI_ISL_417395	2020-03-10	Centre for Infectious Diseases and Microbiology Public Health	NSW Health Pathology - Institute of Clinical Pathology and Medical Research; Westmead Hospital; University of Sydney	Sintchenko V et al
Australia/NSW370/2020	EPI_ISL_451631	2020-03-26	Laverty Pathology	NSW Health Pathology - Institute of Clinical Pathology and Medical Research; Westmead Hospital; University of Sydney	CIDM-PH et al. et al
Australia/NSW371/2020	EPI_ISL_451632	2020-03-27	South Eastern Area Laboratory Services	NSW Health Pathology - Institute of Clinical Pathology and Medical Research; Westmead Hospital; University of Sydney	CIDM-PH et al. et al
Australia/NSW372/2020	EPI_ISL_699649	2020-03-21	South Eastern Area Laboratory Services	NSW Health Pathology - Institute of Clinical Pathology and Medical Research; Westmead Hospital; University of Sydney	CIDM-PH et al. et al
Australia/NSW3724/2020	EPI_ISL_738137	2020-12-25	Area of Virology, Serology and Virology Division (SAViD), New South Wales Health Pathology Randwick	Area of Virology, Serology and Virology Division (SAViD), New South Wales Health Pathology Randwick	Rawlinson et al
Australia/NSW3725/2020	EPI_ISL_745029	2020-12-28	Area of Virology, Serology and Virology Division (SAViD), New South Wales Health Pathology Randwick	Area of Virology, Serology and Virology Division (SAViD), New South Wales Health Pathology Randwick	Rawlinson et al
Australia/NSW3726/2020	EPI_ISL_745030	2020-12-28	Area of Virology, Serology and Virology Division (SAViD), New South Wales Health Pathology Randwick	Area of Virology, Serology and Virology Division (SAViD), New South Wales Health Pathology Randwick	Rawlinson et al
Australia/NSW3727/2020	EPI_ISL_745031	2020-12-27	Area of Virology, Serology and Virology Division (SAViD), New South Wales Health Pathology Randwick	Area of Virology, Serology and Virology Division (SAViD), New South Wales Health Pathology Randwick	Rawlinson et al
Australia/NSW373/2020	EPI_ISL_451633	2020-03-22	South Eastern Area Laboratory Services	NSW Health Pathology - Institute of Clinical Pathology and Medical Research; Westmead Hospital; University of Sydney	CIDM-PH et al. et al
Australia/NSW374/2020	EPI_ISL_451634	2020-03-21	South Eastern Area Laboratory Services	NSW Health Pathology - Institute of Clinical Pathology and Medical Research; Westmead Hospital; University of Sydney	CIDM-PH et al. et al
Australia/NSW375/2020	EPI_ISL_451635	2020-03-08	South Eastern Area Laboratory Services	NSW Health Pathology - Institute of Clinical Pathology and Medical Research; Westmead Hospital; University of Sydney	CIDM-PH et al. et al
Australia/NSW376/2020	EPI_ISL_451636	2020-03-10	South Eastern Area Laboratory Services	NSW Health Pathology - Institute of Clinical Pathology and Medical Research; Westmead Hospital; University of Sydney	CIDM-PH et al. et al
Australia/NSW377/2020	EPI_ISL_451637	2020-04-13	Pathology West - NSW Health Pathology	NSW Health Pathology - Institute of Clinical Pathology and Medical Research; Westmead Hospital; University of Sydney	CIDM-PH et al. et al
Australia/NSW378/2020	EPI_ISL_451638	2020-04-13	Pathology West - NSW Health Pathology	NSW Health Pathology - Institute of Clinical Pathology and Medical Research; Westmead Hospital; University of Sydney	CIDM-PH et al. et al
Australia/NSW379/2020	EPI_ISL_451639	2020-04-13	Pathology West - NSW Health Pathology	NSW Health Pathology - Institute of Clinical Pathology and Medical Research; Westmead Hospital; University of Sydney	CIDM-PH et al. et al
Australia/NSW38/2020	EPI_ISL_417396	2020-03-10	Centre for Infectious Diseases and Microbiology Public Health	NSW Health Pathology - Institute of Clinical Pathology and Medical Research; Westmead Hospital; University of Sydney	Chen SC et al
Australia/NSW380/2020	EPI_ISL_451640	2020-04-13	Pathology West - NSW Health Pathology	NSW Health Pathology - Institute of Clinical Pathology and Medical Research; Westmead Hospital; University of Sydney	CIDM-PH et al. et al
Australia/NSW381/2020	EPI_ISL_451641	2020-04-06	Laverty Pathology	NSW Health Pathology - Institute of Clinical Pathology and Medical Research; Westmead Hospital; University of Sydney	CIDM-PH et al. et al
Australia/NSW382/2020	EPI_ISL_451642	2020-04-21	Pathology Sydney South West - NSW Health Pathology	NSW Health Pathology - Institute of Clinical Pathology and Medical Research; Westmead Hospital; University of Sydney	CIDM-PH et al. et al
Australia/NSW383/2020	EPI_ISL_451643	2020-04-07	Pathology Sydney South West - NSW Health Pathology	NSW Health Pathology - Institute of Clinical Pathology and Medical Research; Westmead Hospital; University of Sydney	CIDM-PH et al. et al
Australia/NSW39/2020	EPI_ISL_417397	2020-03-11	Centre for Infectious Diseases and Microbiology Public Health	NSW Health Pathology - Institute of Clinical Pathology and Medical Research; Westmead Hospital; University of Sydney	Maddocks S et al
Australia/NSW40/2020	EPI_ISL_417398	2020-03-11	Centre for Infectious Diseases and Microbiology Public Health	NSW Health Pathology - Institute of Clinical Pathology and Medical Research; Westmead Hospital; University of Sydney	Kok J et al
Australia/NSW41/2020	EPI_ISL_417399	2020-03-10	Centre for Infectious Diseases and Microbiology Public Health	NSW Health Pathology - Institute of Clinical Pathology and Medical Research; Westmead Hospital; University of Sydney	Dwyer DE et al
Australia/NSW44/2020	EPI_ISL_417400	2020-03-10	Centre for Infectious Diseases and Microbiology Public Health	NSW Health Pathology - Institute of Clinical Pathology and Medical Research; Westmead Hospital; University of Sydney	Rockett R et al
Australia/NSW45/2020	EPI_ISL_417401	2020-03-13	Centre for Infectious Diseases and Microbiology Public Health	NSW Health Pathology - Institute of Clinical Pathology and Medical Research; Westmead Hospital; University of Sydney	Eden J-S et al
Australia/NSW46/2020	EPI_ISL_427658	2020-03-10	Centre for Infectious Diseases and Microbiology Public Health	NSW Health Pathology - Institute of Clinical Pathology and Medical Research; Westmead Hospital; University of Sydney	Sim E et al
Australia/NSW47/2020	EPI_ISL_417402	2020-03-13	Centre for Infectious Diseases and Microbiology Public Health	NSW Health Pathology - Institute of Clinical Pathology and Medical Research; Westmead Hospital; University of Sydney	Lam C et al
Australia/NSW48/2020	EPI_ISL_417403	2020-03-14	Centre for Infectious Diseases and Microbiology Public Health	NSW Health Pathology - Institute of Clinical Pathology and Medical Research; Westmead Hospital; University of Sydney	Gray K et al
Australia/NSW488/2020	EPI_ISL_455028	2020-04-22	Pathology West - NSW Health Pathology	NSW Health Pathology - Institute of Clinical Pathology and Medical Research; Westmead Hospital; University of Sydney	CIDM-PH et al. et al
Australia/NSW489/2020	EPI_ISL_455029	2020-04-23	Pathology West - NSW Health Pathology	NSW Health Pathology - Institute of Clinical Pathology and Medical Research; Westmead Hospital; University of Sydney	CIDM-PH et al. et al
Australia/NSW49/2020	EPI_ISL_427659	2020-03-10	Centre for Infectious Diseases and Microbiology Public Health	NSW Health Pathology - Institute of Clinical Pathology and Medical Research; Westmead Hospital; University of Sydney	Bachmann N et al
Australia/NSW490/2020	EPI_ISL_455030	2020-04-23	Pathology West - NSW Health Pathology	NSW Health Pathology - Institute of Clinical Pathology and Medical Research; Westmead Hospital; University of Sydney	CIDM-PH et al. et al
Australia/NSW491/2020	EPI_ISL_455031	2020-04-23	Pathology West - NSW Health Pathology	NSW Health Pathology - Institute of Clinical Pathology and Medical Research; Westmead Hospital; University of Sydney	CIDM-PH et al. et al
Australia/NSW492/2020	EPI_ISL_455032	2020-04-23	Pathology West - NSW Health Pathology	NSW Health Pathology - Institute of Clinical Pathology and Medical Research; Westmead Hospital; University of Sydney	CIDM-PH et al. et al
Australia/NSW493/2020	EPI_ISL_455033	2020-04-23	Pathology West - NSW Health Pathology	NSW Health Pathology - Institute of Clinical Pathology and Medical Research; Westmead Hospital; University of Sydney	CIDM-PH et al. et al
Australia/NSW494/2020	EPI_ISL_455034	2020-04-11	Pathology West - NSW Health Pathology	NSW Health Pathology - Institute of Clinical Pathology and Medical Research; Westmead Hospital; University of Sydney	CIDM-PH et al. et al
Australia/NSW495/2020	EPI_ISL_455035	2020-04-26	Pathology West - NSW Health Pathology	NSW Health Pathology - Institute of Clinical Pathology and Medical Research; Westmead Hospital; University of Sydney	CIDM-PH et al. et al
Australia/NSW496/2020	EPI_ISL_455036	2020-03-31	South Eastern Area Laboratory Services	NSW Health Pathology - Institute of Clinical Pathology and Medical Research; Westmead Hospital; University of Sydney	CIDM-PH et al. et al
Australia/NSW497/2020	EPI_ISL_455037	2020-04-07	Pathology Sydney South West - NSW Health Pathology	NSW Health Pathology - Institute of Clinical Pathology and Medical Research; Westmead Hospital; University of Sydney	CIDM-PH et al. et al
Australia/NSW498/2020	EPI_ISL_455038	2020-04-14	Pathology West - NSW Health Pathology	NSW Health Pathology - Institute of Clinical Pathology and Medical Research; Westmead Hospital; University of Sydney	CIDM-PH et al. et al
Australia/NSW499/2020	EPI_ISL_455039	2020-04-14	Pathology West - NSW Health Pathology	NSW Health Pathology - Institute of Clinical Pathology and Medical Research; Westmead Hospital; University of Sydney	CIDM-PH et al. et al
Australia/NSW50/2020	EPI_ISL_417404	2020-03-12	Centre for Infectious Diseases and Microbiology Public Health	NSW Health Pathology - Institute of Clinical Pathology and Medical Research; Westmead Hospital; University of Sydney	Timms V et al
Australia/NSW500/2020	EPI_ISL_455040	2020-04-14	Pathology West - NSW Health Pathology	NSW Health Pathology - Institute of Clinical Pathology and Medical Research; Westmead Hospital; University of Sydney	CIDM-PH et al. et al
Australia/NSW501/2020	EPI_ISL_455041	2020-03-23	Laverty Pathology	NSW Health Pathology - Institute of Clinical Pathology and Medical Research; Westmead Hospital; University of Sydney	CIDM-PH et al. et al
Australia/NSW502/2020	EPI_ISL_455042	2020-03-20	ACT Pathology	NSW Health Pathology - Institute of Clinical Pathology and Medical Research; Westmead Hospital; University of Sydney	CIDM-PH et al. et al
Australia/NSW503/2020	EPI_ISL_455043	2020-03-24	ACT Pathology	NSW Health Pathology - Institute of Clinical Pathology and Medical Research; Westmead Hospital; University of Sydney	CIDM-PH et al. et al
Australia/NSW504/2020	EPI_ISL_455044	2020-03-28	Pathology West - NSW Health Pathology	NSW Health Pathology - Institute of Clinical Pathology and Medical Research; Westmead Hospital; University of Sydney	CIDM-PH et al. et al
Australia/NSW505/2020	EPI_ISL_455045	2020-03-27	Pathology West - NSW Health Pathology	NSW Health Pathology - Institute of Clinical Pathology and Medical Research; Westmead Hospital; University of Sydney	CIDM-PH et al. et al
Australia/NSW506/2020	EPI_ISL_455046	2020-03-29	Pathology West - NSW Health Pathology	NSW Health Pathology - Institute of Clinical Pathology and Medical Research; Westmead Hospital; University of Sydney	CIDM-PH et al. et al
Australia/NSW507/2020	EPI_ISL_455047	2020-04-06	Pathology West - NSW Health Pathology	NSW Health Pathology - Institute of Clinical Pathology and Medical Research; Westmead Hospital; University of Sydney	CIDM-PH et al. et al
Australia/NSW508/2020	EPI_ISL_455048	2020-03-24	Laverty Pathology	NSW Health Pathology - Institute of Clinical Pathology and Medical Research; Westmead Hospital; University of Sydney	CIDM-PH et al. et al
Australia/NSW509/2020	EPI_ISL_455049	2020-04-17	Pathology West - NSW Health Pathology	NSW Health Pathology - Institute of Clinical Pathology and Medical Research; Westmead Hospital; University of Sydney	CIDM-PH et al. et al
Australia/NSW51/2020	EPI_ISL_427660	2020-03-10	Centre for Infectious Diseases and Microbiology Public Health	NSW Health Pathology - Institute of Clinical Pathology and Medical Research; Westmead Hospital; University of Sydney	Rockett R et al
Australia/NSW510/2020	EPI_ISL_455050	2020-03-26	ACT Pathology	NSW Health Pathology - Institute of Clinical Pathology and Medical Research; Westmead Hospital; University of Sydney	CIDM-PH et al. et al
Australia/NSW511/2020	EPI_ISL_455051	2020-03-28	Douglas Hanly Moir Pathology	NSW Health Pathology - Institute of Clinical Pathology and Medical Research; Westmead Hospital; University of Sydney	CIDM-PH et al. et al
Australia/NSW512/2020	EPI_ISL_455052	2020-03-31	Douglas Hanly Moir Pathology	NSW Health Pathology - Institute of Clinical Pathology and Medical Research; Westmead Hospital; University of Sydney	CIDM-PH et al. et al
Australia/NSW513/2020	EPI_ISL_455053	2020-03-28	Douglas Hanly Moir Pathology	NSW Health Pathology - Institute of Clinical Pathology and Medical Research; Westmead Hospital; University of Sydney	CIDM-PH et al. et al
Australia/NSW514/2020	EPI_ISL_455054	2020-04-01	South Eastern Area Laboratory Services	NSW Health Pathology - Institute of Clinical Pathology and Medical Research; Westmead Hospital; University of Sydney	CIDM-PH et al. et al
Australia/NSW515/2020	EPI_ISL_455055	2020-04-30	Pathology West - NSW Health Pathology	NSW Health Pathology - Institute of Clinical Pathology and Medical Research; Westmead Hospital; University of Sydney	CIDM-PH et al. et al
Australia/NSW516/2020	EPI_ISL_455056	2020-04-14	Pathology West - NSW Health Pathology	NSW Health Pathology - Institute of Clinical Pathology and Medical Research; Westmead Hospital; University of Sydney	CIDM-PH et al. et al
Australia/NSW517/2020	EPI_ISL_455057	2020-05-01	Pathology West - NSW Health Pathology	NSW Health Pathology - Institute of Clinical Pathology and Medical Research; Westmead Hospital; University of Sydney	CIDM-PH et al. et al
Australia/NSW518/2020	EPI_ISL_455058	2020-05-05	Pathology West - NSW Health Pathology	NSW Health Pathology - Institute of Clinical Pathology and Medical Research; Westmead Hospital; University of Sydney	CIDM-PH et al. et al
Australia/NSW519/2020	EPI_ISL_455059	2020-04-17	Pathology West - NSW Health Pathology	NSW Health Pathology - Institute of Clinical Pathology and Medical Research; Westmead Hospital; University of Sydney	CIDM-PH et al. et al
Australia/NSW52/2020	EPI_ISL_417405	2020-03-11	Centre for Infectious Diseases and Microbiology Public Health	NSW Health Pathology - Institute of Clinical Pathology and Medical Research; Westmead Hospital; University of Sydney	Gall M et al
Australia/NSW520/2020	EPI_ISL_455060	2020-05-04	Pathology West - NSW Health Pathology	NSW Health Pathology - Institute of Clinical Pathology and Medical Research; Westmead Hospital; University of Sydney	CIDM-PH et al. et al
Australia/NSW521/2020	EPI_ISL_455061	2020-05-03	Pathology West - NSW Health Pathology	NSW Health Pathology - Institute of Clinical Pathology and Medical Research; Westmead Hospital; University of Sydney	CIDM-PH et al. et al
Australia/NSW522/2020	EPI_ISL_455062	2020-04-30	Pathology West - NSW Health Pathology	NSW Health Pathology - Institute of Clinical Pathology and Medical Research; Westmead Hospital; University of Sydney	CIDM-PH et al. et al
Australia/NSW523/2020	EPI_ISL_455063	2020-03-26	Laverty Pathology	NSW Health Pathology - Institute of Clinical Pathology and Medical Research; Westmead Hospital; University of Sydney	CIDM-PH et al. et al
Australia/NSW524/2020	EPI_ISL_455064	2020-03-26	Pathology West - NSW Health Pathology	NSW Health Pathology - Institute of Clinical Pathology and Medical Research; Westmead Hospital; University of Sydney	CIDM-PH et al. et al
Australia/NSW525/2020	EPI_ISL_455065	2020-03-31	Douglas Hanly Moir Pathology	NSW Health Pathology - Institute of Clinical Pathology and Medical Research; Westmead Hospital; University of Sydney	CIDM-PH et al. et al
Australia/NSW526/2020	EPI_ISL_699652	2020-04-11	Pathology West - NSW Health Pathology	NSW Health Pathology - Institute of Clinical Pathology and Medical Research; Westmead Hospital; University of Sydney	CIDM-PH et al. et al
Australia/NSW527/2020	EPI_ISL_455066	2020-05-01	Pathology West - NSW Health Pathology	NSW Health Pathology - Institute of Clinical Pathology and Medical Research; Westmead Hospital; University of Sydney	CIDM-PH et al. et al
Australia/NSW528/2020	EPI_ISL_455067	2020-03-19	Pathology West - NSW Health Pathology	NSW Health Pathology - Institute of Clinical Pathology and Medical Research; Westmead Hospital; University of Sydney	CIDM-PH et al. et al
Australia/NSW529/2020	EPI_ISL_455068	2020-05-05	Childrens Hospital Westmead	NSW Health Pathology - Institute of Clinical Pathology and Medical Research; Westmead Hospital; University of Sydney	CIDM-PH et al. et al
Australia/NSW53/2020	EPI_ISL_417406	2020-03-11	Centre for Infectious Diseases and Microbiology Public Health	NSW Health Pathology - Institute of Clinical Pathology and Medical Research; Westmead Hospital; University of Sydney	Arnott A et al
Australia/NSW530/2020	EPI_ISL_455069	2020-05-07	Pathology West - NSW Health Pathology	NSW Health Pathology - Institute of Clinical Pathology and Medical Research; Westmead Hospital; University of Sydney	CIDM-PH et al. et al
Australia/NSW531/2020	EPI_ISL_455070	2020-05-06	Pathology West - NSW Health Pathology	NSW Health Pathology - Institute of Clinical Pathology and Medical Research; Westmead Hospital; University of Sydney	CIDM-PH et al. et al
Australia/NSW532/2020	EPI_ISL_455071	2020-05-08	Pathology Sydney South West - NSW Health Pathology	NSW Health Pathology - Institute of Clinical Pathology and Medical Research; Westmead Hospital; University of Sydney	CIDM-PH et al. et al
Australia/NSW533/2020	EPI_ISL_455072	2020-05-07	Sullivan Nicolaides Pathology	NSW Health Pathology - Institute of Clinical Pathology and Medical Research; Westmead Hospital; University of Sydney	CIDM-PH et al. et al
Australia/NSW534/2020	EPI_ISL_455073	2020-05-07	Sullivan Nicolaides Pathology	NSW Health Pathology - Institute of Clinical Pathology and Medical Research; Westmead Hospital; University of Sydney	CIDM-PH et al. et al
Australia/NSW535/2020	EPI_ISL_455074	2020-05-13	ACT Pathology	NSW Health Pathology - Institute of Clinical Pathology and Medical Research; Westmead Hospital; University of Sydney	CIDM-PH et al. et al
Australia/NSW536/2020	EPI_ISL_455075	2020-03-25	South Eastern Area Laboratory Services	NSW Health Pathology - Institute of Clinical Pathology and Medical Research; Westmead Hospital; University of Sydney	CIDM-PH et al. et al
Australia/NSW537/2020	EPI_ISL_455076	2020-03-26	South Eastern Area Laboratory Services	NSW Health Pathology - Institute of Clinical Pathology and Medical Research; Westmead Hospital; University of Sydney	CIDM-PH et al. et al
Australia/NSW538/2020	EPI_ISL_455077	2020-03-28	South Eastern Area Laboratory Services	NSW Health Pathology - Institute of Clinical Pathology and Medical Research; Westmead Hospital; University of Sydney	CIDM-PH et al. et al
Australia/NSW539/2020	EPI_ISL_455078	2020-03-25	South Eastern Area Laboratory Services	NSW Health Pathology - Institute of Clinical Pathology and Medical Research; Westmead Hospital; University of Sydney	CIDM-PH et al. et al
Australia/NSW54/2020	EPI_ISL_417407	2020-03-14	Centre for Infectious Diseases and Microbiology Public Health	NSW Health Pathology - Institute of Clinical Pathology and Medical Research; Westmead Hospital; University of Sydney	Sadsad R et al
Australia/NSW540/2020	EPI_ISL_455079	2020-03-22	South Eastern Area Laboratory Services	NSW Health Pathology - Institute of Clinical Pathology and Medical Research; Westmead Hospital; University of Sydney	CIDM-PH et al. et al
Australia/NSW541/2020	EPI_ISL_455080	2020-03-22	South Eastern Area Laboratory Services	NSW Health Pathology - Institute of Clinical Pathology and Medical Research; Westmead Hospital; University of Sydney	CIDM-PH et al. et al
Australia/NSW542/2020	EPI_ISL_455081	2020-03-31	South Eastern Area Laboratory Services	NSW Health Pathology - Institute of Clinical Pathology and Medical Research; Westmead Hospital; University of Sydney	CIDM-PH et al. et al
Australia/NSW543/2020	EPI_ISL_455082	2020-03-31	South Eastern Area Laboratory Services	NSW Health Pathology - Institute of Clinical Pathology and Medical Research; Westmead Hospital; University of Sydney	CIDM-PH et al. et al
Australia/NSW544/2020	EPI_ISL_455083	2020-04-06	South Eastern Area Laboratory Services	NSW Health Pathology - Institute of Clinical Pathology and Medical Research; Westmead Hospital; University of Sydney	CIDM-PH et al. et al
Australia/NSW545/2020	EPI_ISL_455084	2020-04-05	South Eastern Area Laboratory Services	NSW Health Pathology - Institute of Clinical Pathology and Medical Research; Westmead Hospital; University of Sydney	CIDM-PH et al. et al
Australia/NSW546/2020	EPI_ISL_455085	2020-04-12	South Eastern Area Laboratory Services	NSW Health Pathology - Institute of Clinical Pathology and Medical Research; Westmead Hospital; University of Sydney	CIDM-PH et al. et al
Australia/NSW547/2020	EPI_ISL_455086	2020-04-03	South Eastern Area Laboratory Services	NSW Health Pathology - Institute of Clinical Pathology and Medical Research; Westmead Hospital; University of Sydney	CIDM-PH et al. et al
Australia/NSW548/2020	EPI_ISL_455087	2020-03-23	South Eastern Area Laboratory Services	NSW Health Pathology - Institute of Clinical Pathology and Medical Research; Westmead Hospital; University of Sydney	CIDM-PH et al. et al
Australia/NSW549/2020	EPI_ISL_455088	2020-03-21	South Eastern Area Laboratory Services	NSW Health Pathology - Institute of Clinical Pathology and Medical Research; Westmead Hospital; University of Sydney	CIDM-PH et al. et al
Australia/NSW550/2020	EPI_ISL_455089	2020-03-20	South Eastern Area Laboratory Services	NSW Health Pathology - Institute of Clinical Pathology and Medical Research; Westmead Hospital; University of Sydney	CIDM-PH et al. et al
Australia/NSW551/2020	EPI_ISL_455090	2020-05-12	South Eastern Area Laboratory Services	NSW Health Pathology - Institute of Clinical Pathology and Medical Research; Westmead Hospital; University of Sydney	CIDM-PH et al. et al
Australia/NSW552/2020	EPI_ISL_455091	2020-05-13	South Eastern Area Laboratory Services	NSW Health Pathology - Institute of Clinical Pathology and Medical Research; Westmead Hospital; University of Sydney	CIDM-PH et al. et al
Australia/NSW553/2020	EPI_ISL_455092	2020-05-18	South Eastern Area Laboratory Services	NSW Health Pathology - Institute of Clinical Pathology and Medical Research; Westmead Hospital; University of Sydney	CIDM-PH et al. et al
Australia/NSW554/2020	EPI_ISL_455093	2020-05-20	South Eastern Area Laboratory Services	NSW Health Pathology - Institute of Clinical Pathology and Medical Research; Westmead Hospital; University of Sydney	CIDM-PH et al. et al
Australia/NSW555/2020	EPI_ISL_455094	2020-03-29	Pathology Sydney South West - NSW Health Pathology	NSW Health Pathology - Institute of Clinical Pathology and Medical Research; Westmead Hospital; University of Sydney	CIDM-PH et al. et al
Australia/NSW556/2020	EPI_ISL_455095	2020-04-14	Pathology West - NSW Health Pathology	NSW Health Pathology - Institute of Clinical Pathology and Medical Research; Westmead Hospital; University of Sydney	CIDM-PH et al. et al
Australia/NSW557/2020	EPI_ISL_455096	2020-03-27	South Eastern Area Laboratory Services	NSW Health Pathology - Institute of Clinical Pathology and Medical Research; Westmead Hospital; University of Sydney	CIDM-PH et al. et al
Australia/NSW558/2020	EPI_ISL_455097	2020-04-17	South Eastern Area Laboratory Services	NSW Health Pathology - Institute of Clinical Pathology and Medical Research; Westmead Hospital; University of Sydney	CIDM-PH et al. et al
Australia/NSW559/2020	EPI_ISL_455098	2020-03-22	South Eastern Area Laboratory Services	NSW Health Pathology - Institute of Clinical Pathology and Medical Research; Westmead Hospital; University of Sydney	CIDM-PH et al. et al
Australia/NSW56/2020	EPI_ISL_417408	2020-03-17	Centre for Infectious Diseases and Microbiology Public Health	NSW Health Pathology - Institute of Clinical Pathology and Medical Research; Westmead Hospital; University of Sydney	Carter I et al
Australia/NSW560/2020	EPI_ISL_455099	2020-05-24	South Eastern Area Laboratory Services	NSW Health Pathology - Institute of Clinical Pathology and Medical Research; Westmead Hospital; University of Sydney	CIDM-PH et al. et al
Australia/NSW561/2020	EPI_ISL_478673	2020-03-31	Pathology North - Royal North Shore Hospital - NSW Health Pathology	NSW Health Pathology - Institute of Clinical Pathology and Medical Research; Westmead Hospital; University of Sydney	CIDM-PH et al. et al
Australia/NSW562/2020	EPI_ISL_478674	2020-03-30	Pathology North - Royal North Shore Hospital - NSW Health Pathology	NSW Health Pathology - Institute of Clinical Pathology and Medical Research; Westmead Hospital; University of Sydney	CIDM-PH et al. et al
Australia/NSW563/2020	EPI_ISL_478675	2020-03-23	Sydney South West Pathology Service (SSWPS) - Liverpool Hospital - NSW Health Pathology	NSW Health Pathology - Institute of Clinical Pathology and Medical Research; Westmead Hospital; University of Sydney	CIDM-PH et al. et al
Australia/NSW564/2020	EPI_ISL_478676	2020-03-24	Sydney South West Pathology Service (SSWPS) - Liverpool Hospital - NSW Health Pathology	NSW Health Pathology - Institute of Clinical Pathology and Medical Research; Westmead Hospital; University of Sydney	CIDM-PH et al. et al
Australia/NSW565/2020	EPI_ISL_478677	2020-03-24	Sydney South West Pathology Service (SSWPS) - Liverpool Hospital - NSW Health Pathology	NSW Health Pathology - Institute of Clinical Pathology and Medical Research; Westmead Hospital; University of Sydney	CIDM-PH et al. et al
Australia/NSW566/2020	EPI_ISL_478678	2020-03-24	Sydney South West Pathology Service (SSWPS) - Liverpool Hospital - NSW Health Pathology	NSW Health Pathology - Institute of Clinical Pathology and Medical Research; Westmead Hospital; University of Sydney	CIDM-PH et al. et al
Australia/NSW567/2020	EPI_ISL_478679	2020-03-25	Sydney South West Pathology Service (SSWPS) - Liverpool Hospital - NSW Health Pathology	NSW Health Pathology - Institute of Clinical Pathology and Medical Research; Westmead Hospital; University of Sydney	CIDM-PH et al. et al
Australia/NSW568/2020	EPI_ISL_478680	2020-03-25	Sydney South West Pathology Service (SSWPS) - Liverpool Hospital - NSW Health Pathology	NSW Health Pathology - Institute of Clinical Pathology and Medical Research; Westmead Hospital; University of Sydney	CIDM-PH et al. et al
Australia/NSW569/2020	EPI_ISL_478681	2020-03-26	Sydney South West Pathology Service (SSWPS) - Liverpool Hospital - NSW Health Pathology	NSW Health Pathology - Institute of Clinical Pathology and Medical Research; Westmead Hospital; University of Sydney	CIDM-PH et al. et al
Australia/NSW57/2020	EPI_ISL_417409	2020-03-16	Centre for Infectious Diseases and Microbiology Public Health	NSW Health Pathology - Institute of Clinical Pathology and Medical Research; Westmead Hospital; University of Sydney	Rahman H et al
Australia/NSW570/2020	EPI_ISL_478682	2020-03-23	Sydney South West Pathology Service (SSWPS) - Liverpool Hospital - NSW Health Pathology	NSW Health Pathology - Institute of Clinical Pathology and Medical Research; Westmead Hospital; University of Sydney	CIDM-PH et al. et al
Australia/NSW571/2020	EPI_ISL_478683	2020-03-20	South Eastern Area Laboratory Services (SEALS)	NSW Health Pathology - Institute of Clinical Pathology and Medical Research; Westmead Hospital; University of Sydney	CIDM-PH et al. et al
Australia/NSW572/2020	EPI_ISL_478684	2020-03-20	South Eastern Area Laboratory Services (SEALS)	NSW Health Pathology - Institute of Clinical Pathology and Medical Research; Westmead Hospital; University of Sydney	CIDM-PH et al. et al
Australia/NSW573/2020	EPI_ISL_478685	2020-03-20	South Eastern Area Laboratory Services (SEALS)	NSW Health Pathology - Institute of Clinical Pathology and Medical Research; Westmead Hospital; University of Sydney	CIDM-PH et al. et al
Australia/NSW574/2020	EPI_ISL_478686	2020-03-20	South Eastern Area Laboratory Services (SEALS)	NSW Health Pathology - Institute of Clinical Pathology and Medical Research; Westmead Hospital; University of Sydney	CIDM-PH et al. et al
Australia/NSW575/2020	EPI_ISL_478687	2020-03-20	South Eastern Area Laboratory Services (SEALS)	NSW Health Pathology - Institute of Clinical Pathology and Medical Research; Westmead Hospital; University of Sydney	CIDM-PH et al. et al
Australia/NSW576/2020	EPI_ISL_478688	2020-03-20	South Eastern Area Laboratory Services (SEALS)	NSW Health Pathology - Institute of Clinical Pathology and Medical Research; Westmead Hospital; University of Sydney	CIDM-PH et al. et al
Australia/NSW577/2020	EPI_ISL_478689	2020-03-20	South Eastern Area Laboratory Services (SEALS)	NSW Health Pathology - Institute of Clinical Pathology and Medical Research; Westmead Hospital; University of Sydney	CIDM-PH et al. et al
Australia/NSW578/2020	EPI_ISL_478690	2020-03-21	South Eastern Area Laboratory Services (SEALS)	NSW Health Pathology - Institute of Clinical Pathology and Medical Research; Westmead Hospital; University of Sydney	CIDM-PH et al. et al
Australia/NSW579/2020	EPI_ISL_478691	2020-03-22	South Eastern Area Laboratory Services (SEALS)	NSW Health Pathology - Institute of Clinical Pathology and Medical Research; Westmead Hospital; University of Sydney	CIDM-PH et al. et al
Australia/NSW58/2020	EPI_ISL_417410	2020-03-16	Centre for Infectious Diseases and Microbiology Public Health	NSW Health Pathology - Institute of Clinical Pathology and Medical Research; Westmead Hospital; University of Sydney	Holmes EC et al
Australia/NSW580/2020	EPI_ISL_478692	2020-03-22	South Eastern Area Laboratory Services (SEALS)	NSW Health Pathology - Institute of Clinical Pathology and Medical Research; Westmead Hospital; University of Sydney	CIDM-PH et al. et al
Australia/NSW581/2020	EPI_ISL_478693	2020-03-30	South Eastern Area Laboratory Services (SEALS)	NSW Health Pathology - Institute of Clinical Pathology and Medical Research; Westmead Hospital; University of Sydney	CIDM-PH et al. et al
Australia/NSW582/2020	EPI_ISL_478694	2020-03-14	South Eastern Area Laboratory Services (SEALS)	NSW Health Pathology - Institute of Clinical Pathology and Medical Research; Westmead Hospital; University of Sydney	CIDM-PH et al. et al
Australia/NSW583/2020	EPI_ISL_478695	2020-03-14	South Eastern Area Laboratory Services (SEALS)	NSW Health Pathology - Institute of Clinical Pathology and Medical Research; Westmead Hospital; University of Sydney	CIDM-PH et al. et al
Australia/NSW584/2020	EPI_ISL_478696	2020-03-16	South Eastern Area Laboratory Services (SEALS)	NSW Health Pathology - Institute of Clinical Pathology and Medical Research; Westmead Hospital; University of Sydney	CIDM-PH et al. et al
Australia/NSW585/2020	EPI_ISL_478697	2020-03-16	South Eastern Area Laboratory Services (SEALS)	NSW Health Pathology - Institute of Clinical Pathology and Medical Research; Westmead Hospital; University of Sydney	CIDM-PH et al. et al
Australia/NSW586/2020	EPI_ISL_478698	2020-03-16	South Eastern Area Laboratory Services (SEALS)	NSW Health Pathology - Institute of Clinical Pathology and Medical Research; Westmead Hospital; University of Sydney	CIDM-PH et al. et al
Australia/NSW587/2020	EPI_ISL_478699	2020-03-14	South Eastern Area Laboratory Services (SEALS)	NSW Health Pathology - Institute of Clinical Pathology and Medical Research; Westmead Hospital; University of Sydney	CIDM-PH et al. et al
Australia/NSW588/2020	EPI_ISL_478700	2020-03-31	South Eastern Area Laboratory Services (SEALS)	NSW Health Pathology - Institute of Clinical Pathology and Medical Research; Westmead Hospital; University of Sydney	CIDM-PH et al. et al
Australia/NSW589/2020	EPI_ISL_478701	2020-04-01	South Eastern Area Laboratory Services (SEALS)	NSW Health Pathology - Institute of Clinical Pathology and Medical Research; Westmead Hospital; University of Sydney	CIDM-PH et al. et al
Australia/NSW59/2020	EPI_ISL_427662	2020-03-16	Centre for Infectious Diseases and Microbiology Public Health	NSW Health Pathology - Institute of Clinical Pathology and Medical Research; Westmead Hospital; University of Sydney	Lam C et al
Australia/NSW590/2020	EPI_ISL_478702	2020-03-26	South Eastern Area Laboratory Services (SEALS)	NSW Health Pathology - Institute of Clinical Pathology and Medical Research; Westmead Hospital; University of Sydney	CIDM-PH et al. et al
Australia/NSW591/2020	EPI_ISL_478703	2020-03-19	South Eastern Area Laboratory Services (SEALS)	NSW Health Pathology - Institute of Clinical Pathology and Medical Research; Westmead Hospital; University of Sydney	CIDM-PH et al. et al
Australia/NSW592/2020	EPI_ISL_478704	2020-03-13	South Eastern Area Laboratory Services (SEALS)	NSW Health Pathology - Institute of Clinical Pathology and Medical Research; Westmead Hospital; University of Sydney	CIDM-PH et al. et al
Australia/NSW593/2020	EPI_ISL_478705	2020-04-20	South Eastern Area Laboratory Services (SEALS)	NSW Health Pathology - Institute of Clinical Pathology and Medical Research; Westmead Hospital; University of Sydney	CIDM-PH et al. et al
Australia/NSW594/2020	EPI_ISL_478706	2020-03-28	Sydney South West Pathology Service (SSWPS) - Liverpool Hospital - NSW Health Pathology	NSW Health Pathology - Institute of Clinical Pathology and Medical Research; Westmead Hospital; University of Sydney	CIDM-PH et al. et al
Australia/NSW595/2020	EPI_ISL_478707	2020-04-08	Sydney South West Pathology Service (SSWPS) - Liverpool Hospital - NSW Health Pathology	NSW Health Pathology - Institute of Clinical Pathology and Medical Research; Westmead Hospital; University of Sydney	CIDM-PH et al. et al
Australia/NSW596/2020	EPI_ISL_478708	2020-03-27	South Eastern Area Laboratory Services (SEALS)	NSW Health Pathology - Institute of Clinical Pathology and Medical Research; Westmead Hospital; University of Sydney	CIDM-PH et al. et al
Australia/NSW597/2020	EPI_ISL_478709	2020-06-08	South Eastern Area Laboratory Services (SEALS)	NSW Health Pathology - Institute of Clinical Pathology and Medical Research; Westmead Hospital; University of Sydney	CIDM-PH et al. et al
Australia/NSW598/2020	EPI_ISL_478710	2020-06-08	South Eastern Area Laboratory Services (SEALS)	NSW Health Pathology - Institute of Clinical Pathology and Medical Research; Westmead Hospital; University of Sydney	CIDM-PH et al. et al
Australia/NSW599/2020	EPI_ISL_478711	2020-06-12	South Eastern Area Laboratory Services (SEALS)	NSW Health Pathology - Institute of Clinical Pathology and Medical Research; Westmead Hospital; University of Sydney	CIDM-PH et al. et al
Australia/NSW60/2020	EPI_ISL_427663	2020-03-16	Centre for Infectious Diseases and Microbiology Public Health	NSW Health Pathology - Institute of Clinical Pathology and Medical Research; Westmead Hospital; University of Sydney	Timms V et al
Australia/NSW600/2020	EPI_ISL_478712	2020-04-17	Sydney South West Pathology Service (SSWPS) - Liverpool Hospital - NSW Health Pathology	NSW Health Pathology - Institute of Clinical Pathology and Medical Research; Westmead Hospital; University of Sydney	CIDM-PH et al. et al
Australia/NSW601/2020	EPI_ISL_478713	2020-04-13	Sydney South West Pathology Service (SSWPS) - Liverpool Hospital - NSW Health Pathology	NSW Health Pathology - Institute of Clinical Pathology and Medical Research; Westmead Hospital; University of Sydney	CIDM-PH et al. et al
Australia/NSW602/2020	EPI_ISL_478714	2020-04-09	Sydney South West Pathology Service (SSWPS) - Liverpool Hospital - NSW Health Pathology	NSW Health Pathology - Institute of Clinical Pathology and Medical Research; Westmead Hospital; University of Sydney	CIDM-PH et al. et al
Australia/NSW603/2020	EPI_ISL_478715	2020-04-08	Sydney South West Pathology Service (SSWPS) - Liverpool Hospital - NSW Health Pathology	NSW Health Pathology - Institute of Clinical Pathology and Medical Research; Westmead Hospital; University of Sydney	CIDM-PH et al. et al
Australia/NSW604/2020	EPI_ISL_478716	2020-04-07	Sydney South West Pathology Service (SSWPS) - Liverpool Hospital - NSW Health Pathology	NSW Health Pathology - Institute of Clinical Pathology and Medical Research; Westmead Hospital; University of Sydney	CIDM-PH et al. et al
Australia/NSW605/2020	EPI_ISL_478717	2020-06-19	Sydney South West Pathology Service (SSWPS) - Concord Repatriation General Hospital - NSW Health Pathology	NSW Health Pathology - Institute of Clinical Pathology and Medical Research; Westmead Hospital; University of Sydney	CIDM-PH et al. et al
Australia/NSW606/2020	EPI_ISL_478718	2020-06-19	Sydney South West Pathology Service (SSWPS) - Concord Repatriation General Hospital - NSW Health Pathology	NSW Health Pathology - Institute of Clinical Pathology and Medical Research; Westmead Hospital; University of Sydney	CIDM-PH et al. et al
Australia/NSW607/2020	EPI_ISL_490017	2020-03-13	South Eastern Area Laboratory Services (SEALS)	NSW Health Pathology - Institute of Clinical Pathology and Medical Research; Westmead Hospital; University of Sydney	CIDM-PH et al. et al
Australia/NSW608/2020	EPI_ISL_490018	2020-03-16	South Eastern Area Laboratory Services (SEALS)	NSW Health Pathology - Institute of Clinical Pathology and Medical Research; Westmead Hospital; University of Sydney	CIDM-PH et al. et al
Australia/NSW609/2020	EPI_ISL_490105	2020-04-01	South Eastern Area Laboratory Services (SEALS)	NSW Health Pathology - Institute of Clinical Pathology and Medical Research; Westmead Hospital; University of Sydney	CIDM-PH et al. et al
Australia/NSW61/2020	EPI_ISL_417411	2020-03-17	Centre for Infectious Diseases and Microbiology Public Health	NSW Health Pathology - Institute of Clinical Pathology and Medical Research; Westmead Hospital; University of Sydney	O’Sullivan MV et al
Australia/NSW610/2020	EPI_ISL_490019	2020-04-14	South Eastern Area Laboratory Services (SEALS)	NSW Health Pathology - Institute of Clinical Pathology and Medical Research; Westmead Hospital; University of Sydney	CIDM-PH et al. et al
Australia/NSW611/2020	EPI_ISL_490020	2020-04-08	Sydney South West Pathology Service (SSWPS) - Liverpool Hospital - NSW Health Pathology	NSW Health Pathology - Institute of Clinical Pathology and Medical Research; Westmead Hospital; University of Sydney	CIDM-PH et al. et al
Australia/NSW612/2020	EPI_ISL_490021	2020-06-10	South Eastern Area Laboratory Services (SEALS)	NSW Health Pathology - Institute of Clinical Pathology and Medical Research; Westmead Hospital; University of Sydney	CIDM-PH et al. et al
Australia/NSW613/2020	EPI_ISL_490022	2020-06-07	South Eastern Area Laboratory Services (SEALS)	NSW Health Pathology - Institute of Clinical Pathology and Medical Research; Westmead Hospital; University of Sydney	CIDM-PH et al. et al
Australia/NSW614/2020	EPI_ISL_490023	2020-06-13	South Eastern Area Laboratory Services (SEALS)	NSW Health Pathology - Institute of Clinical Pathology and Medical Research; Westmead Hospital; University of Sydney	CIDM-PH et al. et al
Australia/NSW615/2020	EPI_ISL_490024	2020-05-27	South Eastern Area Laboratory Services (SEALS)	NSW Health Pathology - Institute of Clinical Pathology and Medical Research; Westmead Hospital; University of Sydney	CIDM-PH et al. et al
Australia/NSW616/2020	EPI_ISL_490025	2020-06-16	South Eastern Area Laboratory Services (SEALS)	NSW Health Pathology - Institute of Clinical Pathology and Medical Research; Westmead Hospital; University of Sydney	CIDM-PH et al. et al
Australia/NSW617/2020	EPI_ISL_490026	2020-06-12	South Eastern Area Laboratory Services (SEALS)	NSW Health Pathology - Institute of Clinical Pathology and Medical Research; Westmead Hospital; University of Sydney	CIDM-PH et al. et al
Australia/NSW618/2020	EPI_ISL_490027	2020-06-19	South Eastern Area Laboratory Services (SEALS)	NSW Health Pathology - Institute of Clinical Pathology and Medical Research; Westmead Hospital; University of Sydney	CIDM-PH et al. et al
Australia/NSW619/2020	EPI_ISL_490028	2020-06-19	South Eastern Area Laboratory Services (SEALS)	NSW Health Pathology - Institute of Clinical Pathology and Medical Research; Westmead Hospital; University of Sydney	CIDM-PH et al. et al
Australia/NSW62/2020	EPI_ISL_417412	2020-03-17	Centre for Infectious Diseases and Microbiology Public Health	NSW Health Pathology - Institute of Clinical Pathology and Medical Research; Westmead Hospital; University of Sydney	Sintchenko V et al
Australia/NSW620/2020	EPI_ISL_490029	2020-06-19	South Eastern Area Laboratory Services (SEALS)	NSW Health Pathology - Institute of Clinical Pathology and Medical Research; Westmead Hospital; University of Sydney	CIDM-PH et al. et al
Australia/NSW621/2020	EPI_ISL_490030	2020-05-31	South Eastern Area Laboratory Services (SEALS)	NSW Health Pathology - Institute of Clinical Pathology and Medical Research; Westmead Hospital; University of Sydney	CIDM-PH et al. et al
Australia/NSW622/2020	EPI_ISL_490031	2020-04-01	South Eastern Area Laboratory Services (SEALS)	NSW Health Pathology - Institute of Clinical Pathology and Medical Research; Westmead Hospital; University of Sydney	CIDM-PH et al. et al
Australia/NSW623/2020	EPI_ISL_490032	2020-03-25	South Eastern Area Laboratory Services (SEALS)	NSW Health Pathology - Institute of Clinical Pathology and Medical Research; Westmead Hospital; University of Sydney	CIDM-PH et al. et al
Australia/NSW624/2020	EPI_ISL_490033	2020-04-02	South Eastern Area Laboratory Services (SEALS)	NSW Health Pathology - Institute of Clinical Pathology and Medical Research; Westmead Hospital; University of Sydney	CIDM-PH et al. et al
Australia/NSW625/2020	EPI_ISL_490034	2020-03-25	South Eastern Area Laboratory Services (SEALS)	NSW Health Pathology - Institute of Clinical Pathology and Medical Research; Westmead Hospital; University of Sydney	CIDM-PH et al. et al
Australia/NSW626/2020	EPI_ISL_490035	2020-03-30	South Eastern Area Laboratory Services (SEALS)	NSW Health Pathology - Institute of Clinical Pathology and Medical Research; Westmead Hospital; University of Sydney	CIDM-PH et al. et al
Australia/NSW627/2020	EPI_ISL_490036	2020-06-24	Pathology West - NSW Health Pathology	NSW Health Pathology - Institute of Clinical Pathology and Medical Research; Westmead Hospital; University of Sydney	CIDM-PH et al. et al
Australia/NSW628/2020	EPI_ISL_490037	2020-03-19	Sydney South West Pathology Service (SSWPS) - Liverpool Hospital - NSW Health Pathology	NSW Health Pathology - Institute of Clinical Pathology and Medical Research; Westmead Hospital; University of Sydney	CIDM-PH et al. et al
Australia/NSW629/2020	EPI_ISL_490038	2020-07-07	Pathology West - NSW Health Pathology	NSW Health Pathology - Institute of Clinical Pathology and Medical Research; Westmead Hospital; University of Sydney	CIDM-PH et al. et al
Australia/NSW63/2020	EPI_ISL_427664	2020-03-10	Centre for Infectious Diseases and Microbiology Public Health	NSW Health Pathology - Institute of Clinical Pathology and Medical Research; Westmead Hospital; University of Sydney	Timms V et al
Australia/NSW630/2020	EPI_ISL_490039	2020-07-07	Pathology West - NSW Health Pathology	NSW Health Pathology - Institute of Clinical Pathology and Medical Research; Westmead Hospital; University of Sydney	CIDM-PH et al. et al
Australia/NSW631/2020	EPI_ISL_490040	2020-06-09	South Eastern Area Laboratory Services (SEALS)	NSW Health Pathology - Institute of Clinical Pathology and Medical Research; Westmead Hospital; University of Sydney	CIDM-PH et al. et al
Australia/NSW632/2020	EPI_ISL_490041	2020-06-16	South Eastern Area Laboratory Services (SEALS)	NSW Health Pathology - Institute of Clinical Pathology and Medical Research; Westmead Hospital; University of Sydney	CIDM-PH et al. et al
Australia/NSW633/2020	EPI_ISL_490042	2020-07-01	South Eastern Area Laboratory Services (SEALS)	NSW Health Pathology - Institute of Clinical Pathology and Medical Research; Westmead Hospital; University of Sydney	CIDM-PH et al. et al
Australia/NSW634/2020	EPI_ISL_490043	2020-07-05	Pathology North Hunter- NSW Health Pathology	NSW Health Pathology - Institute of Clinical Pathology and Medical Research; Westmead Hospital; University of Sydney	CIDM-PH et al. et al
Australia/NSW635/2020	EPI_ISL_490044	2020-07-08	Pathology West - NSW Health Pathology	NSW Health Pathology - Institute of Clinical Pathology and Medical Research; Westmead Hospital; University of Sydney	CIDM-PH et al. et al
Australia/NSW636/2020	EPI_ISL_490045	2020-07-05	South Eastern Area Laboratory Services (SEALS)	NSW Health Pathology - Institute of Clinical Pathology and Medical Research; Westmead Hospital; University of Sydney	CIDM-PH et al. et al
Australia/NSW637/2020	EPI_ISL_490046	2020-07-10	Pathology West - NSW Health Pathology	NSW Health Pathology - Institute of Clinical Pathology and Medical Research; Westmead Hospital; University of Sydney	CIDM-PH et al. et al
Australia/NSW638/2020	EPI_ISL_498748	2020-03-24	Pathology West - NSW Health Pathology	NSW Health Pathology - Institute of Clinical Pathology and Medical Research; Westmead Hospital; University of Sydney	CIDM-PH et al. et al
Australia/NSW639/2020	EPI_ISL_498749	2020-03-24	Pathology West - NSW Health Pathology	NSW Health Pathology - Institute of Clinical Pathology and Medical Research; Westmead Hospital; University of Sydney	CIDM-PH et al. et al
Australia/NSW64/2020	EPI_ISL_427773	2020-03-20	Centre for Infectious Diseases and Microbiology Public Health	NSW Health Pathology - Institute of Clinical Pathology and Medical Research; Westmead Hospital; University of Sydney	Lam C et al
Australia/NSW640/2020	EPI_ISL_498750	2020-03-26	Pathology West - NSW Health Pathology	NSW Health Pathology - Institute of Clinical Pathology and Medical Research; Westmead Hospital; University of Sydney	CIDM-PH et al. et al
Australia/NSW641/2020	EPI_ISL_498751	2020-03-20	South Eastern Area Laboratory Services (SEALS)	NSW Health Pathology - Institute of Clinical Pathology and Medical Research; Westmead Hospital; University of Sydney	CIDM-PH et al. et al
Australia/NSW642/2020	EPI_ISL_498761	2020-07-10	Pathology West - NSW Health Pathology	NSW Health Pathology - Institute of Clinical Pathology and Medical Research; Westmead Hospital; University of Sydney	CIDM-PH et al. et al
Australia/NSW643/2020	EPI_ISL_498762	2020-07-10	Pathology West - NSW Health Pathology	NSW Health Pathology - Institute of Clinical Pathology and Medical Research; Westmead Hospital; University of Sydney	CIDM-PH et al. et al
Australia/NSW644/2020	EPI_ISL_498763	2020-07-10	Sydney South West Pathology Service (SSWPS) - Liverpool Hospital - NSW Health Pathology	NSW Health Pathology - Institute of Clinical Pathology and Medical Research; Westmead Hospital; University of Sydney	CIDM-PH et al. et al
Australia/NSW645/2020	EPI_ISL_498764	2020-07-12	Sydney South West Pathology Service (SSWPS) - Liverpool Hospital - NSW Health Pathology	NSW Health Pathology - Institute of Clinical Pathology and Medical Research; Westmead Hospital; University of Sydney	CIDM-PH et al. et al
Australia/NSW646/2020	EPI_ISL_498765	2020-07-01	Sydney South West Pathology Service (SSWPS) - Concord Repatriation General Hospital - NSW Health Pathology	NSW Health Pathology - Institute of Clinical Pathology and Medical Research; Westmead Hospital; University of Sydney	CIDM-PH et al. et al
Australia/NSW647/2020	EPI_ISL_498766	2020-07-12	Pathology West - NSW Health Pathology	NSW Health Pathology - Institute of Clinical Pathology and Medical Research; Westmead Hospital; University of Sydney	CIDM-PH et al. et al
Australia/NSW648/2020	EPI_ISL_498767	2020-07-12	Pathology West - NSW Health Pathology	NSW Health Pathology - Institute of Clinical Pathology and Medical Research; Westmead Hospital; University of Sydney	CIDM-PH et al. et al
Australia/NSW649/2020	EPI_ISL_498768	2020-07-12	South Eastern Area Laboratory Services (SEALS)	NSW Health Pathology - Institute of Clinical Pathology and Medical Research; Westmead Hospital; University of Sydney	CIDM-PH et al. et al
Australia/NSW65/2020	EPI_ISL_427645	2020-03-04	Centre for Infectious Diseases and Microbiology Public Health	NSW Health Pathology - Institute of Clinical Pathology and Medical Research; Westmead Hospital; University of Sydney	Gray K et al
Australia/NSW650/2020	EPI_ISL_498769	2020-07-11	Laverty Pathology	NSW Health Pathology - Institute of Clinical Pathology and Medical Research; Westmead Hospital; University of Sydney	CIDM-PH et al. et al
Australia/NSW651/2020	EPI_ISL_498770	2020-07-11	Laverty Pathology	NSW Health Pathology - Institute of Clinical Pathology and Medical Research; Westmead Hospital; University of Sydney	CIDM-PH et al. et al
Australia/NSW652/2020	EPI_ISL_498771	2020-07-11	Laverty Pathology	NSW Health Pathology - Institute of Clinical Pathology and Medical Research; Westmead Hospital; University of Sydney	CIDM-PH et al. et al
Australia/NSW653/2020	EPI_ISL_498772	2020-07-11	Laverty Pathology	NSW Health Pathology - Institute of Clinical Pathology and Medical Research; Westmead Hospital; University of Sydney	CIDM-PH et al. et al
Australia/NSW654/2020	EPI_ISL_498773	2020-07-11	Douglass Hanly Moir Pathology	NSW Health Pathology - Institute of Clinical Pathology and Medical Research; Westmead Hospital; University of Sydney	CIDM-PH et al. et al
Australia/NSW655/2020	EPI_ISL_498774	2020-07-12	Histopath	NSW Health Pathology - Institute of Clinical Pathology and Medical Research; Westmead Hospital; University of Sydney	CIDM-PH et al. et al
Australia/NSW656/2020	EPI_ISL_498775	2020-07-12	Histopath	NSW Health Pathology - Institute of Clinical Pathology and Medical Research; Westmead Hospital; University of Sydney	CIDM-PH et al. et al
Australia/NSW657/2020	EPI_ISL_498776	2020-07-19	Pathology West - NSW Health Pathology	NSW Health Pathology - Institute of Clinical Pathology and Medical Research; Westmead Hospital; University of Sydney	CIDM-PH et al. et al
Australia/NSW658/2020	EPI_ISL_498777	2020-07-13	Pathology West - NSW Health Pathology	NSW Health Pathology - Institute of Clinical Pathology and Medical Research; Westmead Hospital; University of Sydney	CIDM-PH et al. et al
Australia/NSW659/2020	EPI_ISL_498778	2020-07-16	Sydney South West Pathology Service (SSWPS) - Liverpool Hospital - NSW Health Pathology	NSW Health Pathology - Institute of Clinical Pathology and Medical Research; Westmead Hospital; University of Sydney	CIDM-PH et al. et al
Australia/NSW66/2020	EPI_ISL_427646	2020-03-05	Centre for Infectious Diseases and Microbiology Public Health	NSW Health Pathology - Institute of Clinical Pathology and Medical Research; Westmead Hospital; University of Sydney	Timms V et al
Australia/NSW660/2020	EPI_ISL_498779	2020-07-18	Pathology West - NSW Health Pathology	NSW Health Pathology - Institute of Clinical Pathology and Medical Research; Westmead Hospital; University of Sydney	CIDM-PH et al. et al
Australia/NSW661/2020	EPI_ISL_498780	2020-07-12	Pathology West - NSW Health Pathology	NSW Health Pathology - Institute of Clinical Pathology and Medical Research; Westmead Hospital; University of Sydney	CIDM-PH et al. et al
Australia/NSW662/2020	EPI_ISL_498781	2020-07-13	Sydney South West Pathology Service (SSWPS) - Liverpool Hospital - NSW Health Pathology	NSW Health Pathology - Institute of Clinical Pathology and Medical Research; Westmead Hospital; University of Sydney	CIDM-PH et al. et al
Australia/NSW663/2020	EPI_ISL_498782	2020-07-14	Sydney South West Pathology Service (SSWPS) - Liverpool Hospital - NSW Health Pathology	NSW Health Pathology - Institute of Clinical Pathology and Medical Research; Westmead Hospital; University of Sydney	CIDM-PH et al. et al
Australia/NSW67/2020	EPI_ISL_427733	2020-03-18	Centre for Infectious Diseases and Microbiology Public Health	NSW Health Pathology - Institute of Clinical Pathology and Medical Research; Westmead Hospital; University of Sydney	Gall M et al
Australia/NSW672/2020	EPI_ISL_513315	2020-04-02	South Eastern Area Laboratory Services (SEALS)	NSW Health Pathology - Institute of Clinical Pathology and Medical Research; Westmead Hospital; University of Sydney	CIDM-PH et al. et al
Australia/NSW673/2020	EPI_ISL_513316	2020-04-09	South Eastern Area Laboratory Services (SEALS)	NSW Health Pathology - Institute of Clinical Pathology and Medical Research; Westmead Hospital; University of Sydney	CIDM-PH et al. et al
Australia/NSW674/2020	EPI_ISL_513317	2020-03-26	South Eastern Area Laboratory Services (SEALS)	NSW Health Pathology - Institute of Clinical Pathology and Medical Research; Westmead Hospital; University of Sydney	CIDM-PH et al. et al
Australia/NSW675/2020	EPI_ISL_513318	2020-07-12	Histopath	NSW Health Pathology - Institute of Clinical Pathology and Medical Research; Westmead Hospital; University of Sydney	CIDM-PH et al. et al
Australia/NSW676/2020	EPI_ISL_513319	2020-07-12	Histopath	NSW Health Pathology - Institute of Clinical Pathology and Medical Research; Westmead Hospital; University of Sydney	CIDM-PH et al. et al
Australia/NSW677/2020	EPI_ISL_513320	2020-07-16	Histopath	NSW Health Pathology - Institute of Clinical Pathology and Medical Research; Westmead Hospital; University of Sydney	CIDM-PH et al. et al
Australia/NSW678/2020	EPI_ISL_513321	2020-07-18	Pathology West - NSW Health Pathology	NSW Health Pathology - Institute of Clinical Pathology and Medical Research; Westmead Hospital; University of Sydney	CIDM-PH et al. et al
Australia/NSW679/2020	EPI_ISL_513322	2020-07-17	Pathology West - NSW Health Pathology	NSW Health Pathology - Institute of Clinical Pathology and Medical Research; Westmead Hospital; University of Sydney	CIDM-PH et al. et al
Australia/NSW68/2020	EPI_ISL_427751	2020-03-24	Centre for Infectious Diseases and Microbiology Public Health	NSW Health Pathology - Institute of Clinical Pathology and Medical Research; Westmead Hospital; University of Sydney	Arnott A et al
Australia/NSW680/2020	EPI_ISL_513323	2020-07-16	Sydney South West Pathology Service (SSWPS) - Liverpool Hospital - NSW Health Pathology	NSW Health Pathology - Institute of Clinical Pathology and Medical Research; Westmead Hospital; University of Sydney	CIDM-PH et al. et al
Australia/NSW681/2020	EPI_ISL_513324	2020-07-15	Pathology West - NSW Health Pathology	NSW Health Pathology - Institute of Clinical Pathology and Medical Research; Westmead Hospital; University of Sydney	CIDM-PH et al. et al
Australia/NSW682/2020	EPI_ISL_513325	2020-07-17	Pathology West - NSW Health Pathology	NSW Health Pathology - Institute of Clinical Pathology and Medical Research; Westmead Hospital; University of Sydney	CIDM-PH et al. et al
Australia/NSW683/2020	EPI_ISL_513326	2020-07-18	Pathology West - NSW Health Pathology	NSW Health Pathology - Institute of Clinical Pathology and Medical Research; Westmead Hospital; University of Sydney	CIDM-PH et al. et al
Australia/NSW684/2020	EPI_ISL_513327	2020-07-18	Sydney South West Pathology Service (SSWPS) - Liverpool Hospital - NSW Health Pathology	NSW Health Pathology - Institute of Clinical Pathology and Medical Research; Westmead Hospital; University of Sydney	CIDM-PH et al. et al
Australia/NSW685/2020	EPI_ISL_513328	2020-07-17	Sydney South West Pathology Service (SSWPS) - Liverpool Hospital - NSW Health Pathology	NSW Health Pathology - Institute of Clinical Pathology and Medical Research; Westmead Hospital; University of Sydney	CIDM-PH et al. et al
Australia/NSW686/2020	EPI_ISL_513329	2020-07-15	Sydney South West Pathology Service (SSWPS) - Liverpool Hospital - NSW Health Pathology	NSW Health Pathology - Institute of Clinical Pathology and Medical Research; Westmead Hospital; University of Sydney	CIDM-PH et al. et al
Australia/NSW687/2020	EPI_ISL_513330	2020-07-13	St Vincent's Pathology (SydPath)	NSW Health Pathology - Institute of Clinical Pathology and Medical Research; Westmead Hospital; University of Sydney	CIDM-PH et al. et al
Australia/NSW688/2020	EPI_ISL_513331	2020-07-18	Australian Clinical Labs	NSW Health Pathology - Institute of Clinical Pathology and Medical Research; Westmead Hospital; University of Sydney	CIDM-PH et al. et al
Australia/NSW689/2020	EPI_ISL_513332	2020-07-18	Pathology West - NSW Health Pathology	NSW Health Pathology - Institute of Clinical Pathology and Medical Research; Westmead Hospital; University of Sydney	CIDM-PH et al. et al
Australia/NSW69/2020	EPI_ISL_427705	2020-03-20	Centre for Infectious Diseases and Microbiology Public Health	NSW Health Pathology - Institute of Clinical Pathology and Medical Research; Westmead Hospital; University of Sydney	Sadsad R et al
Australia/NSW690/2020	EPI_ISL_513333	2020-07-20	Sydney South West Pathology Service (SSWPS) - Liverpool Hospital - NSW Health Pathology	NSW Health Pathology - Institute of Clinical Pathology and Medical Research; Westmead Hospital; University of Sydney	CIDM-PH et al. et al
Australia/NSW691/2020	EPI_ISL_513334	2020-07-20	Sydney South West Pathology Service (SSWPS) - Liverpool Hospital - NSW Health Pathology	NSW Health Pathology - Institute of Clinical Pathology and Medical Research; Westmead Hospital; University of Sydney	CIDM-PH et al. et al
Australia/NSW692/2020	EPI_ISL_513335	2020-07-20	Pathology North - Hunter - NSW Health Pathology	NSW Health Pathology - Institute of Clinical Pathology and Medical Research; Westmead Hospital; University of Sydney	CIDM-PH et al. et al
Australia/NSW693/2020	EPI_ISL_513336	2020-07-20	Sydney South West Pathology Service (SSWPS) - Liverpool Hospital - NSW Health Pathology	NSW Health Pathology - Institute of Clinical Pathology and Medical Research; Westmead Hospital; University of Sydney	CIDM-PH et al. et al
Australia/NSW694/2020	EPI_ISL_513337	2020-07-20	Sydney South West Pathology Service (SSWPS) - Liverpool Hospital - NSW Health Pathology	NSW Health Pathology - Institute of Clinical Pathology and Medical Research; Westmead Hospital; University of Sydney	CIDM-PH et al. et al
Australia/NSW695/2020	EPI_ISL_513338	2020-07-20	Pathology West - NSW Health Pathology	NSW Health Pathology - Institute of Clinical Pathology and Medical Research; Westmead Hospital; University of Sydney	CIDM-PH et al. et al
Australia/NSW696/2020	EPI_ISL_513339	2020-07-21	Pathology West - NSW Health Pathology	NSW Health Pathology - Institute of Clinical Pathology and Medical Research; Westmead Hospital; University of Sydney	CIDM-PH et al. et al
Australia/NSW697/2020	EPI_ISL_513340	2020-07-22	Austech Medical Laboratories	NSW Health Pathology - Institute of Clinical Pathology and Medical Research; Westmead Hospital; University of Sydney	CIDM-PH et al. et al
Australia/NSW698/2020	EPI_ISL_513341	2020-07-22	Medlab Pathology	NSW Health Pathology - Institute of Clinical Pathology and Medical Research; Westmead Hospital; University of Sydney	CIDM-PH et al. et al
Australia/NSW699/2020	EPI_ISL_513342	2020-07-22	Pathology West - NSW Health Pathology	NSW Health Pathology - Institute of Clinical Pathology and Medical Research; Westmead Hospital; University of Sydney	CIDM-PH et al. et al
Australia/NSW70/2020	EPI_ISL_427757	2020-03-22	Centre for Infectious Diseases and Microbiology Public Health	NSW Health Pathology - Institute of Clinical Pathology and Medical Research; Westmead Hospital; University of Sydney	Draper J et al
Australia/NSW700/2020	EPI_ISL_513343	2020-07-24	Children Westmead Hospital	NSW Health Pathology - Institute of Clinical Pathology and Medical Research; Westmead Hospital; University of Sydney	CIDM-PH et al. et al
Australia/NSW701/2020	EPI_ISL_513344	2020-07-24	Children Westmead Hospital	NSW Health Pathology - Institute of Clinical Pathology and Medical Research; Westmead Hospital; University of Sydney	CIDM-PH et al. et al
Australia/NSW702/2020	EPI_ISL_513345	2020-07-25	Pathology West - NSW Health Pathology	NSW Health Pathology - Institute of Clinical Pathology and Medical Research; Westmead Hospital; University of Sydney	CIDM-PH et al. et al
Australia/NSW703/2020	EPI_ISL_513346	2020-07-25	Pathology West - NSW Health Pathology	NSW Health Pathology - Institute of Clinical Pathology and Medical Research; Westmead Hospital; University of Sydney	CIDM-PH et al. et al
Australia/NSW704/2020	EPI_ISL_513347	2020-07-21	St Vincent's Pathology (SydPath)	NSW Health Pathology - Institute of Clinical Pathology and Medical Research; Westmead Hospital; University of Sydney	CIDM-PH et al. et al
Australia/NSW705/2020	EPI_ISL_513348	2020-07-25	4Cyte Pathology	NSW Health Pathology - Institute of Clinical Pathology and Medical Research; Westmead Hospital; University of Sydney	CIDM-PH et al. et al
Australia/NSW706/2020	EPI_ISL_513349	2020-07-25	4Cyte Pathology	NSW Health Pathology - Institute of Clinical Pathology and Medical Research; Westmead Hospital; University of Sydney	CIDM-PH et al. et al
Australia/NSW707/2020	EPI_ISL_513350	2020-07-25	Pathology West - NSW Health Pathology	NSW Health Pathology - Institute of Clinical Pathology and Medical Research; Westmead Hospital; University of Sydney	CIDM-PH et al. et al
Australia/NSW708/2020	EPI_ISL_513351	2020-07-25	Pathology West - NSW Health Pathology	NSW Health Pathology - Institute of Clinical Pathology and Medical Research; Westmead Hospital; University of Sydney	CIDM-PH et al. et al
Australia/NSW709/2020	EPI_ISL_513352	2020-07-25	South Eastern Area Laboratory Services (SEALS)	NSW Health Pathology - Institute of Clinical Pathology and Medical Research; Westmead Hospital; University of Sydney	CIDM-PH et al. et al
Australia/NSW71/2020	EPI_ISL_427759	2020-03-22	Centre for Infectious Diseases and Microbiology Public Health	NSW Health Pathology - Institute of Clinical Pathology and Medical Research; Westmead Hospital; University of Sydney	Sim E et al
Australia/NSW710/2020	EPI_ISL_513353	2020-07-26	St Vincent's Pathology (SydPath)	NSW Health Pathology - Institute of Clinical Pathology and Medical Research; Westmead Hospital; University of Sydney	CIDM-PH et al. et al
Australia/NSW711/2020	EPI_ISL_513354	2020-07-26	St Vincent's Pathology (SydPath)	NSW Health Pathology - Institute of Clinical Pathology and Medical Research; Westmead Hospital; University of Sydney	CIDM-PH et al. et al
Australia/NSW712/2020	EPI_ISL_513355	2020-07-26	St Vincent's Pathology (SydPath)	NSW Health Pathology - Institute of Clinical Pathology and Medical Research; Westmead Hospital; University of Sydney	CIDM-PH et al. et al
Australia/NSW713/2020	EPI_ISL_513356	2020-07-26	St Vincent's Pathology (SydPath)	NSW Health Pathology - Institute of Clinical Pathology and Medical Research; Westmead Hospital; University of Sydney	CIDM-PH et al. et al
Australia/NSW714/2020	EPI_ISL_513357	2020-07-30	Douglas Hanly Moir	NSW Health Pathology - Institute of Clinical Pathology and Medical Research; Westmead Hospital; University of Sydney	CIDM-PH et al. et al
Australia/NSW715/2020	EPI_ISL_513358	2020-07-28	Pathology West - NSW Health Pathology	NSW Health Pathology - Institute of Clinical Pathology and Medical Research; Westmead Hospital; University of Sydney	CIDM-PH et al. et al
Australia/NSW716/2020	EPI_ISL_513359	2020-07-28	Pathology West - NSW Health Pathology	NSW Health Pathology - Institute of Clinical Pathology and Medical Research; Westmead Hospital; University of Sydney	CIDM-PH et al. et al
Australia/NSW717/2020	EPI_ISL_513360	2020-07-27	Pathology North - Hunter - NSW Health Pathology	NSW Health Pathology - Institute of Clinical Pathology and Medical Research; Westmead Hospital; University of Sydney	CIDM-PH et al. et al
Australia/NSW718/2020	EPI_ISL_513361	2020-07-27	St Vincent's Pathology (SydPath)	NSW Health Pathology - Institute of Clinical Pathology and Medical Research; Westmead Hospital; University of Sydney	CIDM-PH et al. et al
Australia/NSW719/2020	EPI_ISL_513362	2020-07-27	St Vincent's Pathology (SydPath)	NSW Health Pathology - Institute of Clinical Pathology and Medical Research; Westmead Hospital; University of Sydney	CIDM-PH et al. et al
Australia/NSW72/2020	EPI_ISL_427744	2020-03-22	Centre for Infectious Diseases and Microbiology Public Health	NSW Health Pathology - Institute of Clinical Pathology and Medical Research; Westmead Hospital; University of Sydney	Bachmann N et al
Australia/NSW720/2020	EPI_ISL_513363	2020-07-27	St Vincent's Pathology (SydPath)	NSW Health Pathology - Institute of Clinical Pathology and Medical Research; Westmead Hospital; University of Sydney	CIDM-PH et al. et al
Australia/NSW721/2020	EPI_ISL_513364	2020-07-27	St Vincent's Pathology (SydPath)	NSW Health Pathology - Institute of Clinical Pathology and Medical Research; Westmead Hospital; University of Sydney	CIDM-PH et al. et al
Australia/NSW722/2020	EPI_ISL_513365	2020-07-27	St Vincent's Pathology (SydPath)	NSW Health Pathology - Institute of Clinical Pathology and Medical Research; Westmead Hospital; University of Sydney	CIDM-PH et al. et al
Australia/NSW723/2020	EPI_ISL_513366	2020-07-24	Sydney South West Pathology Service (SSWPS) - Liverpool Hospital - NSW Health Pathology	NSW Health Pathology - Institute of Clinical Pathology and Medical Research; Westmead Hospital; University of Sydney	CIDM-PH et al. et al
Australia/NSW724/2020	EPI_ISL_513367	2020-07-24	Sydney South West Pathology Service (SSWPS) - Liverpool Hospital - NSW Health Pathology	NSW Health Pathology - Institute of Clinical Pathology and Medical Research; Westmead Hospital; University of Sydney	CIDM-PH et al. et al
Australia/NSW725/2020	EPI_ISL_513368	2020-07-27	Pathology North - Hunter - NSW Health Pathology	NSW Health Pathology - Institute of Clinical Pathology and Medical Research; Westmead Hospital; University of Sydney	CIDM-PH et al. et al
Australia/NSW726/2020	EPI_ISL_513369	2020-07-29	Pathology West - NSW Health Pathology	NSW Health Pathology - Institute of Clinical Pathology and Medical Research; Westmead Hospital; University of Sydney	CIDM-PH et al. et al
Australia/NSW727/2020	EPI_ISL_513370	2020-07-29	Pathology West - NSW Health Pathology	NSW Health Pathology - Institute of Clinical Pathology and Medical Research; Westmead Hospital; University of Sydney	CIDM-PH et al. et al
Australia/NSW728/2020	EPI_ISL_513371	2020-07-29	Pathology West - NSW Health Pathology	NSW Health Pathology - Institute of Clinical Pathology and Medical Research; Westmead Hospital; University of Sydney	CIDM-PH et al. et al
Australia/NSW729/2020	EPI_ISL_513372	2020-07-29	St Vincent's Pathology (SydPath)	NSW Health Pathology - Institute of Clinical Pathology and Medical Research; Westmead Hospital; University of Sydney	CIDM-PH et al. et al
Australia/NSW73/2020	EPI_ISL_427750	2020-03-24	Centre for Infectious Diseases and Microbiology Public Health	NSW Health Pathology - Institute of Clinical Pathology and Medical Research; Westmead Hospital; University of Sydney	Rockett R et al
Australia/NSW730/2020	EPI_ISL_513373	2020-07-27	Sydney South West Pathology Service (SSWPS) - Liverpool Hospital - NSW Health Pathology	NSW Health Pathology - Institute of Clinical Pathology and Medical Research; Westmead Hospital; University of Sydney	CIDM-PH et al. et al
Australia/NSW731/2020	EPI_ISL_513374	2020-07-27	Sydney South West Pathology Service (SSWPS) - Liverpool Hospital - NSW Health Pathology	NSW Health Pathology - Institute of Clinical Pathology and Medical Research; Westmead Hospital; University of Sydney	CIDM-PH et al. et al
Australia/NSW732/2020	EPI_ISL_513375	2020-07-29	Pathology North - Royal North Shore Hospital - NSW Health Pathology	NSW Health Pathology - Institute of Clinical Pathology and Medical Research; Westmead Hospital; University of Sydney	CIDM-PH et al. et al
Australia/NSW733/2020	EPI_ISL_513376	2020-07-28	Pathology North - Royal North Shore Hospital - NSW Health Pathology	NSW Health Pathology - Institute of Clinical Pathology and Medical Research; Westmead Hospital; University of Sydney	CIDM-PH et al. et al
Australia/NSW734/2020	EPI_ISL_513377	2020-07-27	South Eastern Area Laboratory Services (SEALS)	NSW Health Pathology - Institute of Clinical Pathology and Medical Research; Westmead Hospital; University of Sydney	CIDM-PH et al. et al
Australia/NSW735/2020	EPI_ISL_513378	2020-07-25	Pathology West - NSW Health Pathology	NSW Health Pathology - Institute of Clinical Pathology and Medical Research; Westmead Hospital; University of Sydney	CIDM-PH et al. et al
Australia/NSW736/2020	EPI_ISL_513379	2020-07-29	St Vincent's Pathology (SydPath)	NSW Health Pathology - Institute of Clinical Pathology and Medical Research; Westmead Hospital; University of Sydney	CIDM-PH et al. et al
Australia/NSW737/2020	EPI_ISL_513380	2020-07-30	Pathology West - NSW Health Pathology	NSW Health Pathology - Institute of Clinical Pathology and Medical Research; Westmead Hospital; University of Sydney	CIDM-PH et al. et al
Australia/NSW738/2020	EPI_ISL_513381	2020-07-29	Sydney South West Pathology Service (SSWPS) - Liverpool Hospital - NSW Health Pathology	NSW Health Pathology - Institute of Clinical Pathology and Medical Research; Westmead Hospital; University of Sydney	CIDM-PH et al. et al
Australia/NSW739/2020	EPI_ISL_513382	2020-07-29	Sydney South West Pathology Service (SSWPS) - Liverpool Hospital - NSW Health Pathology	NSW Health Pathology - Institute of Clinical Pathology and Medical Research; Westmead Hospital; University of Sydney	CIDM-PH et al. et al
Australia/NSW74/2020	EPI_ISL_427706	2020-03-19	Centre for Infectious Diseases and Microbiology Public Health	NSW Health Pathology - Institute of Clinical Pathology and Medical Research; Westmead Hospital; University of Sydney	Lam C et al
Australia/NSW740/2020	EPI_ISL_513383	2020-07-30	Sydney South West Pathology Service (SSWPS) - Liverpool Hospital - NSW Health Pathology	NSW Health Pathology - Institute of Clinical Pathology and Medical Research; Westmead Hospital; University of Sydney	CIDM-PH et al. et al
Australia/NSW741/2020	EPI_ISL_513384	2020-07-30	St Vincent's Pathology (SydPath)	NSW Health Pathology - Institute of Clinical Pathology and Medical Research; Westmead Hospital; University of Sydney	CIDM-PH et al. et al
Australia/NSW742/2020	EPI_ISL_513385	2020-07-30	St Vincent's Pathology (SydPath)	NSW Health Pathology - Institute of Clinical Pathology and Medical Research; Westmead Hospital; University of Sydney	CIDM-PH et al. et al
Australia/NSW743/2020	EPI_ISL_513386	2020-07-24	Pathology North - NSW Health Pathology	NSW Health Pathology - Institute of Clinical Pathology and Medical Research; Westmead Hospital; University of Sydney	CIDM-PH et al. et al
Australia/NSW744/2020	EPI_ISL_513387	2020-07-24	Pathology North - NSW Health Pathology	NSW Health Pathology - Institute of Clinical Pathology and Medical Research; Westmead Hospital; University of Sydney	CIDM-PH et al. et al
Australia/NSW745/2020	EPI_ISL_513388	2020-07-28	Pathology North - NSW Health Pathology	NSW Health Pathology - Institute of Clinical Pathology and Medical Research; Westmead Hospital; University of Sydney	CIDM-PH et al. et al
Australia/NSW746/2020	EPI_ISL_699650	2020-07-27	Douglas Hanly Moir	NSW Health Pathology - Institute of Clinical Pathology and Medical Research; Westmead Hospital; University of Sydney	CIDM-PH et al. et al
Australia/NSW747/2020	EPI_ISL_513389	2020-07-20	Douglas Hanly Moir	NSW Health Pathology - Institute of Clinical Pathology and Medical Research; Westmead Hospital; University of Sydney	CIDM-PH et al. et al
Australia/NSW748/2020	EPI_ISL_513390	2020-07-31	Pathology West - NSW Health Pathology	NSW Health Pathology - Institute of Clinical Pathology and Medical Research; Westmead Hospital; University of Sydney	CIDM-PH et al. et al
Australia/NSW749/2020	EPI_ISL_513391	2020-07-31	Pathology West - NSW Health Pathology	NSW Health Pathology - Institute of Clinical Pathology and Medical Research; Westmead Hospital; University of Sydney	CIDM-PH et al. et al
Australia/NSW75/2020	EPI_ISL_427703	2020-03-16	Centre for Infectious Diseases and Microbiology Public Health	NSW Health Pathology - Institute of Clinical Pathology and Medical Research; Westmead Hospital; University of Sydney	Gray K et al
Australia/NSW750/2020	EPI_ISL_513392	2020-07-30	Pathology West - NSW Health Pathology	NSW Health Pathology - Institute of Clinical Pathology and Medical Research; Westmead Hospital; University of Sydney	CIDM-PH et al. et al
Australia/NSW751/2020	EPI_ISL_513393	2020-08-01	Pathology West - NSW Health Pathology	NSW Health Pathology - Institute of Clinical Pathology and Medical Research; Westmead Hospital; University of Sydney	CIDM-PH et al. et al
Australia/NSW752/2020	EPI_ISL_513394	2020-07-30	Pathology West - NSW Health Pathology	NSW Health Pathology - Institute of Clinical Pathology and Medical Research; Westmead Hospital; University of Sydney	CIDM-PH et al. et al
Australia/NSW753/2020	EPI_ISL_513395	2020-07-31	Pathology West - NSW Health Pathology	NSW Health Pathology - Institute of Clinical Pathology and Medical Research; Westmead Hospital; University of Sydney	CIDM-PH et al. et al
Australia/NSW754/2020	EPI_ISL_513396	2020-07-22	St Vincent's Pathology (SydPath)	NSW Health Pathology - Institute of Clinical Pathology and Medical Research; Westmead Hospital; University of Sydney	CIDM-PH et al. et al
Australia/NSW755/2020	EPI_ISL_513397	2020-07-20	St Vincent's Pathology (SydPath)	NSW Health Pathology - Institute of Clinical Pathology and Medical Research; Westmead Hospital; University of Sydney	CIDM-PH et al. et al
Australia/NSW756/2020	EPI_ISL_513398	2020-07-20	St Vincent's Pathology (SydPath)	NSW Health Pathology - Institute of Clinical Pathology and Medical Research; Westmead Hospital; University of Sydney	CIDM-PH et al. et al
Australia/NSW757/2020	EPI_ISL_513399	2020-07-19	St Vincent's Pathology (SydPath)	NSW Health Pathology - Institute of Clinical Pathology and Medical Research; Westmead Hospital; University of Sydney	CIDM-PH et al. et al
Australia/NSW758/2020	EPI_ISL_513400	2020-07-28	Sydney South West Pathology Service (SSWPS) - Royal Prince Alfred Hospital - NSW Health Pathology	NSW Health Pathology - Institute of Clinical Pathology and Medical Research; Westmead Hospital; University of Sydney	CIDM-PH et al. et al
Australia/NSW759/2020	EPI_ISL_513401	2020-07-28	Sydney South West Pathology Service (SSWPS) - Liverpool Hospital - NSW Health Pathology	NSW Health Pathology - Institute of Clinical Pathology and Medical Research; Westmead Hospital; University of Sydney	CIDM-PH et al. et al
Australia/NSW76/2020	EPI_ISL_427704	2020-03-19	Centre for Infectious Diseases and Microbiology Public Health	NSW Health Pathology - Institute of Clinical Pathology and Medical Research; Westmead Hospital; University of Sydney	Timms V et al
Australia/NSW760/2020	EPI_ISL_513402	2020-08-03	4Cyte Pathology	NSW Health Pathology - Institute of Clinical Pathology and Medical Research; Westmead Hospital; University of Sydney	CIDM-PH et al. et al
Australia/NSW761/2020	EPI_ISL_513403	2020-07-20	Laverty Pathology	NSW Health Pathology - Institute of Clinical Pathology and Medical Research; Westmead Hospital; University of Sydney	CIDM-PH et al. et al
Australia/NSW762/2020	EPI_ISL_513404	2020-07-21	Laverty Pathology	NSW Health Pathology - Institute of Clinical Pathology and Medical Research; Westmead Hospital; University of Sydney	CIDM-PH et al. et al
Australia/NSW763/2020	EPI_ISL_513405	2020-07-21	Laverty Pathology	NSW Health Pathology - Institute of Clinical Pathology and Medical Research; Westmead Hospital; University of Sydney	CIDM-PH et al. et al
Australia/NSW764/2020	EPI_ISL_513406	2020-07-21	Laverty Pathology	NSW Health Pathology - Institute of Clinical Pathology and Medical Research; Westmead Hospital; University of Sydney	CIDM-PH et al. et al
Australia/NSW765/2020	EPI_ISL_513407	2020-07-21	Laverty Pathology	NSW Health Pathology - Institute of Clinical Pathology and Medical Research; Westmead Hospital; University of Sydney	CIDM-PH et al. et al
Australia/NSW766/2020	EPI_ISL_513408	2020-07-28	Laverty Pathology	NSW Health Pathology - Institute of Clinical Pathology and Medical Research; Westmead Hospital; University of Sydney	CIDM-PH et al. et al
Australia/NSW767/2020	EPI_ISL_513409	2020-07-31	Sydney South West Pathology Service (SSWPS) - Liverpool Hospital - NSW Health Pathology	NSW Health Pathology - Institute of Clinical Pathology and Medical Research; Westmead Hospital; University of Sydney	CIDM-PH et al. et al
Australia/NSW768/2020	EPI_ISL_513410	2020-07-31	Sydney South West Pathology Service (SSWPS) - Liverpool Hospital - NSW Health Pathology	NSW Health Pathology - Institute of Clinical Pathology and Medical Research; Westmead Hospital; University of Sydney	CIDM-PH et al. et al
Australia/NSW769/2020	EPI_ISL_513411	2020-08-02	Sydney South West Pathology Service (SSWPS) - Liverpool Hospital - NSW Health Pathology	NSW Health Pathology - Institute of Clinical Pathology and Medical Research; Westmead Hospital; University of Sydney	CIDM-PH et al. et al
Australia/NSW77/2020	EPI_ISL_427729	2020-03-17	Centre for Infectious Diseases and Microbiology Public Health	NSW Health Pathology - Institute of Clinical Pathology and Medical Research; Westmead Hospital; University of Sydney	Gall M et al
Australia/NSW770/2020	EPI_ISL_513412	2020-08-02	Sydney South West Pathology Service (SSWPS) - Liverpool Hospital - NSW Health Pathology	NSW Health Pathology - Institute of Clinical Pathology and Medical Research; Westmead Hospital; University of Sydney	CIDM-PH et al. et al
Australia/NSW771/2020	EPI_ISL_513413	2020-07-30	4Cyte Pathology	NSW Health Pathology - Institute of Clinical Pathology and Medical Research; Westmead Hospital; University of Sydney	CIDM-PH et al. et al
Australia/NSW772/2020	EPI_ISL_526689	2020-07-24	Pathology West - NSW Health Pathology	NSW Health Pathology - Institute of Clinical Pathology and Medical Research; Westmead Hospital; University of Sydney	CIDM-PH et al. et al
Australia/NSW773/2020	EPI_ISL_526115	2020-07-28	Pathology West - NSW Health Pathology	NSW Health Pathology - Institute of Clinical Pathology and Medical Research; Westmead Hospital; University of Sydney	CIDM-PH et al. et al
Australia/NSW774/2020	EPI_ISL_526116	2020-07-28	Pathology West - NSW Health Pathology	NSW Health Pathology - Institute of Clinical Pathology and Medical Research; Westmead Hospital; University of Sydney	CIDM-PH et al. et al
Australia/NSW775/2020	EPI_ISL_526117	2020-07-29	Pathology West - NSW Health Pathology	NSW Health Pathology - Institute of Clinical Pathology and Medical Research; Westmead Hospital; University of Sydney	CIDM-PH et al. et al
Australia/NSW776/2020	EPI_ISL_526118	2020-07-29	Pathology West - NSW Health Pathology	NSW Health Pathology - Institute of Clinical Pathology and Medical Research; Westmead Hospital; University of Sydney	CIDM-PH et al. et al
Australia/NSW777/2020	EPI_ISL_526119	2020-07-29	Sydney South West Pathology Service (SSWPS) - Liverpool Hospital - NSW Health Pathology	NSW Health Pathology - Institute of Clinical Pathology and Medical Research; Westmead Hospital; University of Sydney	CIDM-PH et al. et al
Australia/NSW778/2020	EPI_ISL_526120	2020-07-29	Sydney South West Pathology Service (SSWPS) - Liverpool Hospital - NSW Health Pathology	NSW Health Pathology - Institute of Clinical Pathology and Medical Research; Westmead Hospital; University of Sydney	CIDM-PH et al. et al
Australia/NSW779/2020	EPI_ISL_526121	2020-08-03	St Vincent's Pathology (SydPath)	NSW Health Pathology - Institute of Clinical Pathology and Medical Research; Westmead Hospital; University of Sydney	CIDM-PH et al. et al
Australia/NSW78/2020	EPI_ISL_427770	2020-03-23	Centre for Infectious Diseases and Microbiology Public Health	NSW Health Pathology - Institute of Clinical Pathology and Medical Research; Westmead Hospital; University of Sydney	Arnott A et al
Australia/NSW780/2020	EPI_ISL_526122	2020-08-03	St Vincent's Pathology (SydPath)	NSW Health Pathology - Institute of Clinical Pathology and Medical Research; Westmead Hospital; University of Sydney	CIDM-PH et al. et al
Australia/NSW781/2020	EPI_ISL_526123	2020-07-17	St Vincent's Pathology (SydPath)	NSW Health Pathology - Institute of Clinical Pathology and Medical Research; Westmead Hospital; University of Sydney	CIDM-PH et al. et al
Australia/NSW782/2020	EPI_ISL_526124	2020-07-25	Sydney South West Pathology Service (SSWPS) - Liverpool Hospital - NSW Health Pathology	NSW Health Pathology - Institute of Clinical Pathology and Medical Research; Westmead Hospital; University of Sydney	CIDM-PH et al. et al
Australia/NSW783/2020	EPI_ISL_526125	2020-08-01	Sydney South West Pathology Service (SSWPS) - Concord Repatriation General Hospital - NSW Health Pathology	NSW Health Pathology - Institute of Clinical Pathology and Medical Research; Westmead Hospital; University of Sydney	CIDM-PH et al. et al
Australia/NSW784/2020	EPI_ISL_526126	2020-07-30	Sydney South West Pathology Service (SSWPS) - Liverpool Hospital - NSW Health Pathology	NSW Health Pathology - Institute of Clinical Pathology and Medical Research; Westmead Hospital; University of Sydney	CIDM-PH et al. et al
Australia/NSW785/2020	EPI_ISL_526127	2020-07-30	Sydney South West Pathology Service (SSWPS) - Liverpool Hospital - NSW Health Pathology	NSW Health Pathology - Institute of Clinical Pathology and Medical Research; Westmead Hospital; University of Sydney	CIDM-PH et al. et al
Australia/NSW786/2020	EPI_ISL_526128	2020-04-06	Pathology North - Royal North Shore Hospital - NSW Health Pathology	NSW Health Pathology - Institute of Clinical Pathology and Medical Research; Westmead Hospital; University of Sydney	CIDM-PH et al. et al
Australia/NSW787/2020	EPI_ISL_526129	2020-07-27	The Children's Hospital at Westmead	NSW Health Pathology - Institute of Clinical Pathology and Medical Research; Westmead Hospital; University of Sydney	CIDM-PH et al. et al
Australia/NSW788/2020	EPI_ISL_526130	2020-04-02	Pathology North - Royal North Shore Hospital - NSW Health Pathology	NSW Health Pathology - Institute of Clinical Pathology and Medical Research; Westmead Hospital; University of Sydney	CIDM-PH et al. et al
Australia/NSW789/2020	EPI_ISL_526131	2020-08-02	Sydney South West Pathology Service (SSWPS) - Liverpool Hospital - NSW Health Pathology	NSW Health Pathology - Institute of Clinical Pathology and Medical Research; Westmead Hospital; University of Sydney	CIDM-PH et al. et al
Australia/NSW79/2020	EPI_ISL_427790	2020-03-23	Centre for Infectious Diseases and Microbiology Public Health	NSW Health Pathology - Institute of Clinical Pathology and Medical Research; Westmead Hospital; University of Sydney	Sadsad R et al
Australia/NSW790/2020	EPI_ISL_526132	2020-08-04	Pathology North - Royal North Shore Hospital - NSW Health Pathology	NSW Health Pathology - Institute of Clinical Pathology and Medical Research; Westmead Hospital; University of Sydney	CIDM-PH et al. et al
Australia/NSW791/2020	EPI_ISL_526133	2020-08-02	Pathology North - Royal North Shore Hospital - NSW Health Pathology	NSW Health Pathology - Institute of Clinical Pathology and Medical Research; Westmead Hospital; University of Sydney	CIDM-PH et al. et al
Australia/NSW792/2020	EPI_ISL_526134	2020-07-24	Sydney South West Pathology Service (SSWPS) - Royal Prince Alfred Hospital - NSW Health Pathology	NSW Health Pathology - Institute of Clinical Pathology and Medical Research; Westmead Hospital; University of Sydney	CIDM-PH et al. et al
Australia/NSW793/2020	EPI_ISL_526135	2020-07-24	Sydney South West Pathology Service (SSWPS) - Royal Prince Alfred Hospital - NSW Health Pathology	NSW Health Pathology - Institute of Clinical Pathology and Medical Research; Westmead Hospital; University of Sydney	CIDM-PH et al. et al
Australia/NSW794/2020	EPI_ISL_526136	2020-07-26	Sydney South West Pathology Service (SSWPS) - Royal Prince Alfred Hospital - NSW Health Pathology	NSW Health Pathology - Institute of Clinical Pathology and Medical Research; Westmead Hospital; University of Sydney	CIDM-PH et al. et al
Australia/NSW795/2020	EPI_ISL_526137	2020-07-24	Sydney South West Pathology Service (SSWPS) - Royal Prince Alfred Hospital - NSW Health Pathology	NSW Health Pathology - Institute of Clinical Pathology and Medical Research; Westmead Hospital; University of Sydney	CIDM-PH et al. et al
Australia/NSW796/2020	EPI_ISL_526138	2020-08-04	Pathology West - NSW Health Pathology	NSW Health Pathology - Institute of Clinical Pathology and Medical Research; Westmead Hospital; University of Sydney	CIDM-PH et al. et al
Australia/NSW797/2020	EPI_ISL_526139	2020-08-04	Pathology West - NSW Health Pathology	NSW Health Pathology - Institute of Clinical Pathology and Medical Research; Westmead Hospital; University of Sydney	CIDM-PH et al. et al
Australia/NSW798/2020	EPI_ISL_526140	2020-08-05	Pathology West - NSW Health Pathology	NSW Health Pathology - Institute of Clinical Pathology and Medical Research; Westmead Hospital; University of Sydney	CIDM-PH et al. et al
Australia/NSW799/2020	EPI_ISL_526141	2020-08-06	Pathology West - NSW Health Pathology	NSW Health Pathology - Institute of Clinical Pathology and Medical Research; Westmead Hospital; University of Sydney	CIDM-PH et al. et al
Australia/NSW80/2020	EPI_ISL_427690	2020-03-21	Centre for Infectious Diseases and Microbiology Public Health	NSW Health Pathology - Institute of Clinical Pathology and Medical Research; Westmead Hospital; University of Sydney	Draper J et al
Australia/NSW800/2020	EPI_ISL_526142	2020-07-18	South Eastern Area Laboratory Services (SEALS)	NSW Health Pathology - Institute of Clinical Pathology and Medical Research; Westmead Hospital; University of Sydney	CIDM-PH et al. et al
Australia/NSW801/2020	EPI_ISL_526143	2020-07-20	Laverty Pathology	NSW Health Pathology - Institute of Clinical Pathology and Medical Research; Westmead Hospital; University of Sydney	CIDM-PH et al. et al
Australia/NSW802/2020	EPI_ISL_526144	2020-04-13	South Eastern Area Laboratory Services (SEALS)	NSW Health Pathology - Institute of Clinical Pathology and Medical Research; Westmead Hospital; University of Sydney	CIDM-PH et al. et al
Australia/NSW803/2020	EPI_ISL_526145	2020-04-13	South Eastern Area Laboratory Services (SEALS)	NSW Health Pathology - Institute of Clinical Pathology and Medical Research; Westmead Hospital; University of Sydney	CIDM-PH et al. et al
Australia/NSW804/2020	EPI_ISL_526146	2020-04-03	South Eastern Area Laboratory Services (SEALS)	NSW Health Pathology - Institute of Clinical Pathology and Medical Research; Westmead Hospital; University of Sydney	CIDM-PH et al. et al
Australia/NSW805/2020	EPI_ISL_526147	2020-04-09	South Eastern Area Laboratory Services (SEALS)	NSW Health Pathology - Institute of Clinical Pathology and Medical Research; Westmead Hospital; University of Sydney	CIDM-PH et al. et al
Australia/NSW806/2020	EPI_ISL_526148	2020-04-09	South Eastern Area Laboratory Services (SEALS)	NSW Health Pathology - Institute of Clinical Pathology and Medical Research; Westmead Hospital; University of Sydney	CIDM-PH et al. et al
Australia/NSW807/2020	EPI_ISL_526149	2020-08-02	South Eastern Area Laboratory Services (SEALS)	NSW Health Pathology - Institute of Clinical Pathology and Medical Research; Westmead Hospital; University of Sydney	CIDM-PH et al. et al
Australia/NSW808/2020	EPI_ISL_526150	2020-08-07	Pathology West - NSW Health Pathology	NSW Health Pathology - Institute of Clinical Pathology and Medical Research; Westmead Hospital; University of Sydney	CIDM-PH et al. et al
Australia/NSW809/2020	EPI_ISL_526151	2020-08-07	Pathology West - NSW Health Pathology	NSW Health Pathology - Institute of Clinical Pathology and Medical Research; Westmead Hospital; University of Sydney	CIDM-PH et al. et al
Australia/NSW81/2020	EPI_ISL_427720	2020-03-19	Centre for Infectious Diseases and Microbiology Public Health	NSW Health Pathology - Institute of Clinical Pathology and Medical Research; Westmead Hospital; University of Sydney	Sim E et al
Australia/NSW810/2020	EPI_ISL_526152	2020-08-06	Pathology North - Hunter - NSW Health Pathology	NSW Health Pathology - Institute of Clinical Pathology and Medical Research; Westmead Hospital; University of Sydney	CIDM-PH et al. et al
Australia/NSW811/2020	EPI_ISL_526153	2020-08-08	Douglass Hanly Moir Pathology	NSW Health Pathology - Institute of Clinical Pathology and Medical Research; Westmead Hospital; University of Sydney	CIDM-PH et al. et al
Australia/NSW812/2020	EPI_ISL_526154	2020-08-08	Pathology North - Royal North Shore Hospital - NSW Health Pathology	NSW Health Pathology - Institute of Clinical Pathology and Medical Research; Westmead Hospital; University of Sydney	CIDM-PH et al. et al
Australia/NSW813/2020	EPI_ISL_526155	2020-08-08	Pathology North - Royal North Shore Hospital - NSW Health Pathology	NSW Health Pathology - Institute of Clinical Pathology and Medical Research; Westmead Hospital; University of Sydney	CIDM-PH et al. et al
Australia/NSW814/2020	EPI_ISL_526156	2020-08-08	Pathology West - NSW Health Pathology	NSW Health Pathology - Institute of Clinical Pathology and Medical Research; Westmead Hospital; University of Sydney	CIDM-PH et al. et al
Australia/NSW815/2020	EPI_ISL_526157	2020-08-03	Sydney South West Pathology Service (SSWPS) - Liverpool Hospital - NSW Health Pathology	NSW Health Pathology - Institute of Clinical Pathology and Medical Research; Westmead Hospital; University of Sydney	CIDM-PH et al. et al
Australia/NSW816/2020	EPI_ISL_526158	2020-08-04	Sydney South West Pathology Service (SSWPS) - Liverpool Hospital - NSW Health Pathology	NSW Health Pathology - Institute of Clinical Pathology and Medical Research; Westmead Hospital; University of Sydney	CIDM-PH et al. et al
Australia/NSW817/2020	EPI_ISL_526159	2020-08-04	Sydney South West Pathology Service (SSWPS) - Liverpool Hospital - NSW Health Pathology	NSW Health Pathology - Institute of Clinical Pathology and Medical Research; Westmead Hospital; University of Sydney	CIDM-PH et al. et al
Australia/NSW818/2020	EPI_ISL_526160	2020-08-04	Sydney South West Pathology Service (SSWPS) - Liverpool Hospital - NSW Health Pathology	NSW Health Pathology - Institute of Clinical Pathology and Medical Research; Westmead Hospital; University of Sydney	CIDM-PH et al. et al
Australia/NSW819/2020	EPI_ISL_526161	2020-08-09	Pathology West - NSW Health Pathology	NSW Health Pathology - Institute of Clinical Pathology and Medical Research; Westmead Hospital; University of Sydney	CIDM-PH et al. et al
Australia/NSW82/2020	EPI_ISL_427805	2020-03-20	Centre for Infectious Diseases and Microbiology Public Health	NSW Health Pathology - Institute of Clinical Pathology and Medical Research; Westmead Hospital; University of Sydney	Bachmann N et al
Australia/NSW820/2020	EPI_ISL_526162	2020-08-09	Pathology West - NSW Health Pathology	NSW Health Pathology - Institute of Clinical Pathology and Medical Research; Westmead Hospital; University of Sydney	CIDM-PH et al. et al
Australia/NSW821/2020	EPI_ISL_526163	2020-08-09	Pathology West - NSW Health Pathology	NSW Health Pathology - Institute of Clinical Pathology and Medical Research; Westmead Hospital; University of Sydney	CIDM-PH et al. et al
Australia/NSW822/2020	EPI_ISL_526164	2020-08-08	Pathology West - NSW Health Pathology	NSW Health Pathology - Institute of Clinical Pathology and Medical Research; Westmead Hospital; University of Sydney	CIDM-PH et al. et al
Australia/NSW823/2020	EPI_ISL_526165	2020-08-07	Pathology West - NSW Health Pathology	NSW Health Pathology - Institute of Clinical Pathology and Medical Research; Westmead Hospital; University of Sydney	CIDM-PH et al. et al
Australia/NSW824/2020	EPI_ISL_526166	2020-08-09	Austech Medical Laboratories	NSW Health Pathology - Institute of Clinical Pathology and Medical Research; Westmead Hospital; University of Sydney	CIDM-PH et al. et al
Australia/NSW825/2020	EPI_ISL_526167	2020-08-07	Austech Medical Laboratories	NSW Health Pathology - Institute of Clinical Pathology and Medical Research; Westmead Hospital; University of Sydney	CIDM-PH et al. et al
Australia/NSW826/2020	EPI_ISL_526168	2020-08-08	Austech Medical Laboratories	NSW Health Pathology - Institute of Clinical Pathology and Medical Research; Westmead Hospital; University of Sydney	CIDM-PH et al. et al
Australia/NSW827/2020	EPI_ISL_526169	2020-08-08	Austech Medical Laboratories	NSW Health Pathology - Institute of Clinical Pathology and Medical Research; Westmead Hospital; University of Sydney	CIDM-PH et al. et al
Australia/NSW828/2020	EPI_ISL_526170	2020-08-11	Pathology North - Royal North Shore Hospital - NSW Health Pathology	NSW Health Pathology - Institute of Clinical Pathology and Medical Research; Westmead Hospital; University of Sydney	CIDM-PH et al. et al
Australia/NSW829/2020	EPI_ISL_526171	2020-08-09	St Vincent's Pathology (SydPath)	NSW Health Pathology - Institute of Clinical Pathology and Medical Research; Westmead Hospital; University of Sydney	CIDM-PH et al. et al
Australia/NSW83/2020	EPI_ISL_427711	2020-03-20	ACT Pathology, The Canberra Hospital	NSW Health Pathology - Institute of Clinical Pathology and Medical Research; Westmead Hospital; University of Sydney	Rockett R et al
Australia/NSW830/2020	EPI_ISL_526172	2020-08-08	Sydney South West Pathology Service (SSWPS) - Liverpool Hospital - NSW Health Pathology	NSW Health Pathology - Institute of Clinical Pathology and Medical Research; Westmead Hospital; University of Sydney	CIDM-PH et al. et al
Australia/NSW831/2020	EPI_ISL_526173	2020-08-06	Sydney South West Pathology Service (SSWPS) - Liverpool Hospital - NSW Health Pathology	NSW Health Pathology - Institute of Clinical Pathology and Medical Research; Westmead Hospital; University of Sydney	CIDM-PH et al. et al
Australia/NSW832/2020	EPI_ISL_526174	2020-08-06	Sydney South West Pathology Service (SSWPS) - Liverpool Hospital - NSW Health Pathology	NSW Health Pathology - Institute of Clinical Pathology and Medical Research; Westmead Hospital; University of Sydney	CIDM-PH et al. et al
Australia/NSW833/2020	EPI_ISL_526175	2020-08-06	Sydney South West Pathology Service (SSWPS) - Liverpool Hospital - NSW Health Pathology	NSW Health Pathology - Institute of Clinical Pathology and Medical Research; Westmead Hospital; University of Sydney	CIDM-PH et al. et al
Australia/NSW834/2020	EPI_ISL_526176	2020-08-06	Sydney South West Pathology Service (SSWPS) - Liverpool Hospital - NSW Health Pathology	NSW Health Pathology - Institute of Clinical Pathology and Medical Research; Westmead Hospital; University of Sydney	CIDM-PH et al. et al
Australia/NSW835/2020	EPI_ISL_526177	2020-08-04	St Vincent's Pathology (SydPath)	NSW Health Pathology - Institute of Clinical Pathology and Medical Research; Westmead Hospital; University of Sydney	CIDM-PH et al. et al
Australia/NSW836/2020	EPI_ISL_526178	2020-08-01	St Vincent's Pathology (SydPath)	NSW Health Pathology - Institute of Clinical Pathology and Medical Research; Westmead Hospital; University of Sydney	CIDM-PH et al. et al
Australia/NSW837/2020	EPI_ISL_526179	2020-08-01	St Vincent's Pathology (SydPath)	NSW Health Pathology - Institute of Clinical Pathology and Medical Research; Westmead Hospital; University of Sydney	CIDM-PH et al. et al
Australia/NSW838/2020	EPI_ISL_526180	2020-07-31	St Vincent's Pathology (SydPath)	NSW Health Pathology - Institute of Clinical Pathology and Medical Research; Westmead Hospital; University of Sydney	CIDM-PH et al. et al
Australia/NSW839/2020	EPI_ISL_526181	2020-07-31	St Vincent's Pathology (SydPath)	NSW Health Pathology - Institute of Clinical Pathology and Medical Research; Westmead Hospital; University of Sydney	CIDM-PH et al. et al
Australia/NSW84/2020	EPI_ISL_427723	2020-03-19	Centre for Infectious Diseases and Microbiology Public Health	NSW Health Pathology - Institute of Clinical Pathology and Medical Research; Westmead Hospital; University of Sydney	Lam C et al
Australia/NSW840/2020	EPI_ISL_526182	2020-08-11	St Vincent's Pathology (SydPath)	NSW Health Pathology - Institute of Clinical Pathology and Medical Research; Westmead Hospital; University of Sydney	CIDM-PH et al. et al
Australia/NSW841/2020	EPI_ISL_526183	2020-08-11	St Vincent's Pathology (SydPath)	NSW Health Pathology - Institute of Clinical Pathology and Medical Research; Westmead Hospital; University of Sydney	CIDM-PH et al. et al
Australia/NSW842/2020	EPI_ISL_526184	2020-08-11	St Vincent's Pathology (SydPath)	NSW Health Pathology - Institute of Clinical Pathology and Medical Research; Westmead Hospital; University of Sydney	CIDM-PH et al. et al
Australia/NSW843/2020	EPI_ISL_526185	2020-08-11	St Vincent's Pathology (SydPath)	NSW Health Pathology - Institute of Clinical Pathology and Medical Research; Westmead Hospital; University of Sydney	CIDM-PH et al. et al
Australia/NSW844/2020	EPI_ISL_526186	2020-08-09	4Cyte Pathology	NSW Health Pathology - Institute of Clinical Pathology and Medical Research; Westmead Hospital; University of Sydney	CIDM-PH et al. et al
Australia/NSW845/2020	EPI_ISL_526187	2020-08-07	St Vincent's Pathology (SydPath)	NSW Health Pathology - Institute of Clinical Pathology and Medical Research; Westmead Hospital; University of Sydney	CIDM-PH et al. et al
Australia/NSW846/2020	EPI_ISL_526188	2020-08-06	St Vincent's Pathology (SydPath)	NSW Health Pathology - Institute of Clinical Pathology and Medical Research; Westmead Hospital; University of Sydney	CIDM-PH et al. et al
Australia/NSW847/2020	EPI_ISL_526189	2020-08-06	St Vincent's Pathology (SydPath)	NSW Health Pathology - Institute of Clinical Pathology and Medical Research; Westmead Hospital; University of Sydney	CIDM-PH et al. et al
Australia/NSW848/2020	EPI_ISL_526190	2020-08-05	St Vincent's Pathology (SydPath)	NSW Health Pathology - Institute of Clinical Pathology and Medical Research; Westmead Hospital; University of Sydney	CIDM-PH et al. et al
Australia/NSW849/2020	EPI_ISL_526191	2020-07-15	South Eastern Area Laboratory Services (SEALS)	NSW Health Pathology - Institute of Clinical Pathology and Medical Research; Westmead Hospital; University of Sydney	CIDM-PH et al. et al
Australia/NSW85/2020	EPI_ISL_427718	2020-03-21	ACT Pathology, The Canberra Hospital	NSW Health Pathology - Institute of Clinical Pathology and Medical Research; Westmead Hospital; University of Sydney	Gray K et al
Australia/NSW850/2020	EPI_ISL_526192	2020-08-07	Medlab Pathology	NSW Health Pathology - Institute of Clinical Pathology and Medical Research; Westmead Hospital; University of Sydney	CIDM-PH et al. et al
Australia/NSW851/2020	EPI_ISL_526193	2020-08-12	Sydney South West Pathology Service (SSWPS) - Liverpool Hospital - NSW Health Pathology	NSW Health Pathology - Institute of Clinical Pathology and Medical Research; Westmead Hospital; University of Sydney	CIDM-PH et al. et al
Australia/NSW852/2020	EPI_ISL_526194	2020-08-12	St Vincent's Pathology (SydPath)	NSW Health Pathology - Institute of Clinical Pathology and Medical Research; Westmead Hospital; University of Sydney	CIDM-PH et al. et al
Australia/NSW853/2020	EPI_ISL_526195	2020-08-12	St Vincent's Pathology (SydPath)	NSW Health Pathology - Institute of Clinical Pathology and Medical Research; Westmead Hospital; University of Sydney	CIDM-PH et al. et al
Australia/NSW854/2020	EPI_ISL_526196	2020-08-11	Sydney South West Pathology Service (SSWPS) - Royal Prince Alfred Hospital - NSW Health Pathology	NSW Health Pathology - Institute of Clinical Pathology and Medical Research; Westmead Hospital; University of Sydney	CIDM-PH et al. et al
Australia/NSW855/2020	EPI_ISL_526197	2020-08-10	Sydney South West Pathology Service (SSWPS) - Liverpool Hospital - NSW Health Pathology	NSW Health Pathology - Institute of Clinical Pathology and Medical Research; Westmead Hospital; University of Sydney	CIDM-PH et al. et al
Australia/NSW856/2020	EPI_ISL_526198	2020-08-09	Sydney South West Pathology Service (SSWPS) - Liverpool Hospital - NSW Health Pathology	NSW Health Pathology - Institute of Clinical Pathology and Medical Research; Westmead Hospital; University of Sydney	CIDM-PH et al. et al
Australia/NSW857/2020	EPI_ISL_526199	2020-08-13	Pathology West - NSW Health Pathology	NSW Health Pathology - Institute of Clinical Pathology and Medical Research; Westmead Hospital; University of Sydney	CIDM-PH et al. et al
Australia/NSW858/2020	EPI_ISL_526200	2020-08-13	St Vincent's Pathology (SydPath)	NSW Health Pathology - Institute of Clinical Pathology and Medical Research; Westmead Hospital; University of Sydney	CIDM-PH et al. et al
Australia/NSW859/2020	EPI_ISL_526201	2020-08-13	Sydney South West Pathology Service (SSWPS) - Royal Prince Alfred Hospital - NSW Health Pathology	NSW Health Pathology - Institute of Clinical Pathology and Medical Research; Westmead Hospital; University of Sydney	CIDM-PH et al. et al
Australia/NSW86/2020	EPI_ISL_427725	2020-03-19	Centre for Infectious Diseases and Microbiology Public Health	NSW Health Pathology - Institute of Clinical Pathology and Medical Research; Westmead Hospital; University of Sydney	Timms V et al
Australia/NSW860/2020	EPI_ISL_526202	2020-08-02	Laverty Pathology	NSW Health Pathology - Institute of Clinical Pathology and Medical Research; Westmead Hospital; University of Sydney	CIDM-PH et al. et al
Australia/NSW861/2020	EPI_ISL_526203	2020-08-09	Laverty Pathology	NSW Health Pathology - Institute of Clinical Pathology and Medical Research; Westmead Hospital; University of Sydney	CIDM-PH et al. et al
Australia/NSW862/2020	EPI_ISL_526204	2020-08-12	Laverty Pathology	NSW Health Pathology - Institute of Clinical Pathology and Medical Research; Westmead Hospital; University of Sydney	CIDM-PH et al. et al
Australia/NSW863/2020	EPI_ISL_526205	2020-08-09	The Children's Hospital at Westmead	NSW Health Pathology - Institute of Clinical Pathology and Medical Research; Westmead Hospital; University of Sydney	CIDM-PH et al. et al
Australia/NSW864/2020	EPI_ISL_526206	2020-08-15	Sydney South West Pathology Service (SSWPS) - Liverpool Hospital - NSW Health Pathology	NSW Health Pathology - Institute of Clinical Pathology and Medical Research; Westmead Hospital; University of Sydney	CIDM-PH et al. et al
Australia/NSW865/2020	EPI_ISL_526207	2020-08-14	Sydney South West Pathology Service (SSWPS) - Royal Prince Alfred Hospital - NSW Health Pathology	NSW Health Pathology - Institute of Clinical Pathology and Medical Research; Westmead Hospital; University of Sydney	CIDM-PH et al. et al
Australia/NSW866/2020	EPI_ISL_526208	2020-08-14	Sydney South West Pathology Service (SSWPS) - Royal Prince Alfred Hospital - NSW Health Pathology	NSW Health Pathology - Institute of Clinical Pathology and Medical Research; Westmead Hospital; University of Sydney	CIDM-PH et al. et al
Australia/NSW867/2020	EPI_ISL_526209	2020-08-14	Sydney South West Pathology Service (SSWPS) - Royal Prince Alfred Hospital - NSW Health Pathology	NSW Health Pathology - Institute of Clinical Pathology and Medical Research; Westmead Hospital; University of Sydney	CIDM-PH et al. et al
Australia/NSW868/2020	EPI_ISL_526210	2020-08-12	Sydney South West Pathology Service (SSWPS) - Liverpool Hospital - NSW Health Pathology	NSW Health Pathology - Institute of Clinical Pathology and Medical Research; Westmead Hospital; University of Sydney	CIDM-PH et al. et al
Australia/NSW869/2020	EPI_ISL_526211	2020-08-12	Sydney South West Pathology Service (SSWPS) - Liverpool Hospital - NSW Health Pathology	NSW Health Pathology - Institute of Clinical Pathology and Medical Research; Westmead Hospital; University of Sydney	CIDM-PH et al. et al
Australia/NSW87/2020	EPI_ISL_427800	2020-03-24	Centre for Infectious Diseases and Microbiology Public Health	NSW Health Pathology - Institute of Clinical Pathology and Medical Research; Westmead Hospital; University of Sydney	Gall M et al
Australia/NSW870/2020	EPI_ISL_526212	2020-08-14	Australian Clinical Labs (formerly Healthscope Pathology)	NSW Health Pathology - Institute of Clinical Pathology and Medical Research; Westmead Hospital; University of Sydney	CIDM-PH et al. et al
Australia/NSW871/2020	EPI_ISL_526213	2020-08-14	Douglass Hanly Moir Pathology	NSW Health Pathology - Institute of Clinical Pathology and Medical Research; Westmead Hospital; University of Sydney	CIDM-PH et al. et al
Australia/NSW872/2020	EPI_ISL_526214	2020-08-14	Douglass Hanly Moir Pathology	NSW Health Pathology - Institute of Clinical Pathology and Medical Research; Westmead Hospital; University of Sydney	CIDM-PH et al. et al
Australia/NSW873/2020	EPI_ISL_526697	2020-03-20	South Eastern Area Laboratory Services (SEALS)	NSW Health Pathology - Institute of Clinical Pathology and Medical Research; Westmead Hospital; University of Sydney	CIDM-PH et al. et al
Australia/NSW874/2020	EPI_ISL_544955	2020-07-25	Pathology West - NSW Health Pathology	NSW Health Pathology - Institute of Clinical Pathology and Medical Research; Westmead Hospital; University of Sydney	CIDM-PH et al. et al
Australia/NSW875/2020	EPI_ISL_544956	2020-07-29	Sydney South West Pathology Service (SSWPS) - Concord Repatriation General Hospital - NSW Health Pathology	NSW Health Pathology - Institute of Clinical Pathology and Medical Research; Westmead Hospital; University of Sydney	CIDM-PH et al. et al
Australia/NSW876/2020	EPI_ISL_544957	2020-07-20	Laverty Pathology	NSW Health Pathology - Institute of Clinical Pathology and Medical Research; Westmead Hospital; University of Sydney	CIDM-PH et al. et al
Australia/NSW877/2020	EPI_ISL_544958	2020-08-03	Sydney South West Pathology Service (SSWPS) - Liverpool Hospital - NSW Health Pathology	NSW Health Pathology - Institute of Clinical Pathology and Medical Research; Westmead Hospital; University of Sydney	CIDM-PH et al. et al
Australia/NSW878/2020	EPI_ISL_544959	2020-08-08	Sydney South West Pathology Service (SSWPS) - Liverpool Hospital - NSW Health Pathology	NSW Health Pathology - Institute of Clinical Pathology and Medical Research; Westmead Hospital; University of Sydney	CIDM-PH et al. et al
Australia/NSW879/2020	EPI_ISL_544960	2020-08-10	Histopath	NSW Health Pathology - Institute of Clinical Pathology and Medical Research; Westmead Hospital; University of Sydney	CIDM-PH et al. et al
Australia/NSW88/2020	EPI_ISL_427702	2020-03-16	Centre for Infectious Diseases and Microbiology Public Health	NSW Health Pathology - Institute of Clinical Pathology and Medical Research; Westmead Hospital; University of Sydney	Arnott A et al
Australia/NSW880/2020	EPI_ISL_544961	2020-08-12	St Vincent's Pathology (SydPath)	NSW Health Pathology - Institute of Clinical Pathology and Medical Research; Westmead Hospital; University of Sydney	CIDM-PH et al. et al
Australia/NSW881/2020	EPI_ISL_544962	2020-08-12	Laverty Pathology	NSW Health Pathology - Institute of Clinical Pathology and Medical Research; Westmead Hospital; University of Sydney	CIDM-PH et al. et al
Australia/NSW882/2020	EPI_ISL_544963	2020-08-09	The Children's Hospital at Westmead	NSW Health Pathology - Institute of Clinical Pathology and Medical Research; Westmead Hospital; University of Sydney	CIDM-PH et al. et al
Australia/NSW883/2020	EPI_ISL_544964	2020-08-17	Sydney South West Pathology Service (SSWPS) - Liverpool Hospital - NSW Health Pathology	NSW Health Pathology - Institute of Clinical Pathology and Medical Research; Westmead Hospital; University of Sydney	CIDM-PH et al. et al
Australia/NSW884/2020	EPI_ISL_544965	2020-08-19	Sydney South West Pathology Service (SSWPS) - Liverpool Hospital - NSW Health Pathology	NSW Health Pathology - Institute of Clinical Pathology and Medical Research; Westmead Hospital; University of Sydney	CIDM-PH et al. et al
Australia/NSW885/2020	EPI_ISL_544966	2020-08-19	Australian Clinical Labs	NSW Health Pathology - Institute of Clinical Pathology and Medical Research; Westmead Hospital; University of Sydney	CIDM-PH et al. et al
Australia/NSW886/2020	EPI_ISL_544967	2020-08-20	Australian Clinical Labs	NSW Health Pathology - Institute of Clinical Pathology and Medical Research; Westmead Hospital; University of Sydney	CIDM-PH et al. et al
Australia/NSW887/2020	EPI_ISL_544968	2020-08-24	St Vincent's Pathology (SydPath)	NSW Health Pathology - Institute of Clinical Pathology and Medical Research; Westmead Hospital; University of Sydney	CIDM-PH et al. et al
Australia/NSW888/2020	EPI_ISL_544969	2020-08-24	Pathology North - Royal North Shore Hospital - NSW Health Pathology	NSW Health Pathology - Institute of Clinical Pathology and Medical Research; Westmead Hospital; University of Sydney	CIDM-PH et al. et al
Australia/NSW889/2020	EPI_ISL_544970	2020-08-24	South Eastern Area Laboratory Services (SEALS)	NSW Health Pathology - Institute of Clinical Pathology and Medical Research; Westmead Hospital; University of Sydney	CIDM-PH et al. et al
Australia/NSW89/2020	EPI_ISL_427776	2020-03-23	Centre for Infectious Diseases and Microbiology Public Health	NSW Health Pathology - Institute of Clinical Pathology and Medical Research; Westmead Hospital; University of Sydney	Sadsad R et al
Australia/NSW890/2020	EPI_ISL_544971	2020-08-25	St Vincent's Pathology (SydPath)	NSW Health Pathology - Institute of Clinical Pathology and Medical Research; Westmead Hospital; University of Sydney	CIDM-PH et al. et al
Australia/NSW891/2020	EPI_ISL_544972	2020-08-25	St Vincent's Pathology (SydPath)	NSW Health Pathology - Institute of Clinical Pathology and Medical Research; Westmead Hospital; University of Sydney	CIDM-PH et al. et al
Australia/NSW892/2020	EPI_ISL_544973	2020-08-25	St Vincent's Pathology (SydPath)	NSW Health Pathology - Institute of Clinical Pathology and Medical Research; Westmead Hospital; University of Sydney	CIDM-PH et al. et al
Australia/NSW893/2020	EPI_ISL_544974	2020-08-24	Sydney South West Pathology Service (SSWPS) - Royal Prince Alfred Hospital - NSW Health Pathology	NSW Health Pathology - Institute of Clinical Pathology and Medical Research; Westmead Hospital; University of Sydney	CIDM-PH et al. et al
Australia/NSW894/2020	EPI_ISL_544975	2020-08-26	Histopath	NSW Health Pathology - Institute of Clinical Pathology and Medical Research; Westmead Hospital; University of Sydney	CIDM-PH et al. et al
Australia/NSW895/2020	EPI_ISL_544976	2020-08-26	Pathology North - Royal North Shore Hospital - NSW Health Pathology	NSW Health Pathology - Institute of Clinical Pathology and Medical Research; Westmead Hospital; University of Sydney	CIDM-PH et al. et al
Australia/NSW896/2020	EPI_ISL_544977	2020-08-27	St Vincent's Pathology (SydPath)	NSW Health Pathology - Institute of Clinical Pathology and Medical Research; Westmead Hospital; University of Sydney	CIDM-PH et al. et al
Australia/NSW897/2020	EPI_ISL_544978	2020-08-27	St Vincent's Pathology (SydPath)	NSW Health Pathology - Institute of Clinical Pathology and Medical Research; Westmead Hospital; University of Sydney	CIDM-PH et al. et al
Australia/NSW898/2020	EPI_ISL_544979	2020-08-27	St Vincent's Pathology (SydPath)	NSW Health Pathology - Institute of Clinical Pathology and Medical Research; Westmead Hospital; University of Sydney	CIDM-PH et al. et al
Australia/NSW899/2020	EPI_ISL_544980	2020-08-27	St Vincent's Pathology (SydPath)	NSW Health Pathology - Institute of Clinical Pathology and Medical Research; Westmead Hospital; University of Sydney	CIDM-PH et al. et al
Australia/NSW90/2020	EPI_ISL_427680	2020-03-22	Centre for Infectious Diseases and Microbiology Public Health	NSW Health Pathology - Institute of Clinical Pathology and Medical Research; Westmead Hospital; University of Sydney	Draper J et al
Australia/NSW900/2020	EPI_ISL_544981	2020-08-27	St Vincent's Pathology (SydPath)	NSW Health Pathology - Institute of Clinical Pathology and Medical Research; Westmead Hospital; University of Sydney	CIDM-PH et al. et al
Australia/NSW901/2020	EPI_ISL_544982	2020-08-27	Pathology North - Royal North Shore Hospital - NSW Health Pathology	NSW Health Pathology - Institute of Clinical Pathology and Medical Research; Westmead Hospital; University of Sydney	CIDM-PH et al. et al
Australia/NSW902/2020	EPI_ISL_544983	2020-08-25	South Eastern Area Laboratory Services (SEALS)	NSW Health Pathology - Institute of Clinical Pathology and Medical Research; Westmead Hospital; University of Sydney	CIDM-PH et al. et al
Australia/NSW903/2020	EPI_ISL_544984	2020-08-26	South Eastern Area Laboratory Services (SEALS)	NSW Health Pathology - Institute of Clinical Pathology and Medical Research; Westmead Hospital; University of Sydney	CIDM-PH et al. et al
Australia/NSW904/2020	EPI_ISL_544985	2020-08-27	Sydney South West Pathology Service (SSWPS) - Liverpool Hospital - NSW Health Pathology	NSW Health Pathology - Institute of Clinical Pathology and Medical Research; Westmead Hospital; University of Sydney	CIDM-PH et al. et al
Australia/NSW905/2020	EPI_ISL_544986	2020-08-30	Pathology West - NSW Health Pathology	NSW Health Pathology - Institute of Clinical Pathology and Medical Research; Westmead Hospital; University of Sydney	CIDM-PH et al. et al
Australia/NSW906/2020	EPI_ISL_544987	2020-08-28	Histopath	NSW Health Pathology - Institute of Clinical Pathology and Medical Research; Westmead Hospital; University of Sydney	CIDM-PH et al. et al
Australia/NSW907/2020	EPI_ISL_544988	2020-08-28	Australian Clinical Labs	NSW Health Pathology - Institute of Clinical Pathology and Medical Research; Westmead Hospital; University of Sydney	CIDM-PH et al. et al
Australia/NSW908/2020	EPI_ISL_544989	2020-08-30	Pathology West - NSW Health Pathology	NSW Health Pathology - Institute of Clinical Pathology and Medical Research; Westmead Hospital; University of Sydney	CIDM-PH et al. et al
Australia/NSW909/2020	EPI_ISL_544990	2020-08-31	Pathology West - NSW Health Pathology	NSW Health Pathology - Institute of Clinical Pathology and Medical Research; Westmead Hospital; University of Sydney	CIDM-PH et al. et al
Australia/NSW91/2020	EPI_ISL_427712	2020-03-21	Centre for Infectious Diseases and Microbiology Public Health	NSW Health Pathology - Institute of Clinical Pathology and Medical Research; Westmead Hospital; University of Sydney	Sim E et al
Australia/NSW910/2020	EPI_ISL_544991	2020-08-27	Pathology North - Royal North Shore Hospital - NSW Health Pathology	NSW Health Pathology - Institute of Clinical Pathology and Medical Research; Westmead Hospital; University of Sydney	CIDM-PH et al. et al
Australia/NSW911/2020	EPI_ISL_544992	2020-08-31	St Vincent's Pathology (SydPath)	NSW Health Pathology - Institute of Clinical Pathology and Medical Research; Westmead Hospital; University of Sydney	CIDM-PH et al. et al
Australia/NSW912/2020	EPI_ISL_544993	2020-08-31	St Vincent's Pathology (SydPath)	NSW Health Pathology - Institute of Clinical Pathology and Medical Research; Westmead Hospital; University of Sydney	CIDM-PH et al. et al
Australia/NSW913/2020	EPI_ISL_544994	2020-08-31	St Vincent's Pathology (SydPath)	NSW Health Pathology - Institute of Clinical Pathology and Medical Research; Westmead Hospital; University of Sydney	CIDM-PH et al. et al
Australia/NSW914/2020	EPI_ISL_544995	2020-08-30	St Vincent's Pathology (SydPath)	NSW Health Pathology - Institute of Clinical Pathology and Medical Research; Westmead Hospital; University of Sydney	CIDM-PH et al. et al
Australia/NSW915/2020	EPI_ISL_544996	2020-08-29	St Vincent's Pathology (SydPath)	NSW Health Pathology - Institute of Clinical Pathology and Medical Research; Westmead Hospital; University of Sydney	CIDM-PH et al. et al
Australia/NSW916/2020	EPI_ISL_544997	2020-08-28	St Vincent's Pathology (SydPath)	NSW Health Pathology - Institute of Clinical Pathology and Medical Research; Westmead Hospital; University of Sydney	CIDM-PH et al. et al
Australia/NSW917/2020	EPI_ISL_544998	2020-08-28	St Vincent's Pathology (SydPath)	NSW Health Pathology - Institute of Clinical Pathology and Medical Research; Westmead Hospital; University of Sydney	CIDM-PH et al. et al
Australia/NSW918/2020	EPI_ISL_544999	2020-09-02	St Vincent's Pathology (SydPath)	NSW Health Pathology - Institute of Clinical Pathology and Medical Research; Westmead Hospital; University of Sydney	CIDM-PH et al. et al
Australia/NSW919/2020	EPI_ISL_545000	2020-09-02	St Vincent's Pathology (SydPath)	NSW Health Pathology - Institute of Clinical Pathology and Medical Research; Westmead Hospital; University of Sydney	CIDM-PH et al. et al
Australia/NSW92/2020	EPI_ISL_427675	2020-03-17	Centre for Infectious Diseases and Microbiology Public Health	NSW Health Pathology - Institute of Clinical Pathology and Medical Research; Westmead Hospital; University of Sydney	Bachmann N et al
Australia/NSW920/2020	EPI_ISL_545001	2020-09-01	St Vincent's Pathology (SydPath)	NSW Health Pathology - Institute of Clinical Pathology and Medical Research; Westmead Hospital; University of Sydney	CIDM-PH et al. et al
Australia/NSW921/2020	EPI_ISL_545002	2020-09-01	The Children's Hospital at Westmead	NSW Health Pathology - Institute of Clinical Pathology and Medical Research; Westmead Hospital; University of Sydney	CIDM-PH et al. et al
Australia/NSW922/2020	EPI_ISL_545003	2020-08-31	Sydney South West Pathology Service (SSWPS) - Liverpool Hospital - NSW Health Pathology	NSW Health Pathology - Institute of Clinical Pathology and Medical Research; Westmead Hospital; University of Sydney	CIDM-PH et al. et al
Australia/NSW923/2020	EPI_ISL_545004	2020-09-01	Sydney South West Pathology Service (SSWPS) - Royal Prince Alfred Hospital - NSW Health Pathology	NSW Health Pathology - Institute of Clinical Pathology and Medical Research; Westmead Hospital; University of Sydney	CIDM-PH et al. et al
Australia/NSW924/2020	EPI_ISL_545005	2020-08-29	Sydney South West Pathology Service (SSWPS) - Royal Prince Alfred Hospital - NSW Health Pathology	NSW Health Pathology - Institute of Clinical Pathology and Medical Research; Westmead Hospital; University of Sydney	CIDM-PH et al. et al
Australia/NSW925/2020	EPI_ISL_545006	2020-09-01	Pathology West - NSW Health Pathology	NSW Health Pathology - Institute of Clinical Pathology and Medical Research; Westmead Hospital; University of Sydney	CIDM-PH et al. et al
Australia/NSW926/2020	EPI_ISL_545007	2020-09-03	Histopath	NSW Health Pathology - Institute of Clinical Pathology and Medical Research; Westmead Hospital; University of Sydney	CIDM-PH et al. et al
Australia/NSW927/2020	EPI_ISL_545008	2020-09-05	Pathology North - Royal North Shore Hospital - NSW Health Pathology	NSW Health Pathology - Institute of Clinical Pathology and Medical Research; Westmead Hospital; University of Sydney	CIDM-PH et al. et al
Australia/NSW929/2020	EPI_ISL_547594	2020-09-04	Sydney South West Pathology Service (SSWPS) - Liverpool Hospital - NSW Health Pathology	NSW Health Pathology - Institute of Clinical Pathology and Medical Research; Westmead Hospital; University of Sydney	CIDM-PH et al. et al
Australia/NSW93/2020	EPI_ISL_427681	2020-03-19	Centre for Infectious Diseases and Microbiology Public Health	NSW Health Pathology - Institute of Clinical Pathology and Medical Research; Westmead Hospital; University of Sydney	Rockett R et al
Australia/NSW930/2020	EPI_ISL_547595	2020-09-03	St Vincent's Pathology (SydPath)	NSW Health Pathology - Institute of Clinical Pathology and Medical Research; Westmead Hospital; University of Sydney	CIDM-PH et al. et al
Australia/NSW931/2020	EPI_ISL_547596	2020-09-06	St Vincent's Pathology (SydPath)	NSW Health Pathology - Institute of Clinical Pathology and Medical Research; Westmead Hospital; University of Sydney	CIDM-PH et al. et al
Australia/NSW932/2020	EPI_ISL_547597	2020-09-06	Australian Clinical Labs	NSW Health Pathology - Institute of Clinical Pathology and Medical Research; Westmead Hospital; University of Sydney	CIDM-PH et al. et al
Australia/NSW933/2020	EPI_ISL_547598	2020-09-07	Sydney South West Pathology Service (SSWPS) - Concord Repatriation General Hospital - NSW Health Pathology	NSW Health Pathology - Institute of Clinical Pathology and Medical Research; Westmead Hospital; University of Sydney	CIDM-PH et al. et al
Australia/NSW934/2020	EPI_ISL_547599	2020-09-07	Sydney South West Pathology Service (SSWPS) - Royal Prince Alfred Hospital - NSW Health Pathology	NSW Health Pathology - Institute of Clinical Pathology and Medical Research; Westmead Hospital; University of Sydney	CIDM-PH et al. et al
Australia/NSW935/2020	EPI_ISL_547600	2020-09-07	Histopath	NSW Health Pathology - Institute of Clinical Pathology and Medical Research; Westmead Hospital; University of Sydney	CIDM-PH et al. et al
Australia/NSW936/2020	EPI_ISL_547601	2020-08-31	South Eastern Area Laboratory Services (SEALS)	NSW Health Pathology - Institute of Clinical Pathology and Medical Research; Westmead Hospital; University of Sydney	CIDM-PH et al. et al
Australia/NSW937/2020	EPI_ISL_545009	2020-08-31	South Eastern Area Laboratory Services (SEALS)	NSW Health Pathology - Institute of Clinical Pathology and Medical Research; Westmead Hospital; University of Sydney	CIDM-PH et al. et al
Australia/NSW938/2020	EPI_ISL_545010	2020-08-17	South Eastern Area Laboratory Services (SEALS)	NSW Health Pathology - Institute of Clinical Pathology and Medical Research; Westmead Hospital; University of Sydney	CIDM-PH et al. et al
Australia/NSW939/2020	EPI_ISL_545011	2020-09-02	South Eastern Area Laboratory Services (SEALS)	NSW Health Pathology - Institute of Clinical Pathology and Medical Research; Westmead Hospital; University of Sydney	CIDM-PH et al. et al
Australia/NSW94/2020	EPI_ISL_427716	2020-03-17	Centre for Infectious Diseases and Microbiology Public Health	NSW Health Pathology - Institute of Clinical Pathology and Medical Research; Westmead Hospital; University of Sydney	Lam C et al
Australia/NSW940/2020	EPI_ISL_545012	2020-08-29	South Eastern Area Laboratory Services (SEALS)	NSW Health Pathology - Institute of Clinical Pathology and Medical Research; Westmead Hospital; University of Sydney	CIDM-PH et al. et al
Australia/NSW941/2020	EPI_ISL_545013	2020-08-26	South Eastern Area Laboratory Services (SEALS)	NSW Health Pathology - Institute of Clinical Pathology and Medical Research; Westmead Hospital; University of Sydney	CIDM-PH et al. et al
Australia/NSW942/2020	EPI_ISL_545014	2020-08-26	South Eastern Area Laboratory Services (SEALS)	NSW Health Pathology - Institute of Clinical Pathology and Medical Research; Westmead Hospital; University of Sydney	CIDM-PH et al. et al
Australia/NSW943/2020	EPI_ISL_545015	2020-04-15	South Eastern Area Laboratory Services (SEALS)	NSW Health Pathology - Institute of Clinical Pathology and Medical Research; Westmead Hospital; University of Sydney	CIDM-PH et al. et al
Australia/NSW944/2020	EPI_ISL_545016	2020-08-02	South Eastern Area Laboratory Services (SEALS)	NSW Health Pathology - Institute of Clinical Pathology and Medical Research; Westmead Hospital; University of Sydney	CIDM-PH et al. et al
Australia/NSW945/2020	EPI_ISL_545017	2020-08-27	Sydney South West Pathology Service (SSWPS) - Royal Prince Alfred Hospital - NSW Health Pathology	NSW Health Pathology - Institute of Clinical Pathology and Medical Research; Westmead Hospital; University of Sydney	CIDM-PH et al. et al
Australia/NSW946/2020	EPI_ISL_545018	2020-08-05	Sydney South West Pathology Service (SSWPS) - Royal Prince Alfred Hospital - NSW Health Pathology	NSW Health Pathology - Institute of Clinical Pathology and Medical Research; Westmead Hospital; University of Sydney	CIDM-PH et al. et al
Australia/NSW947/2020	EPI_ISL_545019	2020-08-03	Sydney South West Pathology Service (SSWPS) - Royal Prince Alfred Hospital - NSW Health Pathology	NSW Health Pathology - Institute of Clinical Pathology and Medical Research; Westmead Hospital; University of Sydney	CIDM-PH et al. et al
Australia/NSW948/2020	EPI_ISL_545020	2020-08-27	Sydney South West Pathology Service (SSWPS) - Royal Prince Alfred Hospital - NSW Health Pathology	NSW Health Pathology - Institute of Clinical Pathology and Medical Research; Westmead Hospital; University of Sydney	CIDM-PH et al. et al
Australia/NSW949/2020	EPI_ISL_545021	2020-08-27	Sydney South West Pathology Service (SSWPS) - Royal Prince Alfred Hospital - NSW Health Pathology	NSW Health Pathology - Institute of Clinical Pathology and Medical Research; Westmead Hospital; University of Sydney	CIDM-PH et al. et al
Australia/NSW95/2020	EPI_ISL_427672	2020-03-23	Centre for Infectious Diseases and Microbiology Public Health	NSW Health Pathology - Institute of Clinical Pathology and Medical Research; Westmead Hospital; University of Sydney	Gray K et al
Australia/NSW950/2020	EPI_ISL_545022	2020-08-25	Sydney South West Pathology Service (SSWPS) - Royal Prince Alfred Hospital - NSW Health Pathology	NSW Health Pathology - Institute of Clinical Pathology and Medical Research; Westmead Hospital; University of Sydney	CIDM-PH et al. et al
Australia/NSW951/2020	EPI_ISL_545023	2020-07-28	Sydney South West Pathology Service (SSWPS) - Royal Prince Alfred Hospital - NSW Health Pathology	NSW Health Pathology - Institute of Clinical Pathology and Medical Research; Westmead Hospital; University of Sydney	CIDM-PH et al. et al
Australia/NSW952/2020	EPI_ISL_545024	2020-09-09	Australian Clinical Labs	NSW Health Pathology - Institute of Clinical Pathology and Medical Research; Westmead Hospital; University of Sydney	CIDM-PH et al. et al
Australia/NSW953/2020	EPI_ISL_545025	2020-09-09	Sydney South West Pathology Service (SSWPS) - Liverpool Hospital - NSW Health Pathology	NSW Health Pathology - Institute of Clinical Pathology and Medical Research; Westmead Hospital; University of Sydney	CIDM-PH et al. et al
Australia/NSW954/2020	EPI_ISL_545026	2020-09-07	St Vincent's Pathology (SydPath)	NSW Health Pathology - Institute of Clinical Pathology and Medical Research; Westmead Hospital; University of Sydney	CIDM-PH et al. et al
Australia/NSW955/2020	EPI_ISL_545027	2020-09-07	Douglass Hanly Moir Pathology	NSW Health Pathology - Institute of Clinical Pathology and Medical Research; Westmead Hospital; University of Sydney	CIDM-PH et al. et al
Australia/NSW956/2020	EPI_ISL_545028	2020-09-05	Sydney South West Pathology Service (SSWPS) - Royal Prince Alfred Hospital - NSW Health Pathology	NSW Health Pathology - Institute of Clinical Pathology and Medical Research; Westmead Hospital; University of Sydney	CIDM-PH et al. et al
Australia/NSW957/2020	EPI_ISL_545029	2020-09-08	Pathology West - NSW Health Pathology	NSW Health Pathology - Institute of Clinical Pathology and Medical Research; Westmead Hospital; University of Sydney	CIDM-PH et al. et al
Australia/NSW958/2020	EPI_ISL_545030	2020-09-08	St Vincent's Pathology (SydPath)	NSW Health Pathology - Institute of Clinical Pathology and Medical Research; Westmead Hospital; University of Sydney	CIDM-PH et al. et al
Australia/NSW959/2020	EPI_ISL_545031	2020-09-09	South Eastern Area Laboratory Services (SEALS)	NSW Health Pathology - Institute of Clinical Pathology and Medical Research; Westmead Hospital; University of Sydney	CIDM-PH et al. et al
Australia/NSW96/2020	EPI_ISL_427678	2020-03-23	Centre for Infectious Diseases and Microbiology Public Health	NSW Health Pathology - Institute of Clinical Pathology and Medical Research; Westmead Hospital; University of Sydney	Timms V et al
Australia/NSW960/2020	EPI_ISL_545032	2020-09-10	Pathology West - NSW Health Pathology	NSW Health Pathology - Institute of Clinical Pathology and Medical Research; Westmead Hospital; University of Sydney	CIDM-PH et al. et al
Australia/NSW961/2020	EPI_ISL_545033	2020-09-10	Pathology West - NSW Health Pathology	NSW Health Pathology - Institute of Clinical Pathology and Medical Research; Westmead Hospital; University of Sydney	CIDM-PH et al. et al
Australia/NSW962/2020	EPI_ISL_545034	2020-09-10	Histopath	NSW Health Pathology - Institute of Clinical Pathology and Medical Research; Westmead Hospital; University of Sydney	CIDM-PH et al. et al
Australia/NSW963/2020	EPI_ISL_545035	2020-09-11	Histopath	NSW Health Pathology - Institute of Clinical Pathology and Medical Research; Westmead Hospital; University of Sydney	CIDM-PH et al. et al
Australia/NSW964/2020	EPI_ISL_545036	2020-09-11	Histopath	NSW Health Pathology - Institute of Clinical Pathology and Medical Research; Westmead Hospital; University of Sydney	CIDM-PH et al. et al
Australia/NSW965/2020	EPI_ISL_545037	2020-09-14	Sydney South West Pathology Service (SSWPS) - Concord Repatriation General Hospital - NSW Health Pathology	NSW Health Pathology - Institute of Clinical Pathology and Medical Research; Westmead Hospital; University of Sydney	CIDM-PH et al. et al
Australia/NSW966/2020	EPI_ISL_545038	2020-09-13	Pathology West - NSW Health Pathology	NSW Health Pathology - Institute of Clinical Pathology and Medical Research; Westmead Hospital; University of Sydney	CIDM-PH et al. et al
Australia/NSW967/2020	EPI_ISL_545039	2020-09-15	Sydney South West Pathology Service (SSWPS) - Royal Prince Alfred Hospital - NSW Health Pathology	NSW Health Pathology - Institute of Clinical Pathology and Medical Research; Westmead Hospital; University of Sydney	CIDM-PH et al. et al
Australia/NSW968/2020	EPI_ISL_545040	2020-09-02	Laverty Pathology	NSW Health Pathology - Institute of Clinical Pathology and Medical Research; Westmead Hospital; University of Sydney	CIDM-PH et al. et al
Australia/NSW969/2020	EPI_ISL_545041	2020-09-03	Sydney South West Pathology Service (SSWPS) - Royal Prince Alfred Hospital - NSW Health Pathology	NSW Health Pathology - Institute of Clinical Pathology and Medical Research; Westmead Hospital; University of Sydney	CIDM-PH et al. et al
Australia/NSW97/2020	EPI_ISL_427769	2020-03-22	Centre for Infectious Diseases and Microbiology Public Health	NSW Health Pathology - Institute of Clinical Pathology and Medical Research; Westmead Hospital; University of Sydney	Gall M et al
Australia/NSW970/2020	EPI_ISL_545042	2020-09-13	Sydney South West Pathology Service (SSWPS) - Liverpool Hospital - NSW Health Pathology	NSW Health Pathology - Institute of Clinical Pathology and Medical Research; Westmead Hospital; University of Sydney	CIDM-PH et al. et al
Australia/NSW971/2020	EPI_ISL_545043	2020-09-09	Sydney South West Pathology Service (SSWPS) - Royal Prince Alfred Hospital - NSW Health Pathology	NSW Health Pathology - Institute of Clinical Pathology and Medical Research; Westmead Hospital; University of Sydney	CIDM-PH et al. et al
Australia/NSW972/2020	EPI_ISL_545044	2020-09-09	Sydney South West Pathology Service (SSWPS) - Concord Repatriation General Hospital - NSW Health Pathology	NSW Health Pathology - Institute of Clinical Pathology and Medical Research; Westmead Hospital; University of Sydney	CIDM-PH et al. et al
Australia/NSW973/2020	EPI_ISL_545045	2020-09-02	Sydney South West Pathology Service (SSWPS) - Royal Prince Alfred Hospital - NSW Health Pathology	NSW Health Pathology - Institute of Clinical Pathology and Medical Research; Westmead Hospital; University of Sydney	CIDM-PH et al. et al
Australia/NSW974/2020	EPI_ISL_545046	2020-09-15	Pathology West - NSW Health Pathology	NSW Health Pathology - Institute of Clinical Pathology and Medical Research; Westmead Hospital; University of Sydney	CIDM-PH et al. et al
Australia/NSW975/2020	EPI_ISL_545047	2020-09-14	Pathology West - NSW Health Pathology	NSW Health Pathology - Institute of Clinical Pathology and Medical Research; Westmead Hospital; University of Sydney	CIDM-PH et al. et al
Australia/NSW976/2020	EPI_ISL_545048	2020-09-12	South Eastern Area Laboratory Services (SEALS)	NSW Health Pathology - Institute of Clinical Pathology and Medical Research; Westmead Hospital; University of Sydney	CIDM-PH et al. et al
Australia/NSW977/2020	EPI_ISL_545049	2020-09-17	Sydney South West Pathology Service (SSWPS) - Concord Repatriation General Hospital - NSW Health Pathology	NSW Health Pathology - Institute of Clinical Pathology and Medical Research; Westmead Hospital; University of Sydney	CIDM-PH et al. et al
Australia/NSW978/2020	EPI_ISL_545050	2020-09-18	Pathology West - NSW Health Pathology	NSW Health Pathology - Institute of Clinical Pathology and Medical Research; Westmead Hospital; University of Sydney	CIDM-PH et al. et al
Australia/NSW979/2020	EPI_ISL_699651	2020-04-08	Sydney South West Pathology Service (SSWPS) - Liverpool Hospital - NSW Health Pathology	NSW Health Pathology - Institute of Clinical Pathology and Medical Research; Westmead Hospital; University of Sydney	CIDM-PH et al. et al
Australia/NSW98/2020	EPI_ISL_427774	2020-03-25	Centre for Infectious Diseases and Microbiology Public Health	NSW Health Pathology - Institute of Clinical Pathology and Medical Research; Westmead Hospital; University of Sydney	Arnott A et al
Australia/NSW980/2020	EPI_ISL_591508	2020-07-17	Sydney South West Pathology Service (SSWPS) - Liverpool Hospital - NSW Health Pathology	NSW Health Pathology - Institute of Clinical Pathology and Medical Research; Westmead Hospital; University of Sydney	CIDM-PH et al. et al
Australia/NSW981/2020	EPI_ISL_591494	2020-07-17	Pathology West - NSW Health Pathology	NSW Health Pathology - Institute of Clinical Pathology and Medical Research; Westmead Hospital; University of Sydney	CIDM-PH et al. et al
Australia/NSW982/2020	EPI_ISL_591495	2020-07-18	Pathology West - NSW Health Pathology	NSW Health Pathology - Institute of Clinical Pathology and Medical Research; Westmead Hospital; University of Sydney	CIDM-PH et al. et al
Australia/NSW983/2020	EPI_ISL_591509	2020-08-02	Sydney South West Pathology Service (SSWPS) - Liverpool Hospital - NSW Health Pathology	NSW Health Pathology - Institute of Clinical Pathology and Medical Research; Westmead Hospital; University of Sydney	CIDM-PH et al. et al
Australia/NSW984/2020	EPI_ISL_591518	2020-07-27	The Children's Hospital at Westmead	NSW Health Pathology - Institute of Clinical Pathology and Medical Research; Westmead Hospital; University of Sydney	CIDM-PH et al. et al
Australia/NSW985/2020	EPI_ISL_591484	2020-08-13	Australian Clinical Labs	NSW Health Pathology - Institute of Clinical Pathology and Medical Research; Westmead Hospital; University of Sydney	CIDM-PH et al. et al
Australia/NSW986/2020	EPI_ISL_591507	2020-09-07	Sydney South West Pathology Service (SSWPS) - Concord Repatriation General Hospital - NSW Health Pathology	NSW Health Pathology - Institute of Clinical Pathology and Medical Research; Westmead Hospital; University of Sydney	CIDM-PH et al. et al
Australia/NSW987/2020	EPI_ISL_591487	2020-09-04	Laverty Pathology	NSW Health Pathology - Institute of Clinical Pathology and Medical Research; Westmead Hospital; University of Sydney	CIDM-PH et al. et al
Australia/NSW988/2020	EPI_ISL_591493	2020-09-17	Pathology North - Royal North Shore Hospital - NSW Health Pathology	NSW Health Pathology - Institute of Clinical Pathology and Medical Research; Westmead Hospital; University of Sydney	CIDM-PH et al. et al
Australia/NSW989/2020	EPI_ISL_591502	2020-09-15	South Eastern Area Laboratory Services (SEALS)	NSW Health Pathology - Institute of Clinical Pathology and Medical Research; Westmead Hospital; University of Sydney	CIDM-PH et al. et al
Australia/NSW99/2020	EPI_ISL_427777	2020-03-25	Centre for Infectious Diseases and Microbiology Public Health	NSW Health Pathology - Institute of Clinical Pathology and Medical Research; Westmead Hospital; University of Sydney	Sadsad R et al
Australia/NSW990/2020	EPI_ISL_591517	2020-09-25	Sydney South West Pathology Service (SSWPS) - Royal Prince Alfred Hospital - NSW Health Pathology	NSW Health Pathology - Institute of Clinical Pathology and Medical Research; Westmead Hospital; University of Sydney	CIDM-PH et al. et al
Australia/NSW991/2020	EPI_ISL_591496	2020-09-14	Pathology West - NSW Health Pathology	NSW Health Pathology - Institute of Clinical Pathology and Medical Research; Westmead Hospital; University of Sydney	CIDM-PH et al. et al
Australia/NSW992/2020	EPI_ISL_591503	2020-07-12	South Eastern Area Laboratory Services (SEALS)	NSW Health Pathology - Institute of Clinical Pathology and Medical Research; Westmead Hospital; University of Sydney	CIDM-PH et al. et al
Australia/NSW993/2020	EPI_ISL_591504	2020-07-23	South Eastern Area Laboratory Services (SEALS)	NSW Health Pathology - Institute of Clinical Pathology and Medical Research; Westmead Hospital; University of Sydney	CIDM-PH et al. et al
Australia/NSW994/2020	EPI_ISL_591510	2020-10-06	Sydney South West Pathology Service (SSWPS) - Liverpool Hospital - NSW Health Pathology	NSW Health Pathology - Institute of Clinical Pathology and Medical Research; Westmead Hospital; University of Sydney	CIDM-PH et al. et al
Australia/NSW995/2020	EPI_ISL_591497	2020-10-08	Pathology West - NSW Health Pathology	NSW Health Pathology - Institute of Clinical Pathology and Medical Research; Westmead Hospital; University of Sydney	CIDM-PH et al. et al
Australia/NSW996/2020	EPI_ISL_591498	2020-10-07	Pathology West - NSW Health Pathology	NSW Health Pathology - Institute of Clinical Pathology and Medical Research; Westmead Hospital; University of Sydney	CIDM-PH et al. et al
Australia/NSW997/2020	EPI_ISL_591499	2020-10-07	Pathology West - NSW Health Pathology	NSW Health Pathology - Institute of Clinical Pathology and Medical Research; Westmead Hospital; University of Sydney	CIDM-PH et al. et al
Australia/NSW998/2020	EPI_ISL_591488	2020-10-06	Laverty Pathology	NSW Health Pathology - Institute of Clinical Pathology and Medical Research; Westmead Hospital; University of Sydney	CIDM-PH et al. et al
Australia/NSW999/2020	EPI_ISL_591511	2020-10-07	Sydney South West Pathology Service (SSWPS) - Liverpool Hospital - NSW Health Pathology	NSW Health Pathology - Institute of Clinical Pathology and Medical Research; Westmead Hospital; University of Sydney	CIDM-PH et al. et al
Australia/NSWID930/2020	EPI_ISL_421636	2020-03-26	Pathology North	Public Health Virology Laboratory	Bixing Huang et al
Australia/NT01/2020	EPI_ISL_419831	2020	Royal Darwin Hospital	Victorian Infectious Diseases Reference Laboratory and Microbiological Diagnostic Unit Public Health Laboratory, Doherty Institute	Meumann et al
Australia/NT02/2020	EPI_ISL_419832	2020	Royal Darwin Hospital	Victorian Infectious Diseases Reference Laboratory and Microbiological Diagnostic Unit Public Health Laboratory, Doherty Institute	Meumann et al
Australia/NT04/2020	EPI_ISL_419833	2020	Royal Darwin Hospital	Victorian Infectious Diseases Reference Laboratory and Microbiological Diagnostic Unit Public Health Laboratory, Doherty Institute	Meumann et al
Australia/NT05/2020	EPI_ISL_419835	2020	Royal Darwin Hospital	Victorian Infectious Diseases Reference Laboratory and Microbiological Diagnostic Unit Public Health Laboratory, Doherty Institute	Meumann et al
Australia/NT06/2020	EPI_ISL_426633	2020	Royal Darwin Hospital Pathology	Microbiological Diagnostic Unit Public Health Laboratory and Victorian Infectious Diseases Reference Laboratory, Doherty Institute	Meumann et al
Australia/NT08/2020	EPI_ISL_426634	2020	Royal Darwin Hospital Pathology	Microbiological Diagnostic Unit Public Health Laboratory and Victorian Infectious Diseases Reference Laboratory, Doherty Institute	Meumann et al
Australia/NT10/2020	EPI_ISL_426898	2020	Royal Darwin Hospital Pathology	Microbiological Diagnostic Unit Public Health Laboratory and Victorian Infectious Diseases Reference Laboratory, Doherty Institute	Meumann et al
Australia/NT11/2020	EPI_ISL_426899	2020	Royal Darwin Hospital Pathology	Microbiological Diagnostic Unit Public Health Laboratory and Victorian Infectious Diseases Reference Laboratory, Doherty Institute	Meumann et al
Australia/NT12/2020	EPI_ISL_426900	2020	Royal Darwin Hospital Pathology	Microbiological Diagnostic Unit Public Health Laboratory and Victorian Infectious Diseases Reference Laboratory, Doherty Institute	Meumann et al
Australia/NT13/2020	EPI_ISL_426901	2020	Royal Darwin Hospital Pathology	Microbiological Diagnostic Unit Public Health Laboratory and Victorian Infectious Diseases Reference Laboratory, Doherty Institute	Meumann et al
Australia/NT14/2020	EPI_ISL_426902	2020	Royal Darwin Hospital Pathology	Microbiological Diagnostic Unit Public Health Laboratory and Victorian Infectious Diseases Reference Laboratory, Doherty Institute	Meumann et al
Australia/NT16/2020	EPI_ISL_426903	2020	Royal Darwin Hospital Pathology	Microbiological Diagnostic Unit Public Health Laboratory and Victorian Infectious Diseases Reference Laboratory, Doherty Institute	Meumann et al
Australia/NT17/2020	EPI_ISL_426904	2020	Royal Darwin Hospital Pathology	Microbiological Diagnostic Unit Public Health Laboratory and Victorian Infectious Diseases Reference Laboratory, Doherty Institute	Meumann et al
Australia/NT18/2020	EPI_ISL_426635	2020	Royal Darwin Hospital Pathology	Microbiological Diagnostic Unit Public Health Laboratory and Victorian Infectious Diseases Reference Laboratory, Doherty Institute	Meumann et al
Australia/NT19/2020	EPI_ISL_426636	2020	Royal Darwin Hospital Pathology	Microbiological Diagnostic Unit Public Health Laboratory and Victorian Infectious Diseases Reference Laboratory, Doherty Institute	Meumann et al
Australia/NT27/2020	EPI_ISL_430634	2020	Royal Darwin Hospital Pathology	Microbiological Diagnostic Unit Public Health Laboratory and Victorian Infectious Diseases Reference Laboratory, The Peter Doherty Institute for Infection and Immunity	Meumann et al
Australia/NT28/2020	EPI_ISL_430631	2020	Royal Darwin Hospital Pathology	Microbiological Diagnostic Unit Public Health Laboratory and Victorian Infectious Diseases Reference Laboratory, The Peter Doherty Institute for Infection and Immunity	Meumann et al
Australia/NT29/2020	EPI_ISL_430632	2020	Royal Darwin Hospital Pathology	Microbiological Diagnostic Unit Public Health Laboratory and Victorian Infectious Diseases Reference Laboratory, The Peter Doherty Institute for Infection and Immunity	Meumann et al
Australia/NT30/2020	EPI_ISL_430633	2020	Royal Darwin Hospital Pathology	Microbiological Diagnostic Unit Public Health Laboratory and Victorian Infectious Diseases Reference Laboratory, The Peter Doherty Institute for Infection and Immunity	Meumann et al
Australia/NT31/2020	EPI_ISL_430635	2020	Royal Darwin Hospital Pathology	Microbiological Diagnostic Unit Public Health Laboratory and Victorian Infectious Diseases Reference Laboratory, The Peter Doherty Institute for Infection and Immunity	Meumann et al
Australia/NT32/2020	EPI_ISL_430636	2020	Royal Darwin Hospital Pathology	Microbiological Diagnostic Unit Public Health Laboratory and Victorian Infectious Diseases Reference Laboratory, The Peter Doherty Institute for Infection and Immunity	Meumann et al
Australia/NT36/2020	EPI_ISL_430494	2020	Royal Darwin Hospital Pathology	Microbiological Diagnostic Unit Public Health Laboratory and Victorian Infectious Diseases Reference Laboratory, The Peter Doherty Institute for Infection and Immunity	Meumann et al
Australia/NT37/2020	EPI_ISL_430495	2020	Royal Darwin Hospital Pathology	Microbiological Diagnostic Unit Public Health Laboratory and Victorian Infectious Diseases Reference Laboratory, The Peter Doherty Institute for Infection and Immunity	Meumann et al
Australia/NT38/2020	EPI_ISL_430496	2020	Royal Darwin Hospital Pathology	Microbiological Diagnostic Unit Public Health Laboratory and Victorian Infectious Diseases Reference Laboratory, The Peter Doherty Institute for Infection and Immunity	Meumann et al
Australia/NT39/2020	EPI_ISL_430497	2020	Royal Darwin Hospital Pathology	Microbiological Diagnostic Unit Public Health Laboratory and Victorian Infectious Diseases Reference Laboratory, The Peter Doherty Institute for Infection and Immunity	Meumann et al
Australia/NT41/2020	EPI_ISL_456497	2020	Royal Darwin Hospital Pathology	Microbiological Diagnostic Unit Public Health Laboratory, The Peter Doherty Institute for Infection and Immunity	Meumann et al
Australia/NT42/2020	EPI_ISL_456498	2020	Royal Darwin Hospital Pathology	Microbiological Diagnostic Unit Public Health Laboratory, The Peter Doherty Institute for Infection and Immunity	Meumann et al
Australia/NT43/2020	EPI_ISL_480691	2020	Royal Darwin Hospital Pathology	MDU-PHL	Meumann et al
Australia/NT44/2020	EPI_ISL_480692	2020	Royal Darwin Hospital Pathology	MDU-PHL	Meumann et al
Australia/NT45/2020	EPI_ISL_480693	2020	Royal Darwin Hospital Pathology	MDU-PHL	Meumann et al
Australia/NT47/2020	EPI_ISL_480694	2020	Royal Darwin Hospital Pathology	MDU-PHL	Meumann et al
Australia/NT48/2020	EPI_ISL_480695	2020	Royal Darwin Hospital Pathology	MDU-PHL	Meumann et al
Australia/NT49/2020	EPI_ISL_480696	2020	Royal Darwin Hospital Pathology	MDU-PHL	Meumann et al
Australia/NT50/2020	EPI_ISL_480697	2020	Royal Darwin Hospital Pathology	MDU-PHL	Meumann et al
Australia/NT51/2020	EPI_ISL_521860	2020-07-02	Royal Darwin Hospital Pathology	MDU-PHL	Meumann et al
Australia/NT52/2020	EPI_ISL_521861	2020-07-08	Royal Darwin Hospital Pathology	MDU-PHL	Meumann et al
Australia/NT53/2020	EPI_ISL_521862	2020-06-30	Royal Darwin Hospital Pathology	MDU-PHL	Meumann et al
Australia/QLD01/2020	EPI_ISL_407894	2020-01-28	Pathology Queensland	Public Health Virology Laboratory	Ben Huang et al
Australia/QLD02/2020	EPI_ISL_407896	2020-01-30	Pathology Queensland	Public Health Virology Laboratory	Ben Huang et al
Australia/QLD03/2020	EPI_ISL_410717	2020-02-05	Pathology Queensland	Public Health Virology Laboratory	Ben Huang et al
Australia/QLD04/2020	EPI_ISL_410718	2020-02-05	Pathology Queensland	Public Health Virology Laboratory	Ben Huang et al
Australia/QLD09/2020	EPI_ISL_414414	2020-02-29	Pathology Queensland	Public Health Virology Laboratory	Bixing Huang et al
Australia/QLD1000/2020	EPI_ISL_530258	2020-08-22	Queensland Health Forensic and Scientific Services, Public Health Virology	Public Health Virology Laboratory, Forensic and Scientific Services, Queensland Health	Son Nguyen et al et al
Australia/QLD1001/2020	EPI_ISL_530259	2020-08-25	Queensland Health Forensic and Scientific Services, Public Health Virology	Public Health Virology Laboratory, Forensic and Scientific Services, Queensland Health	Son Nguyen et al et al
Australia/QLD1003/2020	EPI_ISL_530245	2020-08-20	Queensland Health Forensic and Scientific Services, Public Health Virology	Public Health Virology Laboratory, Forensic and Scientific Services, Queensland Health	Son Nguyen et al et al
Australia/QLD1005/2020	EPI_ISL_530246	2020-08-20	Queensland Health Forensic and Scientific Services, Public Health Virology	Public Health Virology Laboratory, Forensic and Scientific Services, Queensland Health	Son Nguyen et al et al
Australia/QLD1006/2020	EPI_ISL_530247	2020-08-20	Queensland Health Forensic and Scientific Services, Public Health Virology	Public Health Virology Laboratory, Forensic and Scientific Services, Queensland Health	Son Nguyen et al et al
Australia/QLD1007/2020	EPI_ISL_530248	2020-08-20	Queensland Health Forensic and Scientific Services, Public Health Virology	Public Health Virology Laboratory, Forensic and Scientific Services, Queensland Health	Son Nguyen et al et al
Australia/QLD1008/2020	EPI_ISL_530249	2020-08-20	Queensland Health Forensic and Scientific Services, Public Health Virology	Public Health Virology Laboratory, Forensic and Scientific Services, Queensland Health	Son Nguyen et al et al
Australia/QLD1009/2020	EPI_ISL_530269	2020-03-22	Queensland Health Forensic and Scientific Services, Public Health Virology	Public Health Virology Laboratory, Forensic and Scientific Services, Queensland Health	Son Nguyen et al et al
Australia/QLD1010/2020	EPI_ISL_530270	2020-03-22	Queensland Health Forensic and Scientific Services, Public Health Virology	Public Health Virology Laboratory, Forensic and Scientific Services, Queensland Health	Son Nguyen et al et al
Australia/QLD1011/2020	EPI_ISL_530271	2020-03-22	Queensland Health Forensic and Scientific Services, Public Health Virology	Public Health Virology Laboratory, Forensic and Scientific Services, Queensland Health	Son Nguyen et al et al
Australia/QLD1012/2020	EPI_ISL_530272	2020-03-26	Queensland Health Forensic and Scientific Services, Public Health Virology	Public Health Virology Laboratory, Forensic and Scientific Services, Queensland Health	Son Nguyen et al et al
Australia/QLD1013/2020	EPI_ISL_530273	2020-03-27	Queensland Health Forensic and Scientific Services, Public Health Virology	Public Health Virology Laboratory, Forensic and Scientific Services, Queensland Health	Son Nguyen et al et al
Australia/QLD1014/2020	EPI_ISL_530274	2020-03-28	Queensland Health Forensic and Scientific Services, Public Health Virology	Public Health Virology Laboratory, Forensic and Scientific Services, Queensland Health	Son Nguyen et al et al
Australia/QLD1015/2020	EPI_ISL_530275	2020-04-02	Queensland Health Forensic and Scientific Services, Public Health Virology	Public Health Virology Laboratory, Forensic and Scientific Services, Queensland Health	Son Nguyen et al et al
Australia/QLD1016/2020	EPI_ISL_530276	2020-04-03	Queensland Health Forensic and Scientific Services, Public Health Virology	Public Health Virology Laboratory, Forensic and Scientific Services, Queensland Health	Son Nguyen et al et al
Australia/QLD1017/2020	EPI_ISL_530277	2020-04-15	Queensland Health Forensic and Scientific Services, Public Health Virology	Public Health Virology Laboratory, Forensic and Scientific Services, Queensland Health	Son Nguyen et al et al
Australia/QLD1024/2020	EPI_ISL_530278	2020-08-27	Queensland Health Forensic and Scientific Services, Public Health Virology	Public Health Virology Laboratory, Forensic and Scientific Services, Queensland Health	Son Nguyen et al et al
Australia/QLD1025/2020	EPI_ISL_530279	2020-08-27	Queensland Health Forensic and Scientific Services, Public Health Virology	Public Health Virology Laboratory, Forensic and Scientific Services, Queensland Health	Son Nguyen et al et al
Australia/QLD1027/2020	EPI_ISL_530280	2020-08-01	Queensland Health Forensic and Scientific Services, Public Health Virology	Public Health Virology Laboratory, Forensic and Scientific Services, Queensland Health	Son Nguyen et al et al
Australia/QLD1029/2020	EPI_ISL_530281	2020-08-30	Queensland Health Forensic and Scientific Services, Public Health Virology	Public Health Virology Laboratory, Forensic and Scientific Services, Queensland Health	Son Nguyen et al et al
Australia/QLD1030/2020	EPI_ISL_530282	2020-08-30	Queensland Health Forensic and Scientific Services, Public Health Virology	Public Health Virology Laboratory, Forensic and Scientific Services, Queensland Health	Son Nguyen et al et al
Australia/QLD1031/2020	EPI_ISL_530283	2020-08-28	Queensland Health Forensic and Scientific Services, Public Health Virology	Public Health Virology Laboratory, Forensic and Scientific Services, Queensland Health	Son Nguyen et al et al
Australia/QLD1043/2020	EPI_ISL_576131	2020-08-31	unknown	Public Health Virology Laboratory, Forensic and Scientific Services (PHV-FSS)	Son Nguyen et al. et al
Australia/QLD1044/2020	EPI_ISL_576132	2020-09-01	unknown	Public Health Virology Laboratory, Forensic and Scientific Services (PHV-FSS)	Son Nguyen et al. et al
Australia/QLD1045/2020	EPI_ISL_576133	2020-09-01	unknown	Public Health Virology Laboratory, Forensic and Scientific Services (PHV-FSS)	Son Nguyen et al. et al
Australia/QLD1046/2020	EPI_ISL_576134	2020-09-05	unknown	Public Health Virology Laboratory, Forensic and Scientific Services (PHV-FSS)	Son Nguyen et al. et al
Australia/QLD1047/2020	EPI_ISL_576135	2020-09-06	unknown	Public Health Virology Laboratory, Forensic and Scientific Services (PHV-FSS)	Son Nguyen et al. et al
Australia/QLD1048/2020	EPI_ISL_576136	2020-09-07	unknown	Public Health Virology Laboratory, Forensic and Scientific Services (PHV-FSS)	Son Nguyen et al. et al
Australia/QLD1050/2020	EPI_ISL_576137	2020-09-06	unknown	Public Health Virology Laboratory, Forensic and Scientific Services (PHV-FSS)	Son Nguyen et al. et al
Australia/QLD1051/2020	EPI_ISL_576138	2020-09-02	unknown	Public Health Virology Laboratory, Forensic and Scientific Services (PHV-FSS)	Son Nguyen et al. et al
Australia/QLD1052/2020	EPI_ISL_576139	2020-09-04	unknown	Public Health Virology Laboratory, Forensic and Scientific Services (PHV-FSS)	Son Nguyen et al. et al
Australia/QLD1054/2020	EPI_ISL_576140	2020-09-08	unknown	Public Health Virology Laboratory, Forensic and Scientific Services (PHV-FSS)	Son Nguyen et al. et al
Australia/QLD1056/2020	EPI_ISL_576141	2020-09-09	unknown	Public Health Virology Laboratory, Forensic and Scientific Services (PHV-FSS)	Son Nguyen et al. et al
Australia/QLD1057/2020	EPI_ISL_576142	2020-09-10	unknown	Public Health Virology Laboratory, Forensic and Scientific Services (PHV-FSS)	Son Nguyen et al. et al
Australia/QLD1058/2020	EPI_ISL_576143	2020-09-12	unknown	Public Health Virology Laboratory, Forensic and Scientific Services (PHV-FSS)	Son Nguyen et al. et al
Australia/QLD1060/2020	EPI_ISL_576144	2020-09-15	unknown	Public Health Virology Laboratory, Forensic and Scientific Services (PHV-FSS)	Son Nguyen et al. et al
Australia/QLD1078/2020	EPI_ISL_593597	2020-03-19	unknown	Public Health Virology Laboratory, Forensic and Scientific Services (PHV-FSS)	Son Nguyen et al. et al
Australia/QLD1079/2020	EPI_ISL_593598	2020-03-20	unknown	Public Health Virology Laboratory, Forensic and Scientific Services (PHV-FSS)	Son Nguyen et al. et al
Australia/QLD1080/2020	EPI_ISL_593599	2020-03-25	unknown	Public Health Virology Laboratory, Forensic and Scientific Services (PHV-FSS)	Son Nguyen et al. et al
Australia/QLD1081/2020	EPI_ISL_593600	2020-03-25	unknown	Public Health Virology Laboratory, Forensic and Scientific Services (PHV-FSS)	Son Nguyen et al. et al
Australia/QLD1082/2020	EPI_ISL_593601	2020-03-25	unknown	Public Health Virology Laboratory, Forensic and Scientific Services (PHV-FSS)	Son Nguyen et al. et al
Australia/QLD1083/2020	EPI_ISL_593602	2020-03-26	unknown	Public Health Virology Laboratory, Forensic and Scientific Services (PHV-FSS)	Son Nguyen et al. et al
Australia/QLD1084/2020	EPI_ISL_593603	2020-03-26	unknown	Public Health Virology Laboratory, Forensic and Scientific Services (PHV-FSS)	Son Nguyen et al. et al
Australia/QLD1085/2020	EPI_ISL_593604	2020-03-27	unknown	Public Health Virology Laboratory, Forensic and Scientific Services (PHV-FSS)	Son Nguyen et al. et al
Australia/QLD1086/2020	EPI_ISL_593605	2020-03-27	unknown	Public Health Virology Laboratory, Forensic and Scientific Services (PHV-FSS)	Son Nguyen et al. et al
Australia/QLD1087/2020	EPI_ISL_593606	2020-03-26	unknown	Public Health Virology Laboratory, Forensic and Scientific Services (PHV-FSS)	Son Nguyen et al. et al
Australia/QLD1088/2020	EPI_ISL_593607	2020-03-27	unknown	Public Health Virology Laboratory, Forensic and Scientific Services (PHV-FSS)	Son Nguyen et al. et al
Australia/QLD1089/2020	EPI_ISL_593608	2020-03-27	unknown	Public Health Virology Laboratory, Forensic and Scientific Services (PHV-FSS)	Son Nguyen et al. et al
Australia/QLD1090/2020	EPI_ISL_593609	2020-03-27	unknown	Public Health Virology Laboratory, Forensic and Scientific Services (PHV-FSS)	Son Nguyen et al. et al
Australia/QLD1091/2020	EPI_ISL_593610	2020-03-26	unknown	Public Health Virology Laboratory, Forensic and Scientific Services (PHV-FSS)	Son Nguyen et al. et al
Australia/QLD1092/2020	EPI_ISL_593611	2020-03-28	unknown	Public Health Virology Laboratory, Forensic and Scientific Services (PHV-FSS)	Son Nguyen et al. et al
Australia/QLD1093/2020	EPI_ISL_593612	2020-03-28	unknown	Public Health Virology Laboratory, Forensic and Scientific Services (PHV-FSS)	Son Nguyen et al. et al
Australia/QLD1094/2020	EPI_ISL_593613	2020-04-01	unknown	Public Health Virology Laboratory, Forensic and Scientific Services (PHV-FSS)	Son Nguyen et al. et al
Australia/QLD1095/2020	EPI_ISL_593614	2020-04-02	unknown	Public Health Virology Laboratory, Forensic and Scientific Services (PHV-FSS)	Son Nguyen et al. et al
Australia/QLD1096/2020	EPI_ISL_593615	2020-04-02	unknown	Public Health Virology Laboratory, Forensic and Scientific Services (PHV-FSS)	Son Nguyen et al. et al
Australia/QLD1097/2020	EPI_ISL_593616	2020-09-07	unknown	Public Health Virology Laboratory, Forensic and Scientific Services (PHV-FSS)	Son Nguyen et al. et al
Australia/QLD1099/2020	EPI_ISL_593617	2020-09-17	unknown	Public Health Virology Laboratory, Forensic and Scientific Services (PHV-FSS)	Son Nguyen et al. et al
Australia/QLD1101/2020	EPI_ISL_593618	2020-03-22	unknown	Public Health Virology Laboratory, Forensic and Scientific Services (PHV-FSS)	Son Nguyen et al. et al
Australia/QLD1102/2020	EPI_ISL_593619	2020-03-22	unknown	Public Health Virology Laboratory, Forensic and Scientific Services (PHV-FSS)	Son Nguyen et al. et al
Australia/QLD1103/2020	EPI_ISL_593620	2020-03-22	unknown	Public Health Virology Laboratory, Forensic and Scientific Services (PHV-FSS)	Son Nguyen et al. et al
Australia/QLD1104/2020	EPI_ISL_593621	2020-03-22	unknown	Public Health Virology Laboratory, Forensic and Scientific Services (PHV-FSS)	Son Nguyen et al. et al
Australia/QLD1105/2020	EPI_ISL_593622	2020-03-22	unknown	Public Health Virology Laboratory, Forensic and Scientific Services (PHV-FSS)	Son Nguyen et al. et al
Australia/QLD1106/2020	EPI_ISL_593623	2020-03-22	unknown	Public Health Virology Laboratory, Forensic and Scientific Services (PHV-FSS)	Son Nguyen et al. et al
Australia/QLD1107/2020	EPI_ISL_593624	2020-03-22	unknown	Public Health Virology Laboratory, Forensic and Scientific Services (PHV-FSS)	Son Nguyen et al. et al
Australia/QLD1108/2020	EPI_ISL_593625	2020-03-26	unknown	Public Health Virology Laboratory, Forensic and Scientific Services (PHV-FSS)	Son Nguyen et al. et al
Australia/QLD1109/2020	EPI_ISL_593626	2020-03-26	unknown	Public Health Virology Laboratory, Forensic and Scientific Services (PHV-FSS)	Son Nguyen et al. et al
Australia/QLD1110/2020	EPI_ISL_593627	2020-03-27	unknown	Public Health Virology Laboratory, Forensic and Scientific Services (PHV-FSS)	Son Nguyen et al. et al
Australia/QLD1111/2020	EPI_ISL_593628	2020-03-26	unknown	Public Health Virology Laboratory, Forensic and Scientific Services (PHV-FSS)	Son Nguyen et al. et al
Australia/QLD1112/2020	EPI_ISL_593629	2020-03-27	unknown	Public Health Virology Laboratory, Forensic and Scientific Services (PHV-FSS)	Son Nguyen et al. et al
Australia/QLD1113/2020	EPI_ISL_593630	2020-03-26	unknown	Public Health Virology Laboratory, Forensic and Scientific Services (PHV-FSS)	Son Nguyen et al. et al
Australia/QLD1114/2020	EPI_ISL_593631	2020-03-27	unknown	Public Health Virology Laboratory, Forensic and Scientific Services (PHV-FSS)	Son Nguyen et al. et al
Australia/QLD1115/2020	EPI_ISL_593632	2020-03-27	unknown	Public Health Virology Laboratory, Forensic and Scientific Services (PHV-FSS)	Son Nguyen et al. et al
Australia/QLD1116/2020	EPI_ISL_639749	2020-03-27	unknown	Public Health Virology Laboratory, Forensic and Scientific Services (PHV-FSS)	Son Nguyen et al. et al
Australia/QLD1117/2020	EPI_ISL_593633	2020-04-01	unknown	Public Health Virology Laboratory, Forensic and Scientific Services (PHV-FSS)	Son Nguyen et al. et al
Australia/QLD1118/2020	EPI_ISL_593634	2020-04-03	unknown	Public Health Virology Laboratory, Forensic and Scientific Services (PHV-FSS)	Son Nguyen et al. et al
Australia/QLD1119/2020	EPI_ISL_593635	2020-09-07	unknown	Public Health Virology Laboratory, Forensic and Scientific Services (PHV-FSS)	Son Nguyen et al. et al
Australia/QLD1121/2020	EPI_ISL_593636	2020-09-23	unknown	Public Health Virology Laboratory, Forensic and Scientific Services (PHV-FSS)	Son Nguyen et al. et al
Australia/QLD1122/2020	EPI_ISL_593637	2020-09-24	unknown	Public Health Virology Laboratory, Forensic and Scientific Services (PHV-FSS)	Son Nguyen et al. et al
Australia/QLD1124/2020	EPI_ISL_639741	2020-03-22	unknown	Public Health Virology Laboratory, Forensic and Scientific Services (PHV-FSS)	Son Nguyen et al. et al
Australia/QLD1125/2020	EPI_ISL_639742	2020-03-22	unknown	Public Health Virology Laboratory, Forensic and Scientific Services (PHV-FSS)	Son Nguyen et al. et al
Australia/QLD1126/2020	EPI_ISL_639743	2020-03-22	unknown	Public Health Virology Laboratory, Forensic and Scientific Services (PHV-FSS)	Son Nguyen et al. et al
Australia/QLD1127/2020	EPI_ISL_639744	2020-03-22	unknown	Public Health Virology Laboratory, Forensic and Scientific Services (PHV-FSS)	Son Nguyen et al. et al
Australia/QLD1128/2020	EPI_ISL_639745	2020-03-22	unknown	Public Health Virology Laboratory, Forensic and Scientific Services (PHV-FSS)	Son Nguyen et al. et al
Australia/QLD1129/2020	EPI_ISL_639746	2020-03-23	unknown	Public Health Virology Laboratory, Forensic and Scientific Services (PHV-FSS)	Son Nguyen et al. et al
Australia/QLD1130/2020	EPI_ISL_639747	2020-03-22	unknown	Public Health Virology Laboratory, Forensic and Scientific Services (PHV-FSS)	Son Nguyen et al. et al
Australia/QLD1131/2020	EPI_ISL_639748	2020-03-22	unknown	Public Health Virology Laboratory, Forensic and Scientific Services (PHV-FSS)	Son Nguyen et al. et al
Australia/QLD1132/2020	EPI_ISL_593638	2020-09-19	unknown	Public Health Virology Laboratory, Forensic and Scientific Services (PHV-FSS)	Son Nguyen et al. et al
Australia/QLD1134/2020	EPI_ISL_593639	2020-09-06	unknown	Public Health Virology Laboratory, Forensic and Scientific Services (PHV-FSS)	Son Nguyen et al. et al
Australia/QLD1138/2020	EPI_ISL_593640	2020-08-31	unknown	Public Health Virology Laboratory, Forensic and Scientific Services (PHV-FSS)	Son Nguyen et al. et al
Australia/QLD1140/2020	EPI_ISL_593641	2020-08-28	unknown	Public Health Virology Laboratory, Forensic and Scientific Services (PHV-FSS)	Son Nguyen et al. et al
Australia/QLD1141/2020	EPI_ISL_593642	2020-08-28	unknown	Public Health Virology Laboratory, Forensic and Scientific Services (PHV-FSS)	Son Nguyen et al. et al
Australia/QLD1142/2020	EPI_ISL_593643	2020-08-29	unknown	Public Health Virology Laboratory, Forensic and Scientific Services (PHV-FSS)	Son Nguyen et al. et al
Australia/QLD1143/2020	EPI_ISL_593644	2020-09-10	unknown	Public Health Virology Laboratory, Forensic and Scientific Services (PHV-FSS)	Son Nguyen et al. et al
Australia/QLD1146/2020	EPI_ISL_593645	2020-08-28	unknown	Public Health Virology Laboratory, Forensic and Scientific Services (PHV-FSS)	Son Nguyen et al. et al
Australia/QLD1147/2020	EPI_ISL_639750	2020-10-21	unknown	Public Health Virology Laboratory, Forensic and Scientific Services (PHV-FSS)	Son Nguyen et al. et al
Australia/QLD1148/2020	EPI_ISL_639751	2020-03-29	unknown	Public Health Virology Laboratory, Forensic and Scientific Services (PHV-FSS)	Son Nguyen et al. et al
Australia/QLD1149/2020	EPI_ISL_639752	2020-03-29	unknown	Public Health Virology Laboratory, Forensic and Scientific Services (PHV-FSS)	Son Nguyen et al. et al
Australia/QLD1150/2020	EPI_ISL_639753	2020-03-30	unknown	Public Health Virology Laboratory, Forensic and Scientific Services (PHV-FSS)	Son Nguyen et al. et al
Australia/QLD1151/2020	EPI_ISL_639754	2020-03-30	unknown	Public Health Virology Laboratory, Forensic and Scientific Services (PHV-FSS)	Son Nguyen et al. et al
Australia/QLD1152/2020	EPI_ISL_639755	2020-03-31	unknown	Public Health Virology Laboratory, Forensic and Scientific Services (PHV-FSS)	Son Nguyen et al. et al
Australia/QLD1153/2020	EPI_ISL_639756	2020-03-30	unknown	Public Health Virology Laboratory, Forensic and Scientific Services (PHV-FSS)	Son Nguyen et al. et al
Australia/QLD1154/2020	EPI_ISL_639757	2020-03-30	unknown	Public Health Virology Laboratory, Forensic and Scientific Services (PHV-FSS)	Son Nguyen et al. et al
Australia/QLD1155/2020	EPI_ISL_639758	2020-04-01	unknown	Public Health Virology Laboratory, Forensic and Scientific Services (PHV-FSS)	Son Nguyen et al. et al
Australia/QLD1156/2020	EPI_ISL_639759	2020-04-01	unknown	Public Health Virology Laboratory, Forensic and Scientific Services (PHV-FSS)	Son Nguyen et al. et al
Australia/QLD1157/2020	EPI_ISL_639760	2020-03-31	unknown	Public Health Virology Laboratory, Forensic and Scientific Services (PHV-FSS)	Son Nguyen et al. et al
Australia/QLD1158/2020	EPI_ISL_639761	2020-03-31	unknown	Public Health Virology Laboratory, Forensic and Scientific Services (PHV-FSS)	Son Nguyen et al. et al
Australia/QLD1159/2020	EPI_ISL_641309	2020-03-31	unknown	Public Health Virology Laboratory, Forensic and Scientific Services (PHV-FSS)	Son Nguyen et al. et al
Australia/QLD1160/2020	EPI_ISL_639762	2020-03-31	unknown	Public Health Virology Laboratory, Forensic and Scientific Services (PHV-FSS)	Son Nguyen et al. et al
Australia/QLD1161/2020	EPI_ISL_641310	2020-04-01	unknown	Public Health Virology Laboratory, Forensic and Scientific Services (PHV-FSS)	Son Nguyen et al. et al
Australia/QLD1172/2020	EPI_ISL_639763	2020-03-24	unknown	Public Health Virology Laboratory, Forensic and Scientific Services (PHV-FSS)	Son Nguyen et al. et al
Australia/QLD1173/2020	EPI_ISL_639764	2020-03-24	unknown	Public Health Virology Laboratory, Forensic and Scientific Services (PHV-FSS)	Son Nguyen et al. et al
Australia/QLD1174/2020	EPI_ISL_639765	2020-03-25	unknown	Public Health Virology Laboratory, Forensic and Scientific Services (PHV-FSS)	Son Nguyen et al. et al
Australia/QLD1175/2020	EPI_ISL_639766	2020-03-23	unknown	Public Health Virology Laboratory, Forensic and Scientific Services (PHV-FSS)	Son Nguyen et al. et al
Australia/QLD1176/2020	EPI_ISL_639767	2020-03-25	unknown	Public Health Virology Laboratory, Forensic and Scientific Services (PHV-FSS)	Son Nguyen et al. et al
Australia/QLD1177/2020	EPI_ISL_639768	2020-03-25	unknown	Public Health Virology Laboratory, Forensic and Scientific Services (PHV-FSS)	Son Nguyen et al. et al
Australia/QLD1178/2020	EPI_ISL_639769	2020-03-25	unknown	Public Health Virology Laboratory, Forensic and Scientific Services (PHV-FSS)	Son Nguyen et al. et al
Australia/QLD1179/2020	EPI_ISL_639770	2020-03-24	unknown	Public Health Virology Laboratory, Forensic and Scientific Services (PHV-FSS)	Son Nguyen et al. et al
Australia/QLD1180/2020	EPI_ISL_639771	2020-03-25	unknown	Public Health Virology Laboratory, Forensic and Scientific Services (PHV-FSS)	Son Nguyen et al. et al
Australia/QLD1181/2020	EPI_ISL_639772	2020-03-24	unknown	Public Health Virology Laboratory, Forensic and Scientific Services (PHV-FSS)	Son Nguyen et al. et al
Australia/QLD1182/2020	EPI_ISL_639773	2020-03-26	unknown	Public Health Virology Laboratory, Forensic and Scientific Services (PHV-FSS)	Son Nguyen et al. et al
Australia/QLD1183/2020	EPI_ISL_639774	2020-03-26	unknown	Public Health Virology Laboratory, Forensic and Scientific Services (PHV-FSS)	Son Nguyen et al. et al
Australia/QLD1184/2020	EPI_ISL_639775	2020-03-26	unknown	Public Health Virology Laboratory, Forensic and Scientific Services (PHV-FSS)	Son Nguyen et al. et al
Australia/QLD1185/2020	EPI_ISL_639776	2020-03-27	unknown	Public Health Virology Laboratory, Forensic and Scientific Services (PHV-FSS)	Son Nguyen et al. et al
Australia/QLD1186/2020	EPI_ISL_639777	2020-03-26	unknown	Public Health Virology Laboratory, Forensic and Scientific Services (PHV-FSS)	Son Nguyen et al. et al
Australia/QLD1187/2020	EPI_ISL_639778	2020-03-27	unknown	Public Health Virology Laboratory, Forensic and Scientific Services (PHV-FSS)	Son Nguyen et al. et al
Australia/QLD1188/2020	EPI_ISL_639779	2020-03-27	unknown	Public Health Virology Laboratory, Forensic and Scientific Services (PHV-FSS)	Son Nguyen et al. et al
Australia/QLD1189/2020	EPI_ISL_639780	2020-03-27	unknown	Public Health Virology Laboratory, Forensic and Scientific Services (PHV-FSS)	Son Nguyen et al. et al
Australia/QLD1190/2020	EPI_ISL_639781	2020-03-27	unknown	Public Health Virology Laboratory, Forensic and Scientific Services (PHV-FSS)	Son Nguyen et al. et al
Australia/QLD1191/2020	EPI_ISL_639782	2020-03-28	unknown	Public Health Virology Laboratory, Forensic and Scientific Services (PHV-FSS)	Son Nguyen et al. et al
Australia/QLD1192/2020	EPI_ISL_639783	2020-03-28	unknown	Public Health Virology Laboratory, Forensic and Scientific Services (PHV-FSS)	Son Nguyen et al. et al
Australia/QLD1193/2020	EPI_ISL_639784	2020-03-26	unknown	Public Health Virology Laboratory, Forensic and Scientific Services (PHV-FSS)	Son Nguyen et al. et al
Australia/QLD1194/2020	EPI_ISL_639785	2020-03-26	unknown	Public Health Virology Laboratory, Forensic and Scientific Services (PHV-FSS)	Son Nguyen et al. et al
Australia/QLD1195/2020	EPI_ISL_639786	2020-03-30	unknown	Public Health Virology Laboratory, Forensic and Scientific Services (PHV-FSS)	Son Nguyen et al. et al
Australia/QLD1196/2020	EPI_ISL_639787	2020-03-30	unknown	Public Health Virology Laboratory, Forensic and Scientific Services (PHV-FSS)	Son Nguyen et al. et al
Australia/QLD1197/2020	EPI_ISL_639788	2020-03-30	unknown	Public Health Virology Laboratory, Forensic and Scientific Services (PHV-FSS)	Son Nguyen et al. et al
Australia/QLD1198/2020	EPI_ISL_639789	2020-03-29	unknown	Public Health Virology Laboratory, Forensic and Scientific Services (PHV-FSS)	Son Nguyen et al. et al
Australia/QLD1199/2020	EPI_ISL_639790	2020-03-28	unknown	Public Health Virology Laboratory, Forensic and Scientific Services (PHV-FSS)	Son Nguyen et al. et al
Australia/QLD1200/2020	EPI_ISL_639791	2020-03-28	unknown	Public Health Virology Laboratory, Forensic and Scientific Services (PHV-FSS)	Son Nguyen et al. et al
Australia/QLD1201/2020	EPI_ISL_639792	2020-03-28	unknown	Public Health Virology Laboratory, Forensic and Scientific Services (PHV-FSS)	Son Nguyen et al. et al
Australia/QLD1202/2020	EPI_ISL_639793	2020-03-29	unknown	Public Health Virology Laboratory, Forensic and Scientific Services (PHV-FSS)	Son Nguyen et al. et al
Australia/QLD1203/2020	EPI_ISL_639794	2020-03-16	unknown	Public Health Virology Laboratory, Forensic and Scientific Services (PHV-FSS)	Son Nguyen et al. et al
Australia/QLD1204/2020	EPI_ISL_639795	2020-03-18	unknown	Public Health Virology Laboratory, Forensic and Scientific Services (PHV-FSS)	Son Nguyen et al. et al
Australia/QLD1205/2020	EPI_ISL_639796	2020-03-18	unknown	Public Health Virology Laboratory, Forensic and Scientific Services (PHV-FSS)	Son Nguyen et al. et al
Australia/QLD1206/2020	EPI_ISL_639797	2020-03-20	unknown	Public Health Virology Laboratory, Forensic and Scientific Services (PHV-FSS)	Son Nguyen et al. et al
Australia/QLD1207/2020	EPI_ISL_639798	2020-03-20	unknown	Public Health Virology Laboratory, Forensic and Scientific Services (PHV-FSS)	Son Nguyen et al. et al
Australia/QLD1208/2020	EPI_ISL_639799	2020-03-20	unknown	Public Health Virology Laboratory, Forensic and Scientific Services (PHV-FSS)	Son Nguyen et al. et al
Australia/QLD1209/2020	EPI_ISL_639800	2020-03-22	unknown	Public Health Virology Laboratory, Forensic and Scientific Services (PHV-FSS)	Son Nguyen et al. et al
Australia/QLD1210/2020	EPI_ISL_639801	2020-03-22	unknown	Public Health Virology Laboratory, Forensic and Scientific Services (PHV-FSS)	Son Nguyen et al. et al
Australia/QLD1211/2020	EPI_ISL_639802	2020-03-22	unknown	Public Health Virology Laboratory, Forensic and Scientific Services (PHV-FSS)	Son Nguyen et al. et al
Australia/QLD1212/2020	EPI_ISL_639803	2020-03-22	unknown	Public Health Virology Laboratory, Forensic and Scientific Services (PHV-FSS)	Son Nguyen et al. et al
Australia/QLD1213/2020	EPI_ISL_639804	2020-03-22	unknown	Public Health Virology Laboratory, Forensic and Scientific Services (PHV-FSS)	Son Nguyen et al. et al
Australia/QLD1214/2020	EPI_ISL_639805	2020-03-23	unknown	Public Health Virology Laboratory, Forensic and Scientific Services (PHV-FSS)	Son Nguyen et al. et al
Australia/QLD1215/2020	EPI_ISL_639806	2020-03-22	unknown	Public Health Virology Laboratory, Forensic and Scientific Services (PHV-FSS)	Son Nguyen et al. et al
Australia/QLD1216/2020	EPI_ISL_639807	2020-03-22	unknown	Public Health Virology Laboratory, Forensic and Scientific Services (PHV-FSS)	Son Nguyen et al. et al
Australia/QLD1217/2020	EPI_ISL_639808	2020-03-22	unknown	Public Health Virology Laboratory, Forensic and Scientific Services (PHV-FSS)	Son Nguyen et al. et al
Australia/QLD1218/2020	EPI_ISL_639809	2020-03-22	unknown	Public Health Virology Laboratory, Forensic and Scientific Services (PHV-FSS)	Son Nguyen et al. et al
Australia/QLD1219/2020	EPI_ISL_639810	2020-03-23	unknown	Public Health Virology Laboratory, Forensic and Scientific Services (PHV-FSS)	Son Nguyen et al. et al
Australia/QLD1220/2020	EPI_ISL_639811	2020-03-22	unknown	Public Health Virology Laboratory, Forensic and Scientific Services (PHV-FSS)	Son Nguyen et al. et al
Australia/QLD1221/2020	EPI_ISL_639812	2020-03-22	unknown	Public Health Virology Laboratory, Forensic and Scientific Services (PHV-FSS)	Son Nguyen et al. et al
Australia/QLD1222/2020	EPI_ISL_639813	2020-03-22	unknown	Public Health Virology Laboratory, Forensic and Scientific Services (PHV-FSS)	Son Nguyen et al. et al
Australia/QLD1223/2020	EPI_ISL_639814	2020-03-29	unknown	Public Health Virology Laboratory, Forensic and Scientific Services (PHV-FSS)	Son Nguyen et al. et al
Australia/QLD1224/2020	EPI_ISL_639815	2020-03-29	unknown	Public Health Virology Laboratory, Forensic and Scientific Services (PHV-FSS)	Son Nguyen et al. et al
Australia/QLD1227/2020	EPI_ISL_639816	2020-03-31	unknown	Public Health Virology Laboratory, Forensic and Scientific Services (PHV-FSS)	Son Nguyen et al. et al
Australia/QLD1228/2020	EPI_ISL_639817	2020-03-31	unknown	Public Health Virology Laboratory, Forensic and Scientific Services (PHV-FSS)	Son Nguyen et al. et al
Australia/QLD1229/2020	EPI_ISL_639818	2020-10-19	unknown	Public Health Virology Laboratory, Forensic and Scientific Services (PHV-FSS)	Son Nguyen et al. et al
Australia/QLD1231/2020	EPI_ISL_639819	2020-10-29	unknown	Public Health Virology Laboratory, Forensic and Scientific Services (PHV-FSS)	Son Nguyen et al. et al
Australia/QLD1236/2020	EPI_ISL_639820	2020-03-26	unknown	Public Health Virology Laboratory, Forensic and Scientific Services (PHV-FSS)	Son Nguyen et al. et al
Australia/QLD1245/2020	EPI_ISL_693250	2020-03-22	unknown	Public Health Virology Laboratory, Forensic and Scientific Services (PHV-FSS)	Son Nguyen et al. et al
Australia/QLD1246/2020	EPI_ISL_693251	2020-03-22	unknown	Public Health Virology Laboratory, Forensic and Scientific Services (PHV-FSS)	Son Nguyen et al. et al
Australia/QLD1248/2020	EPI_ISL_693252	2020-03-22	unknown	Public Health Virology Laboratory, Forensic and Scientific Services (PHV-FSS)	Son Nguyen et al. et al
Australia/QLD1249/2020	EPI_ISL_693253	2020-03-22	unknown	Public Health Virology Laboratory, Forensic and Scientific Services (PHV-FSS)	Son Nguyen et al. et al
Australia/QLD1251/2020	EPI_ISL_693254	2020-03-23	unknown	Public Health Virology Laboratory, Forensic and Scientific Services (PHV-FSS)	Son Nguyen et al. et al
Australia/QLD1252/2020	EPI_ISL_693255	2020-03-23	unknown	Public Health Virology Laboratory, Forensic and Scientific Services (PHV-FSS)	Son Nguyen et al. et al
Australia/QLD1253/2020	EPI_ISL_693256	2020-03-19	unknown	Public Health Virology Laboratory, Forensic and Scientific Services (PHV-FSS)	Son Nguyen et al. et al
Australia/QLD1254/2020	EPI_ISL_693257	2020-03-23	unknown	Public Health Virology Laboratory, Forensic and Scientific Services (PHV-FSS)	Son Nguyen et al. et al
Australia/QLD1255/2020	EPI_ISL_693258	2020-03-22	unknown	Public Health Virology Laboratory, Forensic and Scientific Services (PHV-FSS)	Son Nguyen et al. et al
Australia/QLD1256/2020	EPI_ISL_693259	2020-03-23	unknown	Public Health Virology Laboratory, Forensic and Scientific Services (PHV-FSS)	Son Nguyen et al. et al
Australia/QLD1257/2020	EPI_ISL_693260	2020-03-23	unknown	Public Health Virology Laboratory, Forensic and Scientific Services (PHV-FSS)	Son Nguyen et al. et al
Australia/QLD1258/2020	EPI_ISL_693261	2020-03-25	unknown	Public Health Virology Laboratory, Forensic and Scientific Services (PHV-FSS)	Son Nguyen et al. et al
Australia/QLD1259/2020	EPI_ISL_693262	2020-03-25	unknown	Public Health Virology Laboratory, Forensic and Scientific Services (PHV-FSS)	Son Nguyen et al. et al
Australia/QLD1261/2020	EPI_ISL_693263	2020-03-24	unknown	Public Health Virology Laboratory, Forensic and Scientific Services (PHV-FSS)	Son Nguyen et al. et al
Australia/QLD1262/2020	EPI_ISL_693264	2020-03-24	unknown	Public Health Virology Laboratory, Forensic and Scientific Services (PHV-FSS)	Son Nguyen et al. et al
Australia/QLD1263/2020	EPI_ISL_693265	2020-03-25	unknown	Public Health Virology Laboratory, Forensic and Scientific Services (PHV-FSS)	Son Nguyen et al. et al
Australia/QLD1264/2020	EPI_ISL_693266	2020-03-25	unknown	Public Health Virology Laboratory, Forensic and Scientific Services (PHV-FSS)	Son Nguyen et al. et al
Australia/QLD1265/2020	EPI_ISL_693267	2020-03-24	unknown	Public Health Virology Laboratory, Forensic and Scientific Services (PHV-FSS)	Son Nguyen et al. et al
Australia/QLD1266/2020	EPI_ISL_693268	2020-03-25	unknown	Public Health Virology Laboratory, Forensic and Scientific Services (PHV-FSS)	Son Nguyen et al. et al
Australia/QLD1267/2020	EPI_ISL_693269	2020-10-31	unknown	Public Health Virology Laboratory, Forensic and Scientific Services (PHV-FSS)	Son Nguyen et al. et al
Australia/QLD1268/2020	EPI_ISL_693270	2020-03-22	unknown	Public Health Virology Laboratory, Forensic and Scientific Services (PHV-FSS)	Son Nguyen et al. et al
Australia/QLD1269/2020	EPI_ISL_693271	2020-03-22	unknown	Public Health Virology Laboratory, Forensic and Scientific Services (PHV-FSS)	Son Nguyen et al. et al
Australia/QLD1270/2020	EPI_ISL_693272	2020-03-22	unknown	Public Health Virology Laboratory, Forensic and Scientific Services (PHV-FSS)	Son Nguyen et al. et al
Australia/QLD1271/2020	EPI_ISL_693273	2020-03-20	unknown	Public Health Virology Laboratory, Forensic and Scientific Services (PHV-FSS)	Son Nguyen et al. et al
Australia/QLD1272/2020	EPI_ISL_693274	2020-03-20	unknown	Public Health Virology Laboratory, Forensic and Scientific Services (PHV-FSS)	Son Nguyen et al. et al
Australia/QLD1273/2020	EPI_ISL_693275	2020-03-20	unknown	Public Health Virology Laboratory, Forensic and Scientific Services (PHV-FSS)	Son Nguyen et al. et al
Australia/QLD1274/2020	EPI_ISL_693276	2020-03-21	unknown	Public Health Virology Laboratory, Forensic and Scientific Services (PHV-FSS)	Son Nguyen et al. et al
Australia/QLD1276/2020	EPI_ISL_693277	2020-03-21	unknown	Public Health Virology Laboratory, Forensic and Scientific Services (PHV-FSS)	Son Nguyen et al. et al
Australia/QLD1277/2020	EPI_ISL_693278	2020-03-21	unknown	Public Health Virology Laboratory, Forensic and Scientific Services (PHV-FSS)	Son Nguyen et al. et al
Australia/QLD1278/2020	EPI_ISL_693279	2020-03-21	unknown	Public Health Virology Laboratory, Forensic and Scientific Services (PHV-FSS)	Son Nguyen et al. et al
Australia/QLD1279/2020	EPI_ISL_693280	2020-03-20	unknown	Public Health Virology Laboratory, Forensic and Scientific Services (PHV-FSS)	Son Nguyen et al. et al
Australia/QLD1280/2020	EPI_ISL_693281	2020-03-21	unknown	Public Health Virology Laboratory, Forensic and Scientific Services (PHV-FSS)	Son Nguyen et al. et al
Australia/QLD1282/2020	EPI_ISL_693282	2020-11-08	unknown	Public Health Virology Laboratory, Forensic and Scientific Services (PHV-FSS)	Son Nguyen et al. et al
Australia/QLD1283/2020	EPI_ISL_693283	2020-11-10	unknown	Public Health Virology Laboratory, Forensic and Scientific Services (PHV-FSS)	Son Nguyen et al. et al
Australia/QLD1285/2020	EPI_ISL_693284	2020-11-11	unknown	Public Health Virology Laboratory, Forensic and Scientific Services (PHV-FSS)	Son Nguyen et al. et al
Australia/QLD1286/2020	EPI_ISL_693285	2020-11-12	unknown	Public Health Virology Laboratory, Forensic and Scientific Services (PHV-FSS)	Son Nguyen et al. et al
Australia/QLD1287/2020	EPI_ISL_693286	2020-03-25	unknown	Public Health Virology Laboratory, Forensic and Scientific Services (PHV-FSS)	Son Nguyen et al. et al
Australia/QLD1288/2020	EPI_ISL_693287	2020-03-31	unknown	Public Health Virology Laboratory, Forensic and Scientific Services (PHV-FSS)	Son Nguyen et al. et al
Australia/QLD1289/2020	EPI_ISL_693288	2020-03-30	unknown	Public Health Virology Laboratory, Forensic and Scientific Services (PHV-FSS)	Son Nguyen et al. et al
Australia/QLD1292/2020	EPI_ISL_693289	2020-03-23	unknown	Public Health Virology Laboratory, Forensic and Scientific Services (PHV-FSS)	Son Nguyen et al. et al
Australia/QLD1293/2020	EPI_ISL_693290	2020-02-04	unknown	Public Health Virology Laboratory, Forensic and Scientific Services (PHV-FSS)	Son Nguyen et al. et al
Australia/QLD1296/2020	EPI_ISL_693291	2020-03-23	unknown	Public Health Virology Laboratory, Forensic and Scientific Services (PHV-FSS)	Son Nguyen et al. et al
Australia/QLD1297/2020	EPI_ISL_693292	2020-03-22	unknown	Public Health Virology Laboratory, Forensic and Scientific Services (PHV-FSS)	Son Nguyen et al. et al
Australia/QLD1299/2020	EPI_ISL_693293	2020-03-23	unknown	Public Health Virology Laboratory, Forensic and Scientific Services (PHV-FSS)	Son Nguyen et al. et al
Australia/QLD1300/2020	EPI_ISL_693294	2020-03-23	unknown	Public Health Virology Laboratory, Forensic and Scientific Services (PHV-FSS)	Son Nguyen et al. et al
Australia/QLD1302/2020	EPI_ISL_693295	2020-03-24	unknown	Public Health Virology Laboratory, Forensic and Scientific Services (PHV-FSS)	Son Nguyen et al. et al
Australia/QLD1303/2020	EPI_ISL_693296	2020-03-24	unknown	Public Health Virology Laboratory, Forensic and Scientific Services (PHV-FSS)	Son Nguyen et al. et al
Australia/QLD1304/2020	EPI_ISL_693297	2020-10-31	unknown	Public Health Virology Laboratory, Forensic and Scientific Services (PHV-FSS)	Son Nguyen et al. et al
Australia/QLD955/2020	EPI_ISL_530243	2020-03-26	Queensland Health Forensic and Scientific Services, Public Health Virology	Public Health Virology Laboratory, Forensic and Scientific Services, Queensland Health	Son Nguyen et al et al
Australia/QLD957/2020	EPI_ISL_530240	2020-07-27	Queensland Health Forensic and Scientific Services, Public Health Virology	Public Health Virology Laboratory, Forensic and Scientific Services, Queensland Health	Son Nguyen et al et al
Australia/QLD958/2020	EPI_ISL_530239	2020-06-05	Queensland Health Forensic and Scientific Services, Public Health Virology	Public Health Virology Laboratory, Forensic and Scientific Services, Queensland Health	Son Nguyen et al et al
Australia/QLD959/2020	EPI_ISL_530225	2020-08-19	Queensland Health Forensic and Scientific Services, Public Health Virology	Public Health Virology Laboratory, Forensic and Scientific Services, Queensland Health	Son Nguyen et al et al
Australia/QLD960/2020	EPI_ISL_530242	2020-03-25	Queensland Health Forensic and Scientific Services, Public Health Virology	Public Health Virology Laboratory, Forensic and Scientific Services, Queensland Health	Son Nguyen et al et al
Australia/QLD961/2020	EPI_ISL_530236	2020-04-11	Queensland Health Forensic and Scientific Services, Public Health Virology	Public Health Virology Laboratory, Forensic and Scientific Services, Queensland Health	Son Nguyen et al et al
Australia/QLD962/2020	EPI_ISL_530241	2020-03-25	Queensland Health Forensic and Scientific Services, Public Health Virology	Public Health Virology Laboratory, Forensic and Scientific Services, Queensland Health	Son Nguyen et al et al
Australia/QLD963/2020	EPI_ISL_530226	2020-03-31	Queensland Health Forensic and Scientific Services, Public Health Virology	Public Health Virology Laboratory, Forensic and Scientific Services, Queensland Health	Son Nguyen et al et al
Australia/QLD964/2020	EPI_ISL_530238	2020-04-15	Queensland Health Forensic and Scientific Services, Public Health Virology	Public Health Virology Laboratory, Forensic and Scientific Services, Queensland Health	Son Nguyen et al et al
Australia/QLD965/2020	EPI_ISL_530244	2020-03-26	Queensland Health Forensic and Scientific Services, Public Health Virology	Public Health Virology Laboratory, Forensic and Scientific Services, Queensland Health	Son Nguyen et al et al
Australia/QLD966/2020	EPI_ISL_530234	2020-04-09	Queensland Health Forensic and Scientific Services, Public Health Virology	Public Health Virology Laboratory, Forensic and Scientific Services, Queensland Health	Son Nguyen et al et al
Australia/QLD967/2020	EPI_ISL_530232	2020-04-03	Queensland Health Forensic and Scientific Services, Public Health Virology	Public Health Virology Laboratory, Forensic and Scientific Services, Queensland Health	Son Nguyen et al et al
Australia/QLD968/2020	EPI_ISL_530228	2020-04-01	Queensland Health Forensic and Scientific Services, Public Health Virology	Public Health Virology Laboratory, Forensic and Scientific Services, Queensland Health	Son Nguyen et al et al
Australia/QLD969/2020	EPI_ISL_530233	2020-04-08	Queensland Health Forensic and Scientific Services, Public Health Virology	Public Health Virology Laboratory, Forensic and Scientific Services, Queensland Health	Son Nguyen et al et al
Australia/QLD970/2020	EPI_ISL_530230	2020-04-01	Queensland Health Forensic and Scientific Services, Public Health Virology	Public Health Virology Laboratory, Forensic and Scientific Services, Queensland Health	Son Nguyen et al et al
Australia/QLD971/2020	EPI_ISL_530235	2020-04-11	Queensland Health Forensic and Scientific Services, Public Health Virology	Public Health Virology Laboratory, Forensic and Scientific Services, Queensland Health	Son Nguyen et al et al
Australia/QLD973/2020	EPI_ISL_530231	2020-04-02	Queensland Health Forensic and Scientific Services, Public Health Virology	Public Health Virology Laboratory, Forensic and Scientific Services, Queensland Health	Son Nguyen et al et al
Australia/QLD974/2020	EPI_ISL_530237	2020-04-05	Queensland Health Forensic and Scientific Services, Public Health Virology	Public Health Virology Laboratory, Forensic and Scientific Services, Queensland Health	Son Nguyen et al et al
Australia/QLD978/2020	EPI_ISL_530229	2020-04-01	Queensland Health Forensic and Scientific Services, Public Health Virology	Public Health Virology Laboratory, Forensic and Scientific Services, Queensland Health	Son Nguyen et al et al
Australia/QLD979/2020	EPI_ISL_530227	2020-04-01	Queensland Health Forensic and Scientific Services, Public Health Virology	Public Health Virology Laboratory, Forensic and Scientific Services, Queensland Health	Son Nguyen et al et al
Australia/QLD980/2020	EPI_ISL_530260	2020-03-21	Queensland Health Forensic and Scientific Services, Public Health Virology	Public Health Virology Laboratory, Forensic and Scientific Services, Queensland Health	Son Nguyen et al et al
Australia/QLD981/2020	EPI_ISL_530261	2020-03-20	Queensland Health Forensic and Scientific Services, Public Health Virology	Public Health Virology Laboratory, Forensic and Scientific Services, Queensland Health	Son Nguyen et al et al
Australia/QLD982/2020	EPI_ISL_530262	2020-03-21	Queensland Health Forensic and Scientific Services, Public Health Virology	Public Health Virology Laboratory, Forensic and Scientific Services, Queensland Health	Son Nguyen et al et al
Australia/QLD983/2020	EPI_ISL_530263	2020-03-23	Queensland Health Forensic and Scientific Services, Public Health Virology	Public Health Virology Laboratory, Forensic and Scientific Services, Queensland Health	Son Nguyen et al et al
Australia/QLD984/2020	EPI_ISL_530264	2020-03-24	Queensland Health Forensic and Scientific Services, Public Health Virology	Public Health Virology Laboratory, Forensic and Scientific Services, Queensland Health	Son Nguyen et al et al
Australia/QLD985/2020	EPI_ISL_530265	2020-03-24	Queensland Health Forensic and Scientific Services, Public Health Virology	Public Health Virology Laboratory, Forensic and Scientific Services, Queensland Health	Son Nguyen et al et al
Australia/QLD986/2020	EPI_ISL_530266	2020-03-24	Queensland Health Forensic and Scientific Services, Public Health Virology	Public Health Virology Laboratory, Forensic and Scientific Services, Queensland Health	Son Nguyen et al et al
Australia/QLD987/2020	EPI_ISL_530267	2020-03-26	Queensland Health Forensic and Scientific Services, Public Health Virology	Public Health Virology Laboratory, Forensic and Scientific Services, Queensland Health	Son Nguyen et al et al
Australia/QLD988/2020	EPI_ISL_530268	2020-03-25	Queensland Health Forensic and Scientific Services, Public Health Virology	Public Health Virology Laboratory, Forensic and Scientific Services, Queensland Health	Son Nguyen et al et al
Australia/QLD990/2020	EPI_ISL_530250	2020-07-10	Queensland Health Forensic and Scientific Services, Public Health Virology	Public Health Virology Laboratory, Forensic and Scientific Services, Queensland Health	Son Nguyen et al et al
Australia/QLD991/2020	EPI_ISL_530251	2020-07-10	Queensland Health Forensic and Scientific Services, Public Health Virology	Public Health Virology Laboratory, Forensic and Scientific Services, Queensland Health	Son Nguyen et al et al
Australia/QLD992/2020	EPI_ISL_530252	2020-07-22	Queensland Health Forensic and Scientific Services, Public Health Virology	Public Health Virology Laboratory, Forensic and Scientific Services, Queensland Health	Son Nguyen et al et al
Australia/QLD993/2020	EPI_ISL_530253	2020-07-22	Queensland Health Forensic and Scientific Services, Public Health Virology	Public Health Virology Laboratory, Forensic and Scientific Services, Queensland Health	Son Nguyen et al et al
Australia/QLD994/2020	EPI_ISL_530254	2020-08-02	Queensland Health Forensic and Scientific Services, Public Health Virology	Public Health Virology Laboratory, Forensic and Scientific Services, Queensland Health	Son Nguyen et al et al
Australia/QLD996/2020	EPI_ISL_530255	2020-08-21	Queensland Health Forensic and Scientific Services, Public Health Virology	Public Health Virology Laboratory, Forensic and Scientific Services, Queensland Health	Son Nguyen et al et al
Australia/QLD998/2020	EPI_ISL_530256	2020-07-29	Queensland Health Forensic and Scientific Services, Public Health Virology	Public Health Virology Laboratory, Forensic and Scientific Services, Queensland Health	Son Nguyen et al et al
Australia/QLD999/2020	EPI_ISL_530257	2020-07-30	Queensland Health Forensic and Scientific Services, Public Health Virology	Public Health Virology Laboratory, Forensic and Scientific Services, Queensland Health	Son Nguyen et al et al
Australia/QLDID919/2020	EPI_ISL_417031	2020-03-11	Pathology Queensland	Public Health Virology Laboratory	Bixing Huang et al
Australia/QLDID920/2020	EPI_ISL_417032	2020-03-11	Rockhampton Base Hospital	Public Health Virology Laboratory	Bixing Huang et al
Australia/QLDID921/2020	EPI_ISL_417033	2020-03-11	Sullivan Nicolaides Pathology	Public Health Virology Laboratory	Bixing Huang et al
Australia/QLDID922/2020	EPI_ISL_418799	2020-02-28	Mater Pathology	Public Health Virology Laboratory	Bixing Huang et al
Australia/QLDID923/2020	EPI_ISL_418801	2020-03-14	Mater Pathology	Public Health Virology Laboratory	Bixing Huang et al
Australia/QLDID924/2020	EPI_ISL_418802	2020-03-18	Pathology Queensland	Public Health Virology Laboratory	Bixing Huang et al
Australia/QLDID925/2020	EPI_ISL_418803	2020-03-18	Pathology Queensland	Public Health Virology Laboratory	Bixing Huang et al
Australia/QLDID926/2020	EPI_ISL_418804	2020-03-18	Pathology Queensland	Public Health Virology Laboratory	Bixing Huang et al
Australia/QLDID927/2020	EPI_ISL_418807	2020-03-19	Pathology Queensland	Public Health Virology Laboratory	Bixing Huang et al
Australia/QLDID928/2020	EPI_ISL_418808	2020-03-19	Pathology Queensland	Public Health Virology Laboratory	Bixing Huang et al
Australia/QLDID929/2020	EPI_ISL_420878	2020-03-24	Mater Pathology	Public Health Virology Laboratory	Bixing Huang et al
Australia/QLDID931/2020	EPI_ISL_420879	2020-03-25	Mater Pathology	Public Health Virology Laboratory	Bixing Huang et al
Australia/QLDID935/2020	EPI_ISL_436097	2020-03-25	Prince Charles Hospital	Public Health Virology Laboratory, Forensics and Scientific Services, Queensland Health	Alyssa Pyke et al
Australia/QLDID936/2020	EPI_ISL_436098	2020-03-23	Royal Brisbane and Women's Hospital	Public Health Virology Laboratory, Forensic and Scientific Services, Queensland Health	Alyssa Pyke et al
Australia/QLDID937/2020	EPI_ISL_444611	2020-03-22	Pathology Queensland	Public Health Virology Laboratory	Bixing Huang et al
Australia/QLDID938/2020	EPI_ISL_444612	2020-03-23	QML Pathology	Public Health Virology Laboratory	Bixing Huang et al
Australia/QLDID939/2020	EPI_ISL_444793	2020-03-24	Pathology Queensland	Public Health Virology Laboratory	Bixing Huang et al
Australia/QLDID940/2020	EPI_ISL_444794	2020-03-26	Cairns Hospital	Public Health Virology Laboratory	Bixing Huang et al
Australia/QLDID941/2020	EPI_ISL_447594	2020-03-24	Caloundra Hospital	Public Health Virology Laboratory	Bixing Huang et al
Australia/QLDID942/2020	EPI_ISL_447595	2020-03-24	Pathology Queensland, Sunshine Coast University Hospital	Public Health Virology Laboratory	Bixing Huang et al
Australia/SA01/2020	EPI_ISL_480778	2020-01-30	Victorian Infectious Diseases Reference Laboratory (VIDRL)	VIDRL and MDU-PHL	Caly L. et al
Australia/SA02/2020	EPI_ISL_480779	2020-01-30	Victorian Infectious Diseases Reference Laboratory (VIDRL)	VIDRL and MDU-PHL	Caly L. et al
Australia/SA03/2020	EPI_ISL_480780	2020-01-30	Victorian Infectious Diseases Reference Laboratory (VIDRL)	VIDRL and MDU-PHL	Caly L. et al
Australia/SA04/2020	EPI_ISL_480781	2020-01-30	Victorian Infectious Diseases Reference Laboratory (VIDRL)	VIDRL and MDU-PHL	Caly L. et al
Australia/SAP012/2020	EPI_ISL_468041	2020-03-31	SA Pathology	SA Pathology	Lex Leong et al
Australia/SAP014/2020	EPI_ISL_468019	2020-04-02	SA Pathology	SA Pathology	Lex Leong et al
Australia/SAP015/2020	EPI_ISL_467990	2020-04-02	SA Pathology	SA Pathology	Leong et al
Australia/SAP017/2020	EPI_ISL_468012	2020-04-02	SA Pathology	SA Pathology	Lex Leong et al
Australia/SAP018/2020	EPI_ISL_467994	2020-04-02	SA Pathology	SA Pathology	Lex Leong et al
Australia/SAP019/2020	EPI_ISL_468017	2020-04-02	SA Pathology	SA Pathology	Lex Leong et al
Australia/SAP022/2020	EPI_ISL_468011	2020-04-03	SA Pathology	SA Pathology	Lex Leong et al
Australia/SAP027/2020	EPI_ISL_468009	2020-04-06	SA Pathology	SA Pathology	Lex Leong et al
Australia/SAP029/2020	EPI_ISL_450193	2020-03-16	SA Pathology	SA Pathology	Lex Leong et al
Australia/SAP032/2020	EPI_ISL_451077	2020-03-18	SA Pathology	SA Pathology	Lex Leong et al
Australia/SAP033/2020	EPI_ISL_451078	2020-03-19	SA Pathology	SA Pathology	Lex Leong et al
Australia/SAP034/2020	EPI_ISL_451079	2020-03-19	SA Pathology	SA Pathology	Lex Leong et al
Australia/SAP035/2020	EPI_ISL_451080	2020-03-20	SA Pathology	SA Pathology	Lex Leong et al
Australia/SAP036/2020	EPI_ISL_450194	2020-03-19	SA Pathology	SA Pathology	Lex Leong et al
Australia/SAP037/2020	EPI_ISL_451081	2020-03-20	SA Pathology	SA Pathology	Lex Leong et al
Australia/SAP039/2020	EPI_ISL_450195	2020-03-21	SA Pathology	SA Pathology	Lex Leong et al
Australia/SAP041/2020	EPI_ISL_451082	2020-03-21	SA Pathology	SA Pathology	Lex Leong et al
Australia/SAP042/2020	EPI_ISL_451083	2020-03-21	SA Pathology	SA Pathology	Lex Leong et al
Australia/SAP044/2020	EPI_ISL_451084	2020-03-22	SA Pathology	SA Pathology	Lex Leong et al
Australia/SAP046/2020	EPI_ISL_451085	2020-03-22	SA Pathology	SA Pathology	Lex Leong et al
Australia/SAP047/2020	EPI_ISL_451086	2020-03-24	SA Pathology	SA Pathology	Lex Leong et al
Australia/SAP048/2020	EPI_ISL_451087	2020-03-23	SA Pathology	SA Pathology	Lex Leong et al
Australia/SAP049/2020	EPI_ISL_451088	2020-03-24	SA Pathology	SA Pathology	Lex Leong et al
Australia/SAP050/2020	EPI_ISL_451089	2020-03-26	SA Pathology	SA Pathology	Lex Leong et al
Australia/SAP051/2020	EPI_ISL_451090	2020-03-26	SA Pathology	SA Pathology	Lex Leong et al
Australia/SAP052/2020	EPI_ISL_451091	2020-03-26	SA Pathology	SA Pathology	Lex Leong et al
Australia/SAP053/2020	EPI_ISL_451092	2020-03-26	SA Pathology	SA Pathology	Lex Leong et al
Australia/SAP054/2020	EPI_ISL_451093	2020-03-26	SA Pathology	SA Pathology	Lex Leong et al
Australia/SAP055/2020	EPI_ISL_451094	2020-03-26	SA Pathology	SA Pathology	Lex Leong et al
Australia/SAP056/2020	EPI_ISL_451095	2020-03-27	SA Pathology	SA Pathology	Lex Leong et al
Australia/SAP057/2020	EPI_ISL_451096	2020-03-27	SA Pathology	SA Pathology	Lex Leong et al
Australia/SAP058/2020	EPI_ISL_451097	2020-03-27	SA Pathology	SA Pathology	Lex Leong et al
Australia/SAP059/2020	EPI_ISL_451098	2020-03-27	SA Pathology	SA Pathology	Lex Leong et al
Australia/SAP060/2020	EPI_ISL_451099	2020-03-27	SA Pathology	SA Pathology	Lex Leong et al
Australia/SAP061/2020	EPI_ISL_451100	2020-03-28	SA Pathology	SA Pathology	Lex Leong et al
Australia/SAP062/2020	EPI_ISL_451101	2020-03-28	SA Pathology	SA Pathology	Lex Leong et al
Australia/SAP063/2020	EPI_ISL_451102	2020-03-28	SA Pathology	SA Pathology	Lex Leong et al
Australia/SAP065/2020	EPI_ISL_451103	2020-03-29	SA Pathology	SA Pathology	Lex Leong et al
Australia/SAP066/2020	EPI_ISL_451104	2020-03-29	SA Pathology	SA Pathology	Lex Leong et al
Australia/SAP067/2020	EPI_ISL_451105	2020-03-29	SA Pathology	SA Pathology	Lex Leong et al
Australia/SAP068/2020	EPI_ISL_451106	2020-03-30	SA Pathology	SA Pathology	Lex Leong et al
Australia/SAP069/2020	EPI_ISL_451107	2020-03-28	SA Pathology	SA Pathology	Lex Leong et al
Australia/SAP070/2020	EPI_ISL_451108	2020-03-30	SA Pathology	SA Pathology	Lex Leong et al
Australia/SAP072/2020	EPI_ISL_451109	2020-03-31	SA Pathology	SA Pathology	Lex Leong et al
Australia/SAP073/2020	EPI_ISL_451110	2020-03-31	SA Pathology	SA Pathology	Lex Leong et al
Australia/SAP074/2020	EPI_ISL_451111	2020-03-31	SA Pathology	SA Pathology	Lex Leong et al
Australia/SAP075/2020	EPI_ISL_451112	2020-03-31	SA Pathology	SA Pathology	Lex Leong et al
Australia/SAP076/2020	EPI_ISL_451113	2020-03-31	SA Pathology	SA Pathology	Lex Leong et al
Australia/SAP077/2020	EPI_ISL_451114	2020-03-31	SA Pathology	SA Pathology	Lex Leong et al
Australia/SAP079/2020	EPI_ISL_451115	2020-03-31	SA Pathology	SA Pathology	Lex Leong et al
Australia/SAP080/2020	EPI_ISL_451116	2020-03-31	SA Pathology	SA Pathology	Lex Leong et al
Australia/SAP081/2020	EPI_ISL_451117	2020-03-31	SA Pathology	SA Pathology	Lex Leong et al
Australia/SAP082/2020	EPI_ISL_451118	2020-03-31	SA Pathology	SA Pathology	Lex Leong et al
Australia/SAP083/2020	EPI_ISL_451119	2020-03-31	SA Pathology	SA Pathology	Lex Leong et al
Australia/SAP084/2020	EPI_ISL_451120	2020-03-31	SA Pathology	SA Pathology	Lex Leong et al
Australia/SAP085/2020	EPI_ISL_451121	2020-03-31	SA Pathology	SA Pathology	Lex Leong et al
Australia/SAP087/2020	EPI_ISL_451122	2020-03-31	SA Pathology	SA Pathology	Lex Leong et al
Australia/SAP088/2020	EPI_ISL_451123	2020-04-01	SA Pathology	SA Pathology	Lex Leong et al
Australia/SAP089/2020	EPI_ISL_451124	2020-04-01	SA Pathology	SA Pathology	Lex Leong et al
Australia/SAP090/2020	EPI_ISL_451125	2020-04-01	SA Pathology	SA Pathology	Lex Leong et al
Australia/SAP091/2020	EPI_ISL_451126	2020-04-01	SA Pathology	SA Pathology	Lex Leong et al
Australia/SAP092/2020	EPI_ISL_451127	2020-04-01	SA Pathology	SA Pathology	Lex Leong et al
Australia/SAP093/2020	EPI_ISL_451128	2020-04-02	SA Pathology	SA Pathology	Lex Leong et al
Australia/SAP095/2020	EPI_ISL_451129	2020-04-09	SA Pathology	SA Pathology	Lex Leong et al
Australia/SAP097/2020	EPI_ISL_468039	2020-02-22	SA Pathology	SA Pathology	Lex Leong et al
Australia/SAP098/2020	EPI_ISL_483066	2020-03-03	SA Pathology	SA Pathology	Lex Leong et al
Australia/SAP099/2020	EPI_ISL_468038	2020-03-04	SA Pathology	SA Pathology	Lex Leong et al
Australia/SAP110/2020	EPI_ISL_451130	2020-03-16	SA Pathology	SA Pathology	Lex Leong et al
Australia/SAP111/2020	EPI_ISL_451131	2020-03-15	SA Pathology	SA Pathology	Lex Leong et al
Australia/SAP112/2020	EPI_ISL_468016	2020-03-16	SA Pathology	SA Pathology	Lex Leong et al
Australia/SAP113/2020	EPI_ISL_483067	2020-03-13	SA Pathology	SA Pathology	Lex Leong et al
Australia/SAP115/2020	EPI_ISL_451132	2020-03-17	SA Pathology	SA Pathology	Lex Leong et al
Australia/SAP119/2020	EPI_ISL_492109	2020-03-20	SA Pathology	SA Pathology	Lex Leong et al
Australia/SAP121/2020	EPI_ISL_492110	2020-03-19	SA Pathology	SA Pathology	Lex Leong et al
Australia/SAP122/2020	EPI_ISL_451133	2020-03-20	SA Pathology	SA Pathology	Lex Leong et al
Australia/SAP123/2020	EPI_ISL_492111	2020-03-21	SA Pathology	SA Pathology	Lex Leong et al
Australia/SAP124/2020	EPI_ISL_492112	2020-03-21	SA Pathology	SA Pathology	Lex Leong et al
Australia/SAP125/2020	EPI_ISL_451134	2020-03-21	SA Pathology	SA Pathology	Lex Leong et al
Australia/SAP126/2020	EPI_ISL_451135	2020-03-21	SA Pathology	SA Pathology	Lex Leong et al
Australia/SAP127/2020	EPI_ISL_451136	2020-03-22	SA Pathology	SA Pathology	Lex Leong et al
Australia/SAP130/2020	EPI_ISL_451137	2020-03-24	SA Pathology	SA Pathology	Lex Leong et al
Australia/SAP133/2020	EPI_ISL_451138	2020-03-25	SA Pathology	SA Pathology	Lex Leong et al
Australia/SAP134/2020	EPI_ISL_451139	2020-03-25	SA Pathology	SA Pathology	Lex Leong et al
Australia/SAP136/2020	EPI_ISL_451140	2020-03-24	SA Pathology	SA Pathology	Lex Leong et al
Australia/SAP137/2020	EPI_ISL_451141	2020-03-26	SA Pathology	SA Pathology	Lex Leong et al
Australia/SAP141/2020	EPI_ISL_451142	2020-03-30	SA Pathology	SA Pathology	Lex Leong et al
Australia/SAP142/2020	EPI_ISL_451143	2020-03-31	SA Pathology	SA Pathology	Lex Leong et al
Australia/SAP145/2020	EPI_ISL_467987	2020-04-03	SA Pathology	SA Pathology	Lex Leong et al
Australia/SAP146/2020	EPI_ISL_451144	2020-04-10	SA Pathology	SA Pathology	Lex Leong et al
Australia/SAP147/2020	EPI_ISL_451145	2020-04-11	SA Pathology	SA Pathology	Lex Leong et al
Australia/SAP151/2020	EPI_ISL_492113	2020-04-19	SA Pathology	SA Pathology	Lex Leong et al
Australia/SAP152/2020	EPI_ISL_451146	2020-03-10	SA Pathology	SA Pathology	Lex Leong et al
Australia/SAP153/2020	EPI_ISL_451147	2020-03-16	SA Pathology	SA Pathology	Lex Leong et al
Australia/SAP154/2020	EPI_ISL_451148	2020-03-23	SA Pathology	SA Pathology	Lex Leong et al
Australia/SAP157/2020	EPI_ISL_492114	2020-03-18	SA Pathology	SA Pathology	Lex Leong et al
Australia/SAP158/2020	EPI_ISL_492115	2020-03-18	SA Pathology	SA Pathology	Lex Leong et al
Australia/SAP159/2020	EPI_ISL_492116	2020-03-18	SA Pathology	SA Pathology	Lex Leong et al
Australia/SAP161/2020	EPI_ISL_492117	2020-03-21	SA Pathology	SA Pathology	Lex Leong et al
Australia/SAP167/2020	EPI_ISL_492118	2020-03-19	SA Pathology	SA Pathology	Lex Leong et al
Australia/SAP168/2020	EPI_ISL_492119	2020-03-19	SA Pathology	SA Pathology	Lex Leong et al
Australia/SAP169/2020	EPI_ISL_492120	2020-03-19	SA Pathology	SA Pathology	Lex Leong et al
Australia/SAP170/2020	EPI_ISL_467985	2020-03-13	SA Pathology	SA Pathology	Lex Leong et al
Australia/SAP180/2020	EPI_ISL_492121	2020-03-18	SA Pathology	SA Pathology	Lex Leong et al
Australia/SAP181/2020	EPI_ISL_492122	2020-03-18	SA Pathology	SA Pathology	Lex Leong et al
Australia/SAP183/2020	EPI_ISL_492123	2020-03-19	SA Pathology	SA Pathology	Lex Leong et al
Australia/SAP184/2020	EPI_ISL_508122	2020-03-19	SA Pathology	SA Pathology	Lex Leong et al
Australia/SAP185/2020	EPI_ISL_492124	2020-03-19	SA Pathology	SA Pathology	Lex Leong et al
Australia/SAP186/2020	EPI_ISL_492125	2020-03-19	SA Pathology	SA Pathology	Lex Leong et al
Australia/SAP187/2020	EPI_ISL_492126	2020-03-19	SA Pathology	SA Pathology	Lex Leong et al
Australia/SAP190/2020	EPI_ISL_492127	2020-03-21	SA Pathology	SA Pathology	Lex Leong et al
Australia/SAP191/2020	EPI_ISL_492128	2020-03-21	SA Pathology	SA Pathology	Lex Leong et al
Australia/SAP194/2020	EPI_ISL_492129	2020-03-30	SA Pathology	SA Pathology	Lex Leong et al
Australia/SAP195/2020	EPI_ISL_483068	2020-03-24	SA Pathology	SA Pathology	Lex Leong et al
Australia/SAP197/2020	EPI_ISL_492130	2020-03-30	SA Pathology	SA Pathology	Lex Leong et al
Australia/SAP198/2020	EPI_ISL_492131	2020-03-30	SA Pathology	SA Pathology	Lex Leong et al
Australia/SAP200/2020	EPI_ISL_483069	2020-03-22	SA Pathology	SA Pathology	Lex Leong et al
Australia/SAP201/2020	EPI_ISL_483070	2020-03-26	SA Pathology	SA Pathology	Lex Leong et al
Australia/SAP202/2020	EPI_ISL_483071	2020-03-26	SA Pathology	SA Pathology	Lex Leong et al
Australia/SAP203/2020	EPI_ISL_468031	2020-03-30	SA Pathology	SA Pathology	Lex Leong et al
Australia/SAP204/2020	EPI_ISL_468013	2020-03-29	SA Pathology	SA Pathology	Lex Leong et al
Australia/SAP205/2020	EPI_ISL_483072	2020-03-31	SA Pathology	SA Pathology	Lex Leong et al
Australia/SAP206/2020	EPI_ISL_468036	2020-03-30	SA Pathology	SA Pathology	Lex Leong et al
Australia/SAP207/2020	EPI_ISL_468003	2020-04-02	SA Pathology	SA Pathology	Lex Leong et al
Australia/SAP208/2020	EPI_ISL_492132	2020-04-20	SA Pathology	SA Pathology	Lex Leong et al
Australia/SAP212/2020	EPI_ISL_467989	2020-05-05	SA Pathology	SA Pathology	Lex Leong et al
Australia/SAP214/2020	EPI_ISL_468032	2020-01-30	SA Pathology	SA Pathology	Lex Leong et al
Australia/SAP215/2020	EPI_ISL_468001	2020-03-14	SA Pathology	SA Pathology	Lex Leong et al
Australia/SAP216/2020	EPI_ISL_468000	2020-03-15	SA Pathology	SA Pathology	Lex Leong et al
Australia/SAP217/2020	EPI_ISL_483073	2020-03-03	SA Pathology	SA Pathology	Lex Leong et al
Australia/SAP219/2020	EPI_ISL_483074	2020-03-07	SA Pathology	SA Pathology	Lex Leong et al
Australia/SAP220/2020	EPI_ISL_467995	2020-03-15	SA Pathology	SA Pathology	Lex Leong et al
Australia/SAP221/2020	EPI_ISL_468026	2020-03-26	SA Pathology	SA Pathology	Lex Leong et al
Australia/SAP225/2020	EPI_ISL_483075	2020-04-10	SA Pathology	SA Pathology	Lex Leong et al
Australia/SAP226/2020	EPI_ISL_468024	2020-04-03	SA Pathology	SA Pathology	Lex Leong et al
Australia/SAP229/2020	EPI_ISL_468008	2020-03-30	SA Pathology	SA Pathology	Lex Leong et al
Australia/SAP230/2020	EPI_ISL_483076	2020-03-27	SA Pathology	SA Pathology	Lex Leong et al
Australia/SAP231/2020	EPI_ISL_483077	2020-03-16	SA Pathology	SA Pathology	Lex Leong et al
Australia/SAP234/2020	EPI_ISL_483078	2020-03-24	SA Pathology	SA Pathology	Lex Leong et al
Australia/SAP236/2020	EPI_ISL_468005	2020-03-31	SA Pathology	SA Pathology	Lex Leong et al
Australia/SAP237/2020	EPI_ISL_468033	2020-03-25	SA Pathology	SA Pathology	Lex Leong et al
Australia/SAP238/2020	EPI_ISL_483079	2020-03-30	SA Pathology	SA Pathology	Lex Leong et al
Australia/SAP239/2020	EPI_ISL_483080	2020-03-23	SA Pathology	SA Pathology	Lex Leong et al
Australia/SAP240/2020	EPI_ISL_467997	2020-03-30	SA Pathology	SA Pathology	Lex Leong et al
Australia/SAP242/2020	EPI_ISL_468023	2020-03-25	SA Pathology	SA Pathology	Lex Leong et al
Australia/SAP243/2020	EPI_ISL_468015	2020-03-25	SA Pathology	SA Pathology	Lex Leong et al
Australia/SAP244/2020	EPI_ISL_468002	2020-03-24	SA Pathology	SA Pathology	Lex Leong et al
Australia/SAP245/2020	EPI_ISL_467999	2020-03-31	SA Pathology	SA Pathology	Lex Leong et al
Australia/SAP246/2020	EPI_ISL_468014	2020-03-26	SA Pathology	SA Pathology	Lex Leong et al
Australia/SAP247/2020	EPI_ISL_483081	2020-04-03	SA Pathology	SA Pathology	Lex Leong et al
Australia/SAP248/2020	EPI_ISL_467992	2020-03-20	SA Pathology	SA Pathology	Lex Leong et al
Australia/SAP253/2020	EPI_ISL_468027	2020-04-07	SA Pathology	SA Pathology	Lex Leong et al
Australia/SAP254/2020	EPI_ISL_483082	2020-03-26	SA Pathology	SA Pathology	Lex Leong et al
Australia/SAP255/2020	EPI_ISL_467993	2020-03-31	SA Pathology	SA Pathology	Lex Leong et al
Australia/SAP256/2020	EPI_ISL_468028	2020-03-25	SA Pathology	SA Pathology	Lex Leong et al
Australia/SAP257/2020	EPI_ISL_468010	2020-04-01	SA Pathology	SA Pathology	Lex Leong et al
Australia/SAP263/2020	EPI_ISL_468022	2020-03-25	SA Pathology	SA Pathology	Lex Leong et al
Australia/SAP266/2020	EPI_ISL_483083	2020-03-24	SA Pathology	SA Pathology	Lex Leong et al
Australia/SAP268/2020	EPI_ISL_468043	2020-03-31	SA Pathology	SA Pathology	Lex Leong et al
Australia/SAP269/2020	EPI_ISL_468018	2020-03-25	SA Pathology	SA Pathology	Lex Leong et al
Australia/SAP270/2020	EPI_ISL_468042	2020-03-25	SA Pathology	SA Pathology	Lex Leong et al
Australia/SAP271/2020	EPI_ISL_468040	2020-04-01	SA Pathology	SA Pathology	Lex Leong et al
Australia/SAP272/2020	EPI_ISL_467991	2020-03-25	SA Pathology	SA Pathology	Lex Leong et al
Australia/SAP273/2020	EPI_ISL_468029	2020-03-25	SA Pathology	SA Pathology	Lex Leong et al
Australia/SAP276/2020	EPI_ISL_467996	2020-04-04	SA Pathology	SA Pathology	Lex Leong et al
Australia/SAP277/2020	EPI_ISL_483084	2020-03-23	SA Pathology	SA Pathology	Lex Leong et al
Australia/SAP278/2020	EPI_ISL_483085	2020-03-28	SA Pathology	SA Pathology	Lex Leong et al
Australia/SAP279/2020	EPI_ISL_483086	2020-03-31	SA Pathology	SA Pathology	Lex Leong et al
Australia/SAP282/2020	EPI_ISL_467988	2020-03-25	SA Pathology	SA Pathology	Lex Leong et al
Australia/SAP284/2020	EPI_ISL_468004	2020-03-28	SA Pathology	SA Pathology	Lex Leong et al
Australia/SAP285/2020	EPI_ISL_468035	2020-03-31	SA Pathology	SA Pathology	Lex Leong et al
Australia/SAP286/2020	EPI_ISL_467998	2020-04-06	SA Pathology	SA Pathology	Lex Leong et al
Australia/SAP288/2020	EPI_ISL_468020	2020-03-25	SA Pathology	SA Pathology	Lex Leong et al
Australia/SAP289/2020	EPI_ISL_468021	2020-03-25	SA Pathology	SA Pathology	Lex Leong et al
Australia/SAP290/2020	EPI_ISL_483087	2020-03-22	SA Pathology	SA Pathology	Lex Leong et al
Australia/SAP291/2020	EPI_ISL_483088	2020-03-27	SA Pathology	SA Pathology	Lex Leong et al
Australia/SAP293/2020	EPI_ISL_468034	2020-03-25	SA Pathology	SA Pathology	Lex Leong et al
Australia/SAP294/2020	EPI_ISL_468030	2020-03-25	SA Pathology	SA Pathology	Lex Leong et al
Australia/SAP296/2020	EPI_ISL_483089	2020-03-23	SA Pathology	SA Pathology	Lex Leong et al
Australia/SAP297/2020	EPI_ISL_468025	2020-04-07	SA Pathology	SA Pathology	Lex Leong et al
Australia/SAP298/2020	EPI_ISL_468007	2020-04-07	SA Pathology	SA Pathology	Lex Leong et al
Australia/SAP301/2020	EPI_ISL_467986	2020-04-07	SA Pathology	SA Pathology	Lex Leong et al
Australia/SAP302/2020	EPI_ISL_468006	2020-03-31	SA Pathology	SA Pathology	Lex Leong et al
Australia/SAP303/2020	EPI_ISL_483090	2020-03-22	SA Pathology	SA Pathology	Lex Leong et al
Australia/SAP305/2020	EPI_ISL_468037	2020-01-30	SA Pathology	SA Pathology	Lex Leong et al
Australia/SAP306/2020	EPI_ISL_483091	2020-03-31	SA Pathology	SA Pathology	Lex Leong et al
Australia/SAP309/2020	EPI_ISL_483092	2020-03-27	SA Pathology	SA Pathology	Lex Leong et al
Australia/SAP310/2020	EPI_ISL_483093	2020-03-27	SA Pathology	SA Pathology	Lex Leong et al
Australia/SAP312/2020	EPI_ISL_483094	2020-03-24	SA Pathology	SA Pathology	Lex Leong et al
Australia/SAP313/2020	EPI_ISL_483095	2020-04-09	SA Pathology	SA Pathology	Lex Leong et al
Australia/SAP314/2020	EPI_ISL_483096	2020-04-08	SA Pathology	SA Pathology	Lex Leong et al
Australia/SAP317/2020	EPI_ISL_483097	2020-03-26	SA Pathology	SA Pathology	Lex Leong et al
Australia/SAP318/2020	EPI_ISL_483098	2020-03-26	SA Pathology	SA Pathology	Lex Leong et al
Australia/SAP319/2020	EPI_ISL_483099	2020-03-26	SA Pathology	SA Pathology	Lex Leong et al
Australia/SAP320/2020	EPI_ISL_483100	2020-03-27	SA Pathology	SA Pathology	Lex Leong et al
Australia/SAP321/2020	EPI_ISL_483101	2020-03-27	SA Pathology	SA Pathology	Lex Leong et al
Australia/SAP322/2020	EPI_ISL_483102	2020-03-27	SA Pathology	SA Pathology	Lex Leong et al
Australia/SAP325/2020	EPI_ISL_483103	2020-03-27	SA Pathology	SA Pathology	Lex Leong et al
Australia/SAP326/2020	EPI_ISL_483104	2020-03-27	SA Pathology	SA Pathology	Lex Leong et al
Australia/SAP327/2020	EPI_ISL_483105	2020-03-27	SA Pathology	SA Pathology	Lex Leong et al
Australia/SAP328/2020	EPI_ISL_483106	2020-03-27	SA Pathology	SA Pathology	Lex Leong et al
Australia/SAP329/2020	EPI_ISL_483107	2020-03-29	SA Pathology	SA Pathology	Lex Leong et al
Australia/SAP330/2020	EPI_ISL_483108	2020-03-27	SA Pathology	SA Pathology	Lex Leong et al
Australia/SAP331/2020	EPI_ISL_483109	2020-03-27	SA Pathology	SA Pathology	Lex Leong et al
Australia/SAP333/2020	EPI_ISL_483110	2020-03-27	SA Pathology	SA Pathology	Lex Leong et al
Australia/SAP334/2020	EPI_ISL_483111	2020-03-28	SA Pathology	SA Pathology	Lex Leong et al
Australia/SAP335/2020	EPI_ISL_483112	2020-03-30	SA Pathology	SA Pathology	Lex Leong et al
Australia/SAP336/2020	EPI_ISL_483113	2020-03-23	SA Pathology	SA Pathology	Lex Leong et al
Australia/SAP337/2020	EPI_ISL_483114	2020-03-22	SA Pathology	SA Pathology	Lex Leong et al
Australia/SAP338/2020	EPI_ISL_483115	2020-03-23	SA Pathology	SA Pathology	Lex Leong et al
Australia/SAP339/2020	EPI_ISL_483116	2020-03-23	SA Pathology	SA Pathology	Lex Leong et al
Australia/SAP340/2020	EPI_ISL_483117	2020-03-23	SA Pathology	SA Pathology	Lex Leong et al
Australia/SAP341/2020	EPI_ISL_483118	2020-03-24	SA Pathology	SA Pathology	Lex Leong et al
Australia/SAP342/2020	EPI_ISL_483119	2020-03-23	SA Pathology	SA Pathology	Lex Leong et al
Australia/SAP344/2020	EPI_ISL_483120	2020-03-24	SA Pathology	SA Pathology	Lex Leong et al
Australia/SAP345/2020	EPI_ISL_483121	2020-03-23	SA Pathology	SA Pathology	Lex Leong et al
Australia/SAP346/2020	EPI_ISL_483122	2020-03-22	SA Pathology	SA Pathology	Lex Leong et al
Australia/SAP347/2020	EPI_ISL_483123	2020-03-23	SA Pathology	SA Pathology	Lex Leong et al
Australia/SAP349/2020	EPI_ISL_483124	2020-03-22	SA Pathology	SA Pathology	Lex Leong et al
Australia/SAP350/2020	EPI_ISL_483125	2020-03-23	SA Pathology	SA Pathology	Lex Leong et al
Australia/SAP352/2020	EPI_ISL_483126	2020-03-23	SA Pathology	SA Pathology	Lex Leong et al
Australia/SAP354/2020	EPI_ISL_483127	2020-03-21	SA Pathology	SA Pathology	Lex Leong et al
Australia/SAP355/2020	EPI_ISL_483128	2020-03-20	SA Pathology	SA Pathology	Lex Leong et al
Australia/SAP357/2020	EPI_ISL_483129	2020-03-23	SA Pathology	SA Pathology	Lex Leong et al
Australia/SAP358/2020	EPI_ISL_483130	2020-03-23	SA Pathology	SA Pathology	Lex Leong et al
Australia/SAP359/2020	EPI_ISL_483131	2020-03-23	SA Pathology	SA Pathology	Lex Leong et al
Australia/SAP360/2020	EPI_ISL_483132	2020-03-23	SA Pathology	SA Pathology	Lex Leong et al
Australia/SAP362/2020	EPI_ISL_483133	2020-03-22	SA Pathology	SA Pathology	Lex Leong et al
Australia/SAP363/2020	EPI_ISL_483134	2020-03-23	SA Pathology	SA Pathology	Lex Leong et al
Australia/SAP364/2020	EPI_ISL_483135	2020-03-22	SA Pathology	SA Pathology	Lex Leong et al
Australia/SAP365/2020	EPI_ISL_483136	2020-03-28	SA Pathology	SA Pathology	Lex Leong et al
Australia/SAP366/2020	EPI_ISL_483137	2020-03-24	SA Pathology	SA Pathology	Lex Leong et al
Australia/SAP367/2020	EPI_ISL_483138	2020-03-29	SA Pathology	SA Pathology	Lex Leong et al
Australia/SAP368/2020	EPI_ISL_492133	2020-03-19	SA Pathology	SA Pathology	Lex Leong et al
Australia/SAP369/2020	EPI_ISL_492134	2020-03-21	SA Pathology	SA Pathology	Lex Leong et al
Australia/SAP370/2020	EPI_ISL_492135	2020-03-21	SA Pathology	SA Pathology	Lex Leong et al
Australia/SAP371/2020	EPI_ISL_492136	2020-03-22	SA Pathology	SA Pathology	Lex Leong et al
Australia/SAP372/2020	EPI_ISL_492137	2020-03-19	SA Pathology	SA Pathology	Lex Leong et al
Australia/SAP373/2020	EPI_ISL_492138	2020-03-20	SA Pathology	SA Pathology	Lex Leong et al
Australia/SAP374/2020	EPI_ISL_492139	2020-03-20	SA Pathology	SA Pathology	Lex Leong et al
Australia/SAP375/2020	EPI_ISL_492140	2020-03-21	SA Pathology	SA Pathology	Lex Leong et al
Australia/SAP376/2020	EPI_ISL_492141	2020-03-21	SA Pathology	SA Pathology	Lex Leong et al
Australia/SAP377/2020	EPI_ISL_492142	2020-03-22	SA Pathology	SA Pathology	Lex Leong et al
Australia/SAP378/2020	EPI_ISL_492143	2020-03-21	SA Pathology	SA Pathology	Lex Leong et al
Australia/SAP379/2020	EPI_ISL_492144	2020-03-22	SA Pathology	SA Pathology	Lex Leong et al
Australia/SAP380/2020	EPI_ISL_492145	2020-03-20	SA Pathology	SA Pathology	Lex Leong et al
Australia/SAP381/2020	EPI_ISL_492146	2020-03-21	SA Pathology	SA Pathology	Lex Leong et al
Australia/SAP382/2020	EPI_ISL_492147	2020-03-21	SA Pathology	SA Pathology	Lex Leong et al
Australia/SAP383/2020	EPI_ISL_492148	2020-03-22	SA Pathology	SA Pathology	Lex Leong et al
Australia/SAP384/2020	EPI_ISL_492149	2020-03-30	SA Pathology	SA Pathology	Lex Leong et al
Australia/SAP385/2020	EPI_ISL_492150	2020-03-21	SA Pathology	SA Pathology	Lex Leong et al
Australia/SAP386/2020	EPI_ISL_492151	2020-03-20	SA Pathology	SA Pathology	Lex Leong et al
Australia/SAP387/2020	EPI_ISL_492152	2020-04-01	SA Pathology	SA Pathology	Lex Leong et al
Australia/SAP388/2020	EPI_ISL_492153	2020-03-21	SA Pathology	SA Pathology	Lex Leong et al
Australia/SAP389/2020	EPI_ISL_492154	2020-03-22	SA Pathology	SA Pathology	Lex Leong et al
Australia/SAP390/2020	EPI_ISL_492155	2020-03-19	SA Pathology	SA Pathology	Lex Leong et al
Australia/SAP391/2020	EPI_ISL_492156	2020-03-20	SA Pathology	SA Pathology	Lex Leong et al
Australia/SAP392/2020	EPI_ISL_492157	2020-03-20	SA Pathology	SA Pathology	Lex Leong et al
Australia/SAP393/2020	EPI_ISL_492158	2020-03-21	SA Pathology	SA Pathology	Lex Leong et al
Australia/SAP394/2020	EPI_ISL_492159	2020-03-21	SA Pathology	SA Pathology	Lex Leong et al
Australia/SAP395/2020	EPI_ISL_492160	2020-03-19	SA Pathology	SA Pathology	Lex Leong et al
Australia/SAP396/2020	EPI_ISL_492161	2020-03-19	SA Pathology	SA Pathology	Lex Leong et al
Australia/SAP397/2020	EPI_ISL_492162	2020-03-20	SA Pathology	SA Pathology	Lex Leong et al
Australia/SAP398/2020	EPI_ISL_492163	2020-03-22	SA Pathology	SA Pathology	Lex Leong et al
Australia/SAP399/2020	EPI_ISL_492164	2020-03-21	SA Pathology	SA Pathology	Lex Leong et al
Australia/SAP400/2020	EPI_ISL_492165	2020-03-20	SA Pathology	SA Pathology	Lex Leong et al
Australia/SAP401/2020	EPI_ISL_492166	2020-03-31	SA Pathology	SA Pathology	Lex Leong et al
Australia/SAP402/2020	EPI_ISL_492167	2020-03-21	SA Pathology	SA Pathology	Lex Leong et al
Australia/SAP403/2020	EPI_ISL_492168	2020-03-21	SA Pathology	SA Pathology	Lex Leong et al
Australia/SAP404/2020	EPI_ISL_492169	2020-03-21	SA Pathology	SA Pathology	Lex Leong et al
Australia/SAP405/2020	EPI_ISL_492170	2020-03-21	SA Pathology	SA Pathology	Lex Leong et al
Australia/SAP406/2020	EPI_ISL_492171	2020-03-21	SA Pathology	SA Pathology	Lex Leong et al
Australia/SAP407/2020	EPI_ISL_492172	2020-03-16	SA Pathology	SA Pathology	Lex Leong et al
Australia/SAP408/2020	EPI_ISL_492173	2020-03-20	SA Pathology	SA Pathology	Lex Leong et al
Australia/SAP409/2020	EPI_ISL_492174	2020-03-14	SA Pathology	SA Pathology	Lex Leong et al
Australia/SAP410/2020	EPI_ISL_492175	2020-03-15	SA Pathology	SA Pathology	Lex Leong et al
Australia/SAP411/2020	EPI_ISL_492176	2020-03-17	SA Pathology	SA Pathology	Lex Leong et al
Australia/SAP412/2020	EPI_ISL_492177	2020-03-29	SA Pathology	SA Pathology	Lex Leong et al
Australia/SAP413/2020	EPI_ISL_492178	2020-03-20	SA Pathology	SA Pathology	Lex Leong et al
Australia/SAP415/2020	EPI_ISL_492179	2020-03-13	SA Pathology	SA Pathology	Lex Leong et al
Australia/SAP418/2020	EPI_ISL_492180	2020-04-20	SA Pathology	SA Pathology	Lex Leong et al
Australia/SAP432/2020	EPI_ISL_508123	2020-03-21	SA Pathology	SA Pathology	Lex Leong et al
Australia/SAP433/2020	EPI_ISL_508124	2020-03-18	SA Pathology	SA Pathology	Lex Leong et al
Australia/SAP434/2020	EPI_ISL_508125	2020-03-22	SA Pathology	SA Pathology	Lex Leong et al
Australia/SAP435/2020	EPI_ISL_508126	2020-03-22	SA Pathology	SA Pathology	Lex Leong et al
Australia/SAP436/2020	EPI_ISL_508127	2020-03-21	SA Pathology	SA Pathology	Lex Leong et al
Australia/SAP437/2020	EPI_ISL_508128	2020-04-03	SA Pathology	SA Pathology	Lex Leong et al
Australia/SAP438/2020	EPI_ISL_508129	2020-03-21	SA Pathology	SA Pathology	Lex Leong et al
Australia/SAP439/2020	EPI_ISL_508130	2020-03-16	SA Pathology	SA Pathology	Lex Leong et al
Australia/SAP440/2020	EPI_ISL_508131	2020-03-20	SA Pathology	SA Pathology	Lex Leong et al
Australia/SAP441/2020	EPI_ISL_508132	2020-04-05	SA Pathology	SA Pathology	Lex Leong et al
Australia/SAP442/2020	EPI_ISL_508133	2020-03-21	SA Pathology	SA Pathology	Lex Leong et al
Australia/SAP443/2020	EPI_ISL_508134	2020-07-22	SA Pathology	SA Pathology	Lex Leong et al
Australia/SAP444/2020	EPI_ISL_508135	2020-03-20	SA Pathology	SA Pathology	Lex Leong et al
Australia/SAP445/2020	EPI_ISL_508136	2020-03-20	SA Pathology	SA Pathology	Lex Leong et al
Australia/SAP446/2020	EPI_ISL_508137	2020-03-20	SA Pathology	SA Pathology	Lex Leong et al
Australia/SAP447/2020	EPI_ISL_508138	2020-03-20	SA Pathology	SA Pathology	Lex Leong et al
Australia/SAP448/2020	EPI_ISL_508139	2020-03-22	SA Pathology	SA Pathology	Lex Leong et al
Australia/SAP450/2020	EPI_ISL_508140	2020-03-19	SA Pathology	SA Pathology	Lex Leong et al
Australia/SAP451/2020	EPI_ISL_508141	2020-03-30	SA Pathology	SA Pathology	Lex Leong et al
Australia/SAP452/2020	EPI_ISL_508142	2020-03-21	SA Pathology	SA Pathology	Lex Leong et al
Australia/SAP453/2020	EPI_ISL_508143	2020-03-15	SA Pathology	SA Pathology	Lex Leong et al
Australia/SAP458/2020	EPI_ISL_508144	2020-03-18	SA Pathology	SA Pathology	Lex Leong et al
Australia/SAP460/2020	EPI_ISL_508145	2020-04-01	SA Pathology	SA Pathology	Lex Leong et al
Australia/SAP472/2020	EPI_ISL_508605	2020-07-25	SA Pathology	SA Pathology	Lex Leong et al
Australia/SAP473/2020	EPI_ISL_508606	2020-07-28	SA Pathology	SA Pathology	Lex Leong et al
Australia/SAP474/2020	EPI_ISL_508607	2020-07-29	SA Pathology	SA Pathology	Lex Leong et al
Australia/SAP475/2020	EPI_ISL_508608	2020-07-29	SA Pathology	SA Pathology	Lex Leong et al
Australia/SAP476/2020	EPI_ISL_510542	2020-07-31	SA Pathology	SA Pathology	Lex Leong et al
Australia/SAP477/2020	EPI_ISL_510543	2020-07-31	SA Pathology	SA Pathology	Lex Leong et al
Australia/SAP480/2020	EPI_ISL_510544	2020-08-03	SA Pathology	SA Pathology	Lex Leong et al
Australia/SAP481/2020	EPI_ISL_513911	2020-08-05	SA Pathology	SA Pathology	Lex Leong et al
Australia/SAP482/2020	EPI_ISL_513912	2020-08-05	SA Pathology	SA Pathology	Lex Leong et al
Australia/SAP483/2020	EPI_ISL_513913	2020-08-05	SA Pathology	SA Pathology	Lex Leong et al
Australia/SAP487/2020	EPI_ISL_516550	2020-08-15	SA Pathology	SA Pathology	Lex Leong et al
Australia/SAP488/2020	EPI_ISL_516551	2020-08-15	SA Pathology	SA Pathology	Lex Leong et al
Australia/SAP493/2020	EPI_ISL_602577	2020-10-09	SA Pathology	SA Pathology	Lex Leong et al
Australia/SAP497/2020	EPI_ISL_602578	2020-10-03	SA Pathology	SA Pathology	Lex Leong et al
Australia/SAP498/2020	EPI_ISL_602579	2020-10-12	SA Pathology	SA Pathology	Lex Leong et al
Australia/SAP499/2020	EPI_ISL_602580	2020-10-12	SA Pathology	SA Pathology	Lex Leong et al
Australia/SAP500/2020	EPI_ISL_602581	2020-10-12	SA Pathology	SA Pathology	Lex Leong et al
Australia/SAP510/2020	EPI_ISL_622761	2020-10-16	SA Pathology	SA Pathology	Lex Leong et al
Australia/SAP516/2020	EPI_ISL_603128	2020-10-23	SA Pathology	SA Pathology	Lex Leong et al
Australia/SAP517/2020	EPI_ISL_603123	2020-10-23	SA Pathology	SA Pathology	Lex Leong et al
Australia/SAP519/2020	EPI_ISL_603124	2020-10-24	SA Pathology	SA Pathology	Lex Leong et al
Australia/SAP520/2020	EPI_ISL_603125	2020-10-24	SA Pathology	SA Pathology	Lex Leong et al
Australia/SAP521/2020	EPI_ISL_603126	2020-10-24	SA Pathology	SA Pathology	Lex Leong et al
Australia/SAP522/2020	EPI_ISL_603127	2020-10-24	SA Pathology	SA Pathology	Lex Leong et al
Australia/SAP523/2020	EPI_ISL_622762	2020-10-26	SA Pathology	SA Pathology	Lex Leong et al
Australia/SAP524/2020	EPI_ISL_622763	2020-10-27	SA Pathology	SA Pathology	Lex Leong et al
Australia/SAP529/2020	EPI_ISL_622764	2020-10-29	SA Pathology	SA Pathology	Lex Leong et al
Australia/SAP531/2020	EPI_ISL_622765	2020-10-29	SA Pathology	SA Pathology	Lex Leong et al
Australia/SAP532/2020	EPI_ISL_622766	2020-10-29	SA Pathology	SA Pathology	Lex Leong et al
Australia/SAP548/2020	EPI_ISL_654795	2020-11-14	SA Pathology	SA Pathology	Lex Leong et al
Australia/SAP549/2020	EPI_ISL_654796	2020-11-14	SA Pathology	SA Pathology	Lex Leong et al
Australia/SAP550/2020	EPI_ISL_654797	2020-11-14	SA Pathology	SA Pathology	Lex Leong et al
Australia/SAP551/2020	EPI_ISL_654798	2020-11-14	SA Pathology	SA Pathology	Lex Leong et al
Australia/SAP553/2020	EPI_ISL_654799	2020-11-16	SA Pathology	SA Pathology	Lex Leong et al
Australia/SAP556/2020	EPI_ISL_654800	2020-11-16	SA Pathology	SA Pathology	Lex Leong et al
Australia/SAP558/2020	EPI_ISL_654801	2020-11-16	SA Pathology	SA Pathology	Lex Leong et al
Australia/SAP559/2020	EPI_ISL_654802	2020-11-16	SA Pathology	SA Pathology	Lex Leong et al
Australia/SAP560/2020	EPI_ISL_654803	2020-11-16	SA Pathology	SA Pathology	Lex Leong et al
Australia/SAP561/2020	EPI_ISL_654804	2020-11-16	SA Pathology	SA Pathology	Lex Leong et al
Australia/SAP562/2020	EPI_ISL_654805	2020-11-16	SA Pathology	SA Pathology	Lex Leong et al
Australia/SAP563/2020	EPI_ISL_654806	2020-11-16	SA Pathology	SA Pathology	Lex Leong et al
Australia/SAP564/2020	EPI_ISL_654807	2020-11-16	SA Pathology	SA Pathology	Lex Leong et al
Australia/SAP565/2020	EPI_ISL_654808	2020-11-16	SA Pathology	SA Pathology	Lex Leong et al
Australia/SAP566/2020	EPI_ISL_654809	2020-11-16	SA Pathology	SA Pathology	Lex Leong et al
Australia/SAP592/2020	EPI_ISL_732960	2020-12-19	SA Pathology	SA Pathology	Lex Leong et al
Australia/SAP593/2020	EPI_ISL_732961	2020-12-19	SA Pathology	SA Pathology	Lex Leong et al
Australia/SAP595/2020	EPI_ISL_752598	2020-12-26	SA Pathology	SA Pathology	Lex Leong et al
Australia/SAP597/2020	EPI_ISL_752599	2020-12-28	SA Pathology	SA Pathology	Lex Leong et al
Australia/SAP598/2020	EPI_ISL_755568	2020-12-29	SA Pathology	SA Pathology	Lex Leong et al
Australia/SAP599/2020	EPI_ISL_755569	2020-12-29	SA Pathology	SA Pathology	Lex Leong et al
Australia/SAP600/2020	EPI_ISL_755570	2020-12-30	SA Pathology	SA Pathology	Lex Leong et al
Australia/SAP601/2020	EPI_ISL_755571	2020-12-29	SA Pathology	SA Pathology	Lex Leong et al
Australia/TAS000280/2020	EPI_ISL_693192	2020	Royal Hobart Hospital	Royal Hobart Hospital	Rob Vanhaeften et al
Australia/TAS000281/2020	EPI_ISL_693193	2020	Royal Hobart Hospital	Royal Hobart Hospital	Robert Vanhaeften et al
Australia/TAS000282/2020	EPI_ISL_693194	2020	Royal Hobart Hospital	Royal Hobart Hospital	Robert Vanhaeften et al
Australia/TAS00279/2020	EPI_ISL_577607	2020-08-09	Royal Hobart Hospital	Royal Hobart Hospital	Cooley L. et al
Australia/TAS01/2020	EPI_ISL_522556	2020-04-10	Royal Hobart Hospital Microbiology Department	MDU-PHL	Cooley L. et al
Australia/TAS02/2020	EPI_ISL_522557	2020-04-11	Royal Hobart Hospital Microbiology Department	MDU-PHL	Cooley L. et al
Australia/TAS03/2020	EPI_ISL_522558	2020-04-11	Royal Hobart Hospital Microbiology Department	MDU-PHL	Cooley L. et al
Australia/TAS04/2020	EPI_ISL_522559	2020-04-12	Royal Hobart Hospital Microbiology Department	MDU-PHL	Cooley L. et al
Australia/TAS05/2020	EPI_ISL_522560	2020-04-12	Royal Hobart Hospital Microbiology Department	MDU-PHL	Cooley L. et al
Australia/TAS06/2020	EPI_ISL_522561	2020-04-12	Royal Hobart Hospital Microbiology Department	MDU-PHL	Cooley L. et al
Australia/TAS07/2020	EPI_ISL_522562	2020-04-13	Royal Hobart Hospital Microbiology Department	MDU-PHL	Cooley L. et al
Australia/TAS08/2020	EPI_ISL_522563	2020-04-13	Royal Hobart Hospital Microbiology Department	MDU-PHL	Cooley L. et al
Australia/TAS09/2020	EPI_ISL_522564	2020-04-13	Royal Hobart Hospital Microbiology Department	MDU-PHL	Cooley L. et al
Australia/TAS10/2020	EPI_ISL_522565	2020-04-13	Royal Hobart Hospital Microbiology Department	MDU-PHL	Cooley L. et al
Australia/TAS100/2020	EPI_ISL_522566	2020-03-17	Royal Hobart Hospital Microbiology Department	MDU-PHL	Cooley L. et al
Australia/TAS101/2020	EPI_ISL_522567	2020-03-24	Royal Hobart Hospital Microbiology Department	MDU-PHL	Cooley L. et al
Australia/TAS102/2020	EPI_ISL_522568	2020-03-21	Royal Hobart Hospital Microbiology Department	MDU-PHL	Cooley L. et al
Australia/TAS103/2020	EPI_ISL_522569	2020-03-24	Royal Hobart Hospital Microbiology Department	MDU-PHL	Cooley L. et al
Australia/TAS104/2020	EPI_ISL_522570	2020-03-20	Royal Hobart Hospital Microbiology Department	MDU-PHL	Cooley L. et al
Australia/TAS105/2020	EPI_ISL_522571	2020-04-02	Royal Hobart Hospital Microbiology Department	MDU-PHL	Cooley L. et al
Australia/TAS107/2020	EPI_ISL_522572	2020-03-24	Royal Hobart Hospital Microbiology Department	MDU-PHL	Cooley L. et al
Australia/TAS108/2020	EPI_ISL_522573	2020-04-15	Royal Hobart Hospital Microbiology Department	MDU-PHL	Cooley L. et al
Australia/TAS109/2020	EPI_ISL_522574	2020-03-24	Royal Hobart Hospital Microbiology Department	MDU-PHL	Cooley L. et al
Australia/TAS11/2020	EPI_ISL_522575	2020-04-14	Royal Hobart Hospital Microbiology Department	MDU-PHL	Cooley L. et al
Australia/TAS110/2020	EPI_ISL_522576	2020-04-09	Royal Hobart Hospital Microbiology Department	MDU-PHL	Cooley L. et al
Australia/TAS111/2020	EPI_ISL_522577	2020-03-31	Royal Hobart Hospital Microbiology Department	MDU-PHL	Cooley L. et al
Australia/TAS112/2020	EPI_ISL_522578	2020-03-27	Royal Hobart Hospital Microbiology Department	MDU-PHL	Cooley L. et al
Australia/TAS113/2020	EPI_ISL_522579	2020-03-23	Royal Hobart Hospital Microbiology Department	MDU-PHL	Cooley L. et al
Australia/TAS114/2020	EPI_ISL_522580	2020-03-23	Royal Hobart Hospital Microbiology Department	MDU-PHL	Cooley L. et al
Australia/TAS115/2020	EPI_ISL_522581	2020-04-08	Royal Hobart Hospital Microbiology Department	MDU-PHL	Cooley L. et al
Australia/TAS116/2020	EPI_ISL_522582	2020-03-20	Royal Hobart Hospital Microbiology Department	MDU-PHL	Cooley L. et al
Australia/TAS117/2020	EPI_ISL_522583	2020-03-20	Royal Hobart Hospital Microbiology Department	MDU-PHL	Cooley L. et al
Australia/TAS119/2020	EPI_ISL_522584	2020-03-23	Royal Hobart Hospital Microbiology Department	MDU-PHL	Cooley L. et al
Australia/TAS12/2020	EPI_ISL_522585	2020-04-15	Royal Hobart Hospital Microbiology Department	MDU-PHL	Cooley L. et al
Australia/TAS120/2020	EPI_ISL_522586	2020-03-24	Royal Hobart Hospital Microbiology Department	MDU-PHL	Cooley L. et al
Australia/TAS121/2020	EPI_ISL_522587	2020-03-20	Royal Hobart Hospital Microbiology Department	MDU-PHL	Cooley L. et al
Australia/TAS122/2020	EPI_ISL_522588	2020-03-12	Royal Hobart Hospital Microbiology Department	MDU-PHL	Cooley L. et al
Australia/TAS124/2020	EPI_ISL_522589	2020-03-11	Royal Hobart Hospital Microbiology Department	MDU-PHL	Cooley L. et al
Australia/TAS125/2020	EPI_ISL_522590	2020-03-29	Royal Hobart Hospital Microbiology Department	MDU-PHL	Cooley L. et al
Australia/TAS126/2020	EPI_ISL_522591	2020-04-20	Royal Hobart Hospital Microbiology Department	MDU-PHL	Cooley L. et al
Australia/TAS127/2020	EPI_ISL_522592	2020-04-19	Royal Hobart Hospital Microbiology Department	MDU-PHL	Cooley L. et al
Australia/TAS128/2020	EPI_ISL_522593	2020-04-06	Royal Hobart Hospital Microbiology Department	MDU-PHL	Cooley L. et al
Australia/TAS129/2020	EPI_ISL_522594	2020-04-06	Royal Hobart Hospital Microbiology Department	MDU-PHL	Cooley L. et al
Australia/TAS13/2020	EPI_ISL_522595	2020-04-15	Royal Hobart Hospital Microbiology Department	MDU-PHL	Cooley L. et al
Australia/TAS130/2020	EPI_ISL_522596	2020-04-30	Royal Hobart Hospital Microbiology Department	MDU-PHL	Cooley L. et al
Australia/TAS131/2020	EPI_ISL_522597	2020-04-21	Royal Hobart Hospital Microbiology Department	MDU-PHL	Cooley L. et al
Australia/TAS132/2020	EPI_ISL_522598	2020-04-18	Royal Hobart Hospital Microbiology Department	MDU-PHL	Cooley L. et al
Australia/TAS133/2020	EPI_ISL_522599	2020-04-16	Royal Hobart Hospital Microbiology Department	MDU-PHL	Cooley L. et al
Australia/TAS134/2020	EPI_ISL_522600	2020-04-16	Royal Hobart Hospital Microbiology Department	MDU-PHL	Cooley L. et al
Australia/TAS138/2020	EPI_ISL_522601	2020-04-19	Royal Hobart Hospital Microbiology Department	MDU-PHL	Cooley L. et al
Australia/TAS139/2020	EPI_ISL_522602	2020-04-18	Royal Hobart Hospital Microbiology Department	MDU-PHL	Cooley L. et al
Australia/TAS14/2020	EPI_ISL_522603	2020-04-13	Royal Hobart Hospital Microbiology Department	MDU-PHL	Cooley L. et al
Australia/TAS142/2020	EPI_ISL_522604	2020-04-06	Royal Hobart Hospital Microbiology Department	MDU-PHL	Cooley L. et al
Australia/TAS143/2020	EPI_ISL_522605	2020-04-16	Royal Hobart Hospital Microbiology Department	MDU-PHL	Cooley L. et al
Australia/TAS145/2020	EPI_ISL_522606	2020-03-26	Royal Hobart Hospital Microbiology Department	MDU-PHL	Cooley L. et al
Australia/TAS146/2020	EPI_ISL_522607	2020-04-19	Royal Hobart Hospital Microbiology Department	MDU-PHL	Cooley L. et al
Australia/TAS148/2020	EPI_ISL_522608	2020-04-07	Royal Hobart Hospital Microbiology Department	MDU-PHL	Cooley L. et al
Australia/TAS149/2020	EPI_ISL_522609	2020-04-19	Royal Hobart Hospital Microbiology Department	MDU-PHL	Cooley L. et al
Australia/TAS15/2020	EPI_ISL_522610	2020-04-10	Royal Hobart Hospital Microbiology Department	MDU-PHL	Cooley L. et al
Australia/TAS151/2020	EPI_ISL_522611	2020-03-28	Royal Hobart Hospital Microbiology Department	MDU-PHL	Cooley L. et al
Australia/TAS154/2020	EPI_ISL_522612	2020-04-16	Royal Hobart Hospital Microbiology Department	MDU-PHL	Cooley L. et al
Australia/TAS155/2020	EPI_ISL_522613	2020-04-16	Royal Hobart Hospital Microbiology Department	MDU-PHL	Cooley L. et al
Australia/TAS157/2020	EPI_ISL_522614	2020-04-18	Royal Hobart Hospital Microbiology Department	MDU-PHL	Cooley L. et al
Australia/TAS158/2020	EPI_ISL_522615	2020-05-03	Royal Hobart Hospital Microbiology Department	MDU-PHL	Cooley L. et al
Australia/TAS16/2020	EPI_ISL_522616	2020-04-10	Royal Hobart Hospital Microbiology Department	MDU-PHL	Cooley L. et al
Australia/TAS162/2020	EPI_ISL_522617	2020-04-16	Royal Hobart Hospital Microbiology Department	MDU-PHL	Cooley L. et al
Australia/TAS163/2020	EPI_ISL_522618	2020-04-07	Royal Hobart Hospital Microbiology Department	MDU-PHL	Cooley L. et al
Australia/TAS164/2020	EPI_ISL_522619	2020-04-27	Royal Hobart Hospital Microbiology Department	MDU-PHL	Cooley L. et al
Australia/TAS165/2020	EPI_ISL_522620	2020-03-14	Royal Hobart Hospital Microbiology Department	MDU-PHL	Cooley L. et al
Australia/TAS166/2020	EPI_ISL_522621	2020-05-01	Royal Hobart Hospital Microbiology Department	MDU-PHL	Cooley L. et al
Australia/TAS17/2020	EPI_ISL_522622	2020-04-13	Royal Hobart Hospital Microbiology Department	MDU-PHL	Cooley L. et al
Australia/TAS170/2020	EPI_ISL_522623	2020-03-26	Royal Hobart Hospital Microbiology Department	MDU-PHL	Cooley L. et al
Australia/TAS171/2020	EPI_ISL_522624	2020-04-20	Royal Hobart Hospital Microbiology Department	MDU-PHL	Cooley L. et al
Australia/TAS172/2020	EPI_ISL_522625	2020-04-27	Royal Hobart Hospital Microbiology Department	MDU-PHL	Cooley L. et al
Australia/TAS173/2020	EPI_ISL_522626	2020-04-02	Royal Hobart Hospital Microbiology Department	MDU-PHL	Cooley L. et al
Australia/TAS174/2020	EPI_ISL_522627	2020-04-27	Royal Hobart Hospital Microbiology Department	MDU-PHL	Cooley L. et al
Australia/TAS176/2020	EPI_ISL_522628	2020-04-02	Royal Hobart Hospital Microbiology Department	MDU-PHL	Cooley L. et al
Australia/TAS179/2020	EPI_ISL_522629	2020-04-30	Royal Hobart Hospital Microbiology Department	MDU-PHL	Cooley L. et al
Australia/TAS18/2020	EPI_ISL_522630	2020-04-13	Royal Hobart Hospital Microbiology Department	MDU-PHL	Cooley L. et al
Australia/TAS180/2020	EPI_ISL_522631	2020-04-20	Royal Hobart Hospital Microbiology Department	MDU-PHL	Cooley L. et al
Australia/TAS182/2020	EPI_ISL_522632	2020-04-27	Royal Hobart Hospital Microbiology Department	MDU-PHL	Cooley L. et al
Australia/TAS184/2020	EPI_ISL_522633	2020-04-19	Royal Hobart Hospital Microbiology Department	MDU-PHL	Cooley L. et al
Australia/TAS186/2020	EPI_ISL_522634	2020-04-19	Royal Hobart Hospital Microbiology Department	MDU-PHL	Cooley L. et al
Australia/TAS187/2020	EPI_ISL_522635	2020-04-06	Royal Hobart Hospital Microbiology Department	MDU-PHL	Cooley L. et al
Australia/TAS188/2020	EPI_ISL_522636	2020-03-26	Royal Hobart Hospital Microbiology Department	MDU-PHL	Cooley L. et al
Australia/TAS189/2020	EPI_ISL_522637	2020-04-24	Royal Hobart Hospital Microbiology Department	MDU-PHL	Cooley L. et al
Australia/TAS19/2020	EPI_ISL_522638	2020-04-14	Royal Hobart Hospital Microbiology Department	MDU-PHL	Cooley L. et al
Australia/TAS191/2020	EPI_ISL_522639	2020-04-25	Royal Hobart Hospital Microbiology Department	MDU-PHL	Cooley L. et al
Australia/TAS194/2020	EPI_ISL_522640	2020-04-07	Royal Hobart Hospital Microbiology Department	MDU-PHL	Cooley L. et al
Australia/TAS197/2020	EPI_ISL_522641	2020-03-27	Royal Hobart Hospital Microbiology Department	MDU-PHL	Cooley L. et al
Australia/TAS199/2020	EPI_ISL_522642	2020-04-21	Royal Hobart Hospital Microbiology Department	MDU-PHL	Cooley L. et al
Australia/TAS20/2020	EPI_ISL_522643	2020-04-14	Royal Hobart Hospital Microbiology Department	MDU-PHL	Cooley L. et al
Australia/TAS202/2020	EPI_ISL_522644	2020-03-27	Royal Hobart Hospital Microbiology Department	MDU-PHL	Cooley L. et al
Australia/TAS205/2020	EPI_ISL_522645	2020-04-26	Royal Hobart Hospital Microbiology Department	MDU-PHL	Cooley L. et al
Australia/TAS21/2020	EPI_ISL_522646	2020-04-15	Royal Hobart Hospital Microbiology Department	MDU-PHL	Cooley L. et al
Australia/TAS218/2020	EPI_ISL_522648	2020-03-20	Royal Hobart Hospital Microbiology Department	MDU-PHL	Cooley L. et al
Australia/TAS22/2020	EPI_ISL_522649	2020-04-11	Royal Hobart Hospital Microbiology Department	MDU-PHL	Cooley L. et al
Australia/TAS220/2020	EPI_ISL_522650	2020-03-26	Royal Hobart Hospital Microbiology Department	MDU-PHL	Cooley L. et al
Australia/TAS221/2020	EPI_ISL_522651	2020-03-26	Royal Hobart Hospital Microbiology Department	MDU-PHL	Cooley L. et al
Australia/TAS223/2020	EPI_ISL_522652	2020-03-27	Royal Hobart Hospital Microbiology Department	MDU-PHL	Cooley L. et al
Australia/TAS224/2020	EPI_ISL_522653	2020-03-27	Royal Hobart Hospital Microbiology Department	MDU-PHL	Cooley L. et al
Australia/TAS225/2020	EPI_ISL_522654	2020-03-29	Royal Hobart Hospital Microbiology Department	MDU-PHL	Cooley L. et al
Australia/TAS226/2020	EPI_ISL_522655	2020-03-29	Royal Hobart Hospital Microbiology Department	MDU-PHL	Cooley L. et al
Australia/TAS227/2020	EPI_ISL_522656	2020-03-29	Royal Hobart Hospital Microbiology Department	MDU-PHL	Cooley L. et al
Australia/TAS228/2020	EPI_ISL_522657	2020-04-01	Royal Hobart Hospital Microbiology Department	MDU-PHL	Cooley L. et al
Australia/TAS23/2020	EPI_ISL_522658	2020-04-13	Royal Hobart Hospital Microbiology Department	MDU-PHL	Cooley L. et al
Australia/TAS230/2020	EPI_ISL_522659	2020-04-06	Royal Hobart Hospital Microbiology Department	MDU-PHL	Cooley L. et al
Australia/TAS231/2020	EPI_ISL_522660	2020-04-07	Royal Hobart Hospital Microbiology Department	MDU-PHL	Cooley L. et al
Australia/TAS232/2020	EPI_ISL_522661	2020-04-08	Royal Hobart Hospital Microbiology Department	MDU-PHL	Cooley L. et al
Australia/TAS233/2020	EPI_ISL_522662	2020-04-10	Royal Hobart Hospital Microbiology Department	MDU-PHL	Cooley L. et al
Australia/TAS234/2020	EPI_ISL_522663	2020-04-10	Royal Hobart Hospital Microbiology Department	MDU-PHL	Cooley L. et al
Australia/TAS235/2020	EPI_ISL_522664	2020-04-10	Royal Hobart Hospital Microbiology Department	MDU-PHL	Cooley L. et al
Australia/TAS236/2020	EPI_ISL_522665	2020-04-10	Royal Hobart Hospital Microbiology Department	MDU-PHL	Cooley L. et al
Australia/TAS237/2020	EPI_ISL_522666	2020-04-13	Royal Hobart Hospital Microbiology Department	MDU-PHL	Cooley L. et al
Australia/TAS239/2020	EPI_ISL_522667	2020-04-15	Royal Hobart Hospital Microbiology Department	MDU-PHL	Cooley L. et al
Australia/TAS240/2020	EPI_ISL_522668	2020-04-15	Royal Hobart Hospital Microbiology Department	MDU-PHL	Cooley L. et al
Australia/TAS241/2020	EPI_ISL_522669	2020-04-15	Royal Hobart Hospital Microbiology Department	MDU-PHL	Cooley L. et al
Australia/TAS242/2020	EPI_ISL_522670	2020-04-15	Royal Hobart Hospital Microbiology Department	MDU-PHL	Cooley L. et al
Australia/TAS243/2020	EPI_ISL_522671	2020-04-15	Royal Hobart Hospital Microbiology Department	MDU-PHL	Cooley L. et al
Australia/TAS245/2020	EPI_ISL_522672	2020-04-18	Royal Hobart Hospital Microbiology Department	MDU-PHL	Cooley L. et al
Australia/TAS246/2020	EPI_ISL_522673	2020-04-18	Royal Hobart Hospital Microbiology Department	MDU-PHL	Cooley L. et al
Australia/TAS247/2020	EPI_ISL_522674	2020-04-21	Royal Hobart Hospital Microbiology Department	MDU-PHL	Cooley L. et al
Australia/TAS248/2020	EPI_ISL_522675	2020-04-21	Royal Hobart Hospital Microbiology Department	MDU-PHL	Cooley L. et al
Australia/TAS249/2020	EPI_ISL_522676	2020-04-22	Royal Hobart Hospital Microbiology Department	MDU-PHL	Cooley L. et al
Australia/TAS25/2020	EPI_ISL_522677	2020-04-12	Royal Hobart Hospital Microbiology Department	MDU-PHL	Cooley L. et al
Australia/TAS250/2020	EPI_ISL_522678	2020-04-23	Royal Hobart Hospital Microbiology Department	MDU-PHL	Cooley L. et al
Australia/TAS251/2020	EPI_ISL_522679	2020-04-23	Royal Hobart Hospital Microbiology Department	MDU-PHL	Cooley L. et al
Australia/TAS252/2020	EPI_ISL_522680	2020-04-24	Royal Hobart Hospital Microbiology Department	MDU-PHL	Cooley L. et al
Australia/TAS253/2020	EPI_ISL_522681	2020-04-25	Royal Hobart Hospital Microbiology Department	MDU-PHL	Cooley L. et al
Australia/TAS254/2020	EPI_ISL_522682	2020-04-27	Royal Hobart Hospital Microbiology Department	MDU-PHL	Cooley L. et al
Australia/TAS255/2020	EPI_ISL_522683	2020-04-27	Royal Hobart Hospital Microbiology Department	MDU-PHL	Cooley L. et al
Australia/TAS256/2020	EPI_ISL_522684	2020-04-28	Royal Hobart Hospital Microbiology Department	MDU-PHL	Cooley L. et al
Australia/TAS258/2020	EPI_ISL_522685	2020	Royal Hobart Hospital Microbiology Department	MDU-PHL	Cooley L. et al
Australia/TAS259/2020	EPI_ISL_522686	2020-05-06	Royal Hobart Hospital Microbiology Department	MDU-PHL	Cooley L. et al
Australia/TAS26/2020	EPI_ISL_522687	2020-04-11	Royal Hobart Hospital Microbiology Department	MDU-PHL	Cooley L. et al
Australia/TAS260/2020	EPI_ISL_522688	2020-05-08	Royal Hobart Hospital Microbiology Department	MDU-PHL	Cooley L. et al
Australia/TAS261/2020	EPI_ISL_522689	2020-04-08	Royal Hobart Hospital Microbiology Department	MDU-PHL	Cooley L. et al
Australia/TAS262/2020	EPI_ISL_522690	2020-03-27	Royal Hobart Hospital Microbiology Department	MDU-PHL	Cooley L. et al
Australia/TAS263/2020	EPI_ISL_522691	2020-04-03	Royal Hobart Hospital Microbiology Department	MDU-PHL	Cooley L. et al
Australia/TAS264/2020	EPI_ISL_522692	2020-04-07	Royal Hobart Hospital Microbiology Department	MDU-PHL	Cooley L. et al
Australia/TAS265/2020	EPI_ISL_522693	2020-04-09	Royal Hobart Hospital Microbiology Department	MDU-PHL	Cooley L. et al
Australia/TAS266/2020	EPI_ISL_522694	2020-04-10	Royal Hobart Hospital Microbiology Department	MDU-PHL	Cooley L. et al
Australia/TAS267/2020	EPI_ISL_522695	2020-04-10	Royal Hobart Hospital Microbiology Department	MDU-PHL	Cooley L. et al
Australia/TAS268/2020	EPI_ISL_522696	2020-04-11	Royal Hobart Hospital Microbiology Department	MDU-PHL	Cooley L. et al
Australia/TAS269/2020	EPI_ISL_522697	2020-04-11	Royal Hobart Hospital Microbiology Department	MDU-PHL	Cooley L. et al
Australia/TAS27/2020	EPI_ISL_522698	2020-04-15	Royal Hobart Hospital Microbiology Department	MDU-PHL	Cooley L. et al
Australia/TAS270/2020	EPI_ISL_522699	2020-04-13	Royal Hobart Hospital Microbiology Department	MDU-PHL	Cooley L. et al
Australia/TAS271/2020	EPI_ISL_522700	2020-04-13	Royal Hobart Hospital Microbiology Department	MDU-PHL	Cooley L. et al
Australia/TAS272/2020	EPI_ISL_522701	2020-04-13	Royal Hobart Hospital Microbiology Department	MDU-PHL	Cooley L. et al
Australia/TAS273/2020	EPI_ISL_522702	2020-04-16	Royal Hobart Hospital Microbiology Department	MDU-PHL	Cooley L. et al
Australia/TAS274/2020	EPI_ISL_522703	2020-04-18	Royal Hobart Hospital Microbiology Department	MDU-PHL	Cooley L. et al
Australia/TAS275/2020	EPI_ISL_522704	2020-04-18	Royal Hobart Hospital Microbiology Department	MDU-PHL	Cooley L. et al
Australia/TAS278/2020	EPI_ISL_522705	2020-07-19	Royal Hobart Hospital Microbiology Department	MDU-PHL	Cooley L. et al
Australia/TAS29/2020	EPI_ISL_522706	2020-04-12	Royal Hobart Hospital Microbiology Department	MDU-PHL	Cooley L. et al
Australia/TAS30/2020	EPI_ISL_522707	2020-04-13	Royal Hobart Hospital Microbiology Department	MDU-PHL	Cooley L. et al
Australia/TAS31/2020	EPI_ISL_522708	2020-04-10	Royal Hobart Hospital Microbiology Department	MDU-PHL	Cooley L. et al
Australia/TAS32/2020	EPI_ISL_522709	2020-04-10	Royal Hobart Hospital Microbiology Department	MDU-PHL	Cooley L. et al
Australia/TAS33/2020	EPI_ISL_522710	2020-04-12	Royal Hobart Hospital Microbiology Department	MDU-PHL	Cooley L. et al
Australia/TAS34/2020	EPI_ISL_522711	2020-04-11	Royal Hobart Hospital Microbiology Department	MDU-PHL	Cooley L. et al
Australia/TAS35/2020	EPI_ISL_522712	2020-04-11	Royal Hobart Hospital Microbiology Department	MDU-PHL	Cooley L. et al
Australia/TAS36/2020	EPI_ISL_522713	2020-04-14	Royal Hobart Hospital Microbiology Department	MDU-PHL	Cooley L. et al
Australia/TAS37/2020	EPI_ISL_522714	2020-04-13	Royal Hobart Hospital Microbiology Department	MDU-PHL	Cooley L. et al
Australia/TAS38/2020	EPI_ISL_522715	2020-04-13	Royal Hobart Hospital Microbiology Department	MDU-PHL	Cooley L. et al
Australia/TAS39/2020	EPI_ISL_522716	2020-04-12	Royal Hobart Hospital Microbiology Department	MDU-PHL	Cooley L. et al
Australia/TAS40/2020	EPI_ISL_522717	2020-04-11	Royal Hobart Hospital Microbiology Department	MDU-PHL	Cooley L. et al
Australia/TAS41/2020	EPI_ISL_522718	2020-04-15	Royal Hobart Hospital Microbiology Department	MDU-PHL	Cooley L. et al
Australia/TAS42/2020	EPI_ISL_522719	2020-04-13	Royal Hobart Hospital Microbiology Department	MDU-PHL	Cooley L. et al
Australia/TAS45/2020	EPI_ISL_522720	2020-04-09	Royal Hobart Hospital Microbiology Department	MDU-PHL	Cooley L. et al
Australia/TAS46/2020	EPI_ISL_522721	2020-03-27	Royal Hobart Hospital Microbiology Department	MDU-PHL	Cooley L. et al
Australia/TAS47/2020	EPI_ISL_522722	2020-04-08	Royal Hobart Hospital Microbiology Department	MDU-PHL	Cooley L. et al
Australia/TAS48/2020	EPI_ISL_522723	2020-04-05	Royal Hobart Hospital Microbiology Department	MDU-PHL	Cooley L. et al
Australia/TAS49/2020	EPI_ISL_522724	2020-03-21	Royal Hobart Hospital Microbiology Department	MDU-PHL	Cooley L. et al
Australia/TAS50/2020	EPI_ISL_522725	2020-04-09	Royal Hobart Hospital Microbiology Department	MDU-PHL	Cooley L. et al
Australia/TAS51/2020	EPI_ISL_522726	2020-04-09	Royal Hobart Hospital Microbiology Department	MDU-PHL	Cooley L. et al
Australia/TAS52/2020	EPI_ISL_522727	2020-03-23	Royal Hobart Hospital Microbiology Department	MDU-PHL	Cooley L. et al
Australia/TAS53/2020	EPI_ISL_522728	2020	Royal Hobart Hospital Microbiology Department	MDU-PHL	Cooley L. et al
Australia/TAS54/2020	EPI_ISL_522729	2020-03-05	Royal Hobart Hospital Microbiology Department	MDU-PHL	Cooley L. et al
Australia/TAS56/2020	EPI_ISL_522730	2020-03-22	Royal Hobart Hospital Microbiology Department	MDU-PHL	Cooley L. et al
Australia/TAS57/2020	EPI_ISL_522731	2020-03-19	Royal Hobart Hospital Microbiology Department	MDU-PHL	Cooley L. et al
Australia/TAS58/2020	EPI_ISL_522732	2020-04-04	Royal Hobart Hospital Microbiology Department	MDU-PHL	Cooley L. et al
Australia/TAS60/2020	EPI_ISL_522733	2020-04-07	Royal Hobart Hospital Microbiology Department	MDU-PHL	Cooley L. et al
Australia/TAS62/2020	EPI_ISL_522734	2020-04-08	Royal Hobart Hospital Microbiology Department	MDU-PHL	Cooley L. et al
Australia/TAS63/2020	EPI_ISL_522735	2020-03-23	Royal Hobart Hospital Microbiology Department	MDU-PHL	Cooley L. et al
Australia/TAS64/2020	EPI_ISL_522736	2020-03-14	Royal Hobart Hospital Microbiology Department	MDU-PHL	Cooley L. et al
Australia/TAS65/2020	EPI_ISL_522737	2020-03-18	Royal Hobart Hospital Microbiology Department	MDU-PHL	Cooley L. et al
Australia/TAS66/2020	EPI_ISL_522738	2020-03-23	Royal Hobart Hospital Microbiology Department	MDU-PHL	Cooley L. et al
Australia/TAS67/2020	EPI_ISL_522739	2020-03-25	Royal Hobart Hospital Microbiology Department	MDU-PHL	Cooley L. et al
Australia/TAS68/2020	EPI_ISL_522740	2020-04-09	Royal Hobart Hospital Microbiology Department	MDU-PHL	Cooley L. et al
Australia/TAS70/2020	EPI_ISL_522741	2020-03-29	Royal Hobart Hospital Microbiology Department	MDU-PHL	Cooley L. et al
Australia/TAS71/2020	EPI_ISL_522742	2020-03-17	Royal Hobart Hospital Microbiology Department	MDU-PHL	Cooley L. et al
Australia/TAS72/2020	EPI_ISL_522743	2020-03-17	Royal Hobart Hospital Microbiology Department	MDU-PHL	Cooley L. et al
Australia/TAS73/2020	EPI_ISL_522744	2020-03-21	Royal Hobart Hospital Microbiology Department	MDU-PHL	Cooley L. et al
Australia/TAS74/2020	EPI_ISL_522745	2020-03-22	Royal Hobart Hospital Microbiology Department	MDU-PHL	Cooley L. et al
Australia/TAS75/2020	EPI_ISL_522746	2020-03-20	Royal Hobart Hospital Microbiology Department	MDU-PHL	Cooley L. et al
Australia/TAS76/2020	EPI_ISL_522747	2020-04-06	Royal Hobart Hospital Microbiology Department	MDU-PHL	Cooley L. et al
Australia/TAS77/2020	EPI_ISL_522748	2020-04-07	Royal Hobart Hospital Microbiology Department	MDU-PHL	Cooley L. et al
Australia/TAS78/2020	EPI_ISL_522749	2020-03-22	Royal Hobart Hospital Microbiology Department	MDU-PHL	Cooley L. et al
Australia/TAS79/2020	EPI_ISL_522750	2020-04-09	Royal Hobart Hospital Microbiology Department	MDU-PHL	Cooley L. et al
Australia/TAS80/2020	EPI_ISL_522751	2020-04-07	Royal Hobart Hospital Microbiology Department	MDU-PHL	Cooley L. et al
Australia/TAS81/2020	EPI_ISL_522752	2020-04-09	Royal Hobart Hospital Microbiology Department	MDU-PHL	Cooley L. et al
Australia/TAS82/2020	EPI_ISL_522753	2020-03-28	Royal Hobart Hospital Microbiology Department	MDU-PHL	Cooley L. et al
Australia/TAS83/2020	EPI_ISL_522754	2020-03-27	Royal Hobart Hospital Microbiology Department	MDU-PHL	Cooley L. et al
Australia/TAS84/2020	EPI_ISL_522755	2020-03-25	Royal Hobart Hospital Microbiology Department	MDU-PHL	Cooley L. et al
Australia/TAS85/2020	EPI_ISL_522756	2020-03-25	Royal Hobart Hospital Microbiology Department	MDU-PHL	Cooley L. et al
Australia/TAS86/2020	EPI_ISL_522757	2020-03-25	Royal Hobart Hospital Microbiology Department	MDU-PHL	Cooley L. et al
Australia/TAS87/2020	EPI_ISL_522758	2020-03-21	Royal Hobart Hospital Microbiology Department	MDU-PHL	Cooley L. et al
Australia/TAS89/2020	EPI_ISL_522759	2020-04-05	Royal Hobart Hospital Microbiology Department	MDU-PHL	Cooley L. et al
Australia/TAS90/2020	EPI_ISL_522760	2020-04-09	Royal Hobart Hospital Microbiology Department	MDU-PHL	Cooley L. et al
Australia/TAS91/2020	EPI_ISL_522761	2020-04-01	Royal Hobart Hospital Microbiology Department	MDU-PHL	Cooley L. et al
Australia/TAS92/2020	EPI_ISL_522762	2020-03-23	Royal Hobart Hospital Microbiology Department	MDU-PHL	Cooley L. et al
Australia/TAS93/2020	EPI_ISL_522763	2020-03-24	Royal Hobart Hospital Microbiology Department	MDU-PHL	Cooley L. et al
Australia/TAS94/2020	EPI_ISL_522764	2020-03-23	Royal Hobart Hospital Microbiology Department	MDU-PHL	Cooley L. et al
Australia/TAS95/2020	EPI_ISL_522765	2020-04-09	Royal Hobart Hospital Microbiology Department	MDU-PHL	Cooley L. et al
Australia/TAS96/2020	EPI_ISL_522766	2020-04-04	Royal Hobart Hospital Microbiology Department	MDU-PHL	Cooley L. et al
Australia/TAS97/2020	EPI_ISL_522767	2020-04-05	Royal Hobart Hospital Microbiology Department	MDU-PHL	Cooley L. et al
Australia/TAS98/2020	EPI_ISL_522768	2020-04-02	Royal Hobart Hospital Microbiology Department	MDU-PHL	Cooley L. et al
Australia/TAS99/2020	EPI_ISL_522769	2020-03-24	Royal Hobart Hospital Microbiology Department	MDU-PHL	Cooley L. et al
Australia/VIC-CBA1/2020	EPI_ISL_420855	2020-03-23	Geelong Centre for Emerging Infectious Diseases	Geelong Centre for Emerging Infectious Diseases	Chamings et al
Australia/VIC-CBA2/2020	EPI_ISL_420876	2020-03-24	Geelong Centre for Emerging Infectious Diseases	Geelong Centre for Emerging Infectious Diseases	Chamings et al
Australia/VIC-CBA3/2020	EPI_ISL_420877	2020-03-28	Geelong Centre for Emerging Infectious Diseases	Geelong Centre for Emerging Infectious Diseases	Chamings et al
Australia/VIC-CBA4/2020	EPI_ISL_430064	2020-03-07	Geelong Centre for Emerging Infectious Diseases	Geelong Centre for Emerging Infectious Diseases	Chamings A. et al
Australia/VIC-CBA5/2020	EPI_ISL_430065	2020-04-08	Geelong Centre for Emerging Infectious Diseases	Geelong Centre for Emerging Infectious Diseases	Chamings A. et al
Australia/VIC-CBA6/2020	EPI_ISL_430066	2020-04-08	Geelong Centre for Emerging Infectious Diseases	Geelong Centre for Emerging Infectious Diseases	Chamings A. et al
Australia/VIC01/2020	EPI_ISL_406844	2020-01-25	Monash Medical Centre	Collaboration between the University of Melbourne at The Peter Doherty Institute for Infection and Immunity, and the Victorian Infectious Disease Reference Laboratory	Caly et al
Australia/VIC02/2020	EPI_ISL_416410	2020-01-24	Victorian Infectious Diseases Reference Laboratory (VIDRL)	Victorian Infectious Diseases Reference Laboratory and Microbiological Diagnostic Unit Public Health Laboratory, Doherty Institute	Caly L. et al
Australia/VIC03/2020	EPI_ISL_416411	2020-01-25	Victorian Infectious Diseases Reference Laboratory (VIDRL)	Victorian Infectious Diseases Reference Laboratory and Microbiological Diagnostic Unit Public Health Laboratory, Doherty Institute	Caly L. et al
Australia/VIC04/2020	EPI_ISL_416412	2020-03-02	Victorian Infectious Diseases Reference Laboratory (VIDRL)	Victorian Infectious Diseases Reference Laboratory and Microbiological Diagnostic Unit Public Health Laboratory, Doherty Institute	Caly L. et al
Australia/VIC05/2020	EPI_ISL_416413	2020-03-05	Victorian Infectious Diseases Reference Laboratory (VIDRL)	Victorian Infectious Diseases Reference Laboratory and Microbiological Diagnostic Unit Public Health Laboratory, Doherty Institute	Caly L. et al
Australia/VIC06/2020	EPI_ISL_416414	2020-03-06	Victorian Infectious Diseases Reference Laboratory (VIDRL)	Victorian Infectious Diseases Reference Laboratory and Microbiological Diagnostic Unit Public Health Laboratory, Doherty Institute	Caly L. et al
Australia/VIC07/2020	EPI_ISL_416415	2020-02-08	Victorian Infectious Diseases Reference Laboratory (VIDRL)	Victorian Infectious Diseases Reference Laboratory and Microbiological Diagnostic Unit Public Health Laboratory, Doherty Institute	Caly L. et al
Australia/VIC08/2020	EPI_ISL_416514	2020-03-15	Victorian Infectious Diseases Reference Laboratory (VIDRL)	Victorian Infectious Diseases Reference Laboratory and Microbiological Diagnostic Unit Public Health Laboratory, Doherty Institute	Caly L. et al
Australia/VIC09/2020	EPI_ISL_416515	2020-03-15	Victorian Infectious Diseases Reference Laboratory (VIDRL)	Victorian Infectious Diseases Reference Laboratory and Microbiological Diagnostic Unit Public Health Laboratory, Doherty Institute	Caly L. et al
Australia/VIC10/2020	EPI_ISL_416516	2020-03-16	Victorian Infectious Diseases Reference Laboratory (VIDRL)	Victorian Infectious Diseases Reference Laboratory and Microbiological Diagnostic Unit Public Health Laboratory, Doherty Institute	Caly L. et al
Australia/VIC100/2020	EPI_ISL_419812	2020-03-16	Victorian Infectious Diseases Reference Laboratory (VIDRL)	Victorian Infectious Diseases Reference Laboratory and Microbiological Diagnostic Unit Public Health Laboratory, Doherty Institute	Caly L. et al
Australia/VIC1000/2020	EPI_ISL_430484	2020-03-31	Victorian Infectious Diseases Reference Laboratory (VIDRL)	Microbiological Diagnostic Unit Public Health Laboratory and Victorian Infectious Diseases Reference Laboratory, The Peter Doherty Institute for Infection and Immunity	Caly L. et al
Australia/VIC10002/2020	EPI_ISL_562452	2020-08-25	Microbiological Diagnostic Unit - Public Health Laboratory (MDU-PHL)	MDU-PHL	Seemann et al
Australia/VIC10004/2020	EPI_ISL_562761	2020-08-25	Microbiological Diagnostic Unit - Public Health Laboratory (MDU-PHL)	MDU-PHL	Seemann et al
Australia/VIC10006/2020	EPI_ISL_562762	2020-08-25	Microbiological Diagnostic Unit - Public Health Laboratory (MDU-PHL)	MDU-PHL	Seemann et al
Australia/VIC10007/2020	EPI_ISL_562078	2020-08-25	Microbiological Diagnostic Unit - Public Health Laboratory (MDU-PHL)	MDU-PHL	Seemann et al
Australia/VIC10009/2020	EPI_ISL_562728	2020-08-26	Microbiological Diagnostic Unit - Public Health Laboratory (MDU-PHL)	MDU-PHL	Seemann et al
Australia/VIC1001/2020	EPI_ISL_430485	2020-03-31	Victorian Infectious Diseases Reference Laboratory (VIDRL)	Microbiological Diagnostic Unit Public Health Laboratory and Victorian Infectious Diseases Reference Laboratory, The Peter Doherty Institute for Infection and Immunity	Caly L. et al
Australia/VIC10012/2020	EPI_ISL_561676	2020-08-24	Microbiological Diagnostic Unit - Public Health Laboratory (MDU-PHL)	MDU-PHL	Seemann et al
Australia/VIC10015/2020	EPI_ISL_562454	2020-08-24	Microbiological Diagnostic Unit - Public Health Laboratory (MDU-PHL)	MDU-PHL	Seemann et al
Australia/VIC10017/2020	EPI_ISL_562763	2020-08-25	Microbiological Diagnostic Unit - Public Health Laboratory (MDU-PHL)	MDU-PHL	Seemann et al
Australia/VIC10019/2020	EPI_ISL_562764	2020-08-24	Microbiological Diagnostic Unit - Public Health Laboratory (MDU-PHL)	MDU-PHL	Seemann et al
Australia/VIC1002/2020	EPI_ISL_430486	2020-03-31	Victorian Infectious Diseases Reference Laboratory (VIDRL)	Microbiological Diagnostic Unit Public Health Laboratory and Victorian Infectious Diseases Reference Laboratory, The Peter Doherty Institute for Infection and Immunity	Caly L. et al
Australia/VIC10020/2020	EPI_ISL_562765	2020-08-24	Microbiological Diagnostic Unit - Public Health Laboratory (MDU-PHL)	MDU-PHL	Seemann et al
Australia/VIC10021/2020	EPI_ISL_561865	2020-08-24	Microbiological Diagnostic Unit - Public Health Laboratory (MDU-PHL)	MDU-PHL	Seemann et al
Australia/VIC10023/2020	EPI_ISL_562637	2020-08-22	Microbiological Diagnostic Unit - Public Health Laboratory (MDU-PHL)	MDU-PHL	Seemann et al
Australia/VIC10024/2020	EPI_ISL_562766	2020-08-22	Microbiological Diagnostic Unit - Public Health Laboratory (MDU-PHL)	MDU-PHL	Seemann et al
Australia/VIC10025/2020	EPI_ISL_562767	2020-08-20	Microbiological Diagnostic Unit - Public Health Laboratory (MDU-PHL)	MDU-PHL	Seemann et al
Australia/VIC10026/2020	EPI_ISL_562768	2020-08-24	Microbiological Diagnostic Unit - Public Health Laboratory (MDU-PHL)	MDU-PHL	Seemann et al
Australia/VIC10029/2020	EPI_ISL_562769	2020-08-20	Microbiological Diagnostic Unit - Public Health Laboratory (MDU-PHL)	MDU-PHL	Seemann et al
Australia/VIC1003/2020	EPI_ISL_430487	2020-03-31	Victorian Infectious Diseases Reference Laboratory (VIDRL)	Microbiological Diagnostic Unit Public Health Laboratory and Victorian Infectious Diseases Reference Laboratory, The Peter Doherty Institute for Infection and Immunity	Caly L. et al
Australia/VIC10030/2020	EPI_ISL_562332	2020-08-22	Microbiological Diagnostic Unit - Public Health Laboratory (MDU-PHL)	MDU-PHL	Seemann et al
Australia/VIC10031/2020	EPI_ISL_562770	2020-08-23	Microbiological Diagnostic Unit - Public Health Laboratory (MDU-PHL)	MDU-PHL	Seemann et al
Australia/VIC10032/2020	EPI_ISL_562771	2020-08-24	Microbiological Diagnostic Unit - Public Health Laboratory (MDU-PHL)	MDU-PHL	Seemann et al
Australia/VIC10033/2020	EPI_ISL_561482	2020-08-20	Microbiological Diagnostic Unit - Public Health Laboratory (MDU-PHL)	MDU-PHL	Seemann et al
Australia/VIC10034/2020	EPI_ISL_562444	2020-08-22	Microbiological Diagnostic Unit - Public Health Laboratory (MDU-PHL)	MDU-PHL	Seemann et al
Australia/VIC10035/2020	EPI_ISL_562772	2020-08-23	Microbiological Diagnostic Unit - Public Health Laboratory (MDU-PHL)	MDU-PHL	Seemann et al
Australia/VIC10036/2020	EPI_ISL_562285	2020-08-22	Microbiological Diagnostic Unit - Public Health Laboratory (MDU-PHL)	MDU-PHL	Seemann et al
Australia/VIC10037/2020	EPI_ISL_562773	2020-08-24	Microbiological Diagnostic Unit - Public Health Laboratory (MDU-PHL)	MDU-PHL	Seemann et al
Australia/VIC10038/2020	EPI_ISL_562083	2020-08-23	Microbiological Diagnostic Unit - Public Health Laboratory (MDU-PHL)	MDU-PHL	Seemann et al
Australia/VIC1004/2020	EPI_ISL_430488	2020-03-31	Victorian Infectious Diseases Reference Laboratory (VIDRL)	Microbiological Diagnostic Unit Public Health Laboratory and Victorian Infectious Diseases Reference Laboratory, The Peter Doherty Institute for Infection and Immunity	Caly L. et al
Australia/VIC10040/2020	EPI_ISL_561436	2020-08-24	Microbiological Diagnostic Unit - Public Health Laboratory (MDU-PHL)	MDU-PHL	Seemann et al
Australia/VIC10041/2020	EPI_ISL_562774	2020-08-24	Microbiological Diagnostic Unit - Public Health Laboratory (MDU-PHL)	MDU-PHL	Seemann et al
Australia/VIC10043/2020	EPI_ISL_562775	2020-08-22	Microbiological Diagnostic Unit - Public Health Laboratory (MDU-PHL)	MDU-PHL	Seemann et al
Australia/VIC10045/2020	EPI_ISL_562776	2020-08-23	Microbiological Diagnostic Unit - Public Health Laboratory (MDU-PHL)	MDU-PHL	Seemann et al
Australia/VIC10048/2020	EPI_ISL_561454	2020-08-23	Microbiological Diagnostic Unit - Public Health Laboratory (MDU-PHL)	MDU-PHL	Seemann et al
Australia/VIC1005/2020	EPI_ISL_430491	2020-03-31	Victorian Infectious Diseases Reference Laboratory (VIDRL)	Microbiological Diagnostic Unit Public Health Laboratory and Victorian Infectious Diseases Reference Laboratory, The Peter Doherty Institute for Infection and Immunity	Caly L. et al
Australia/VIC10051/2020	EPI_ISL_562777	2020-08-23	Microbiological Diagnostic Unit - Public Health Laboratory (MDU-PHL)	MDU-PHL	Seemann et al
Australia/VIC10055/2020	EPI_ISL_562778	2020-08-22	Microbiological Diagnostic Unit - Public Health Laboratory (MDU-PHL)	MDU-PHL	Seemann et al
Australia/VIC10058/2020	EPI_ISL_561550	2020-08-23	Microbiological Diagnostic Unit - Public Health Laboratory (MDU-PHL)	MDU-PHL	Seemann et al
Australia/VIC10060/2020	EPI_ISL_562779	2020-08-21	Microbiological Diagnostic Unit - Public Health Laboratory (MDU-PHL)	MDU-PHL	Seemann et al
Australia/VIC10061/2020	EPI_ISL_562780	2020-08-22	Microbiological Diagnostic Unit - Public Health Laboratory (MDU-PHL)	MDU-PHL	Seemann et al
Australia/VIC10062/2020	EPI_ISL_561838	2020-08-20	Microbiological Diagnostic Unit - Public Health Laboratory (MDU-PHL)	MDU-PHL	Seemann et al
Australia/VIC10063/2020	EPI_ISL_562323	2020-08-21	Microbiological Diagnostic Unit - Public Health Laboratory (MDU-PHL)	MDU-PHL	Seemann et al
Australia/VIC10065/2020	EPI_ISL_562781	2020-08-21	Microbiological Diagnostic Unit - Public Health Laboratory (MDU-PHL)	MDU-PHL	Seemann et al
Australia/VIC10066/2020	EPI_ISL_562782	2020-08-21	Microbiological Diagnostic Unit - Public Health Laboratory (MDU-PHL)	MDU-PHL	Seemann et al
Australia/VIC10067/2020	EPI_ISL_562783	2020-08-21	Microbiological Diagnostic Unit - Public Health Laboratory (MDU-PHL)	MDU-PHL	Seemann et al
Australia/VIC10068/2020	EPI_ISL_562784	2020-08-20	Microbiological Diagnostic Unit - Public Health Laboratory (MDU-PHL)	MDU-PHL	Seemann et al
Australia/VIC10069/2020	EPI_ISL_562785	2020-07-27	Microbiological Diagnostic Unit - Public Health Laboratory (MDU-PHL)	MDU-PHL	Seemann et al
Australia/VIC1007/2020	EPI_ISL_480570	2020-03-31	Victorian Infectious Diseases Reference Laboratory (VIDRL)	VIDRL and MDU-PHL	Caly L. et al
Australia/VIC10075/2020	EPI_ISL_562786	2020-08-21	Microbiological Diagnostic Unit - Public Health Laboratory (MDU-PHL)	MDU-PHL	Seemann et al
Australia/VIC10076/2020	EPI_ISL_562596	2020-08-22	Microbiological Diagnostic Unit - Public Health Laboratory (MDU-PHL)	MDU-PHL	Seemann et al
Australia/VIC10077/2020	EPI_ISL_562116	2020-08-22	Microbiological Diagnostic Unit - Public Health Laboratory (MDU-PHL)	MDU-PHL	Seemann et al
Australia/VIC10079/2020	EPI_ISL_561881	2020-08-22	Microbiological Diagnostic Unit - Public Health Laboratory (MDU-PHL)	MDU-PHL	Seemann et al
Australia/VIC1008/2020	EPI_ISL_430473	2020-03-31	Victorian Infectious Diseases Reference Laboratory (VIDRL)	Microbiological Diagnostic Unit Public Health Laboratory and Victorian Infectious Diseases Reference Laboratory, The Peter Doherty Institute for Infection and Immunity	Caly L. et al
Australia/VIC10080/2020	EPI_ISL_562787	2020-08-28	Microbiological Diagnostic Unit - Public Health Laboratory (MDU-PHL)	MDU-PHL	Seemann et al
Australia/VIC10081/2020	EPI_ISL_562788	2020-08-29	Microbiological Diagnostic Unit - Public Health Laboratory (MDU-PHL)	MDU-PHL	Seemann et al
Australia/VIC10082/2020	EPI_ISL_562729	2020-08-29	Microbiological Diagnostic Unit - Public Health Laboratory (MDU-PHL)	MDU-PHL	Seemann et al
Australia/VIC10084/2020	EPI_ISL_562730	2020-08-28	Microbiological Diagnostic Unit - Public Health Laboratory (MDU-PHL)	MDU-PHL	Seemann et al
Australia/VIC10085/2020	EPI_ISL_562789	2020-08-30	Microbiological Diagnostic Unit - Public Health Laboratory (MDU-PHL)	MDU-PHL	Seemann et al
Australia/VIC10087/2020	EPI_ISL_561538	2020-08-05	Microbiological Diagnostic Unit - Public Health Laboratory (MDU-PHL)	MDU-PHL	Seemann et al
Australia/VIC10090/2020	EPI_ISL_561859	2020-08-06	Microbiological Diagnostic Unit - Public Health Laboratory (MDU-PHL)	MDU-PHL	Seemann et al
Australia/VIC10092/2020	EPI_ISL_561592	2020-08-07	Microbiological Diagnostic Unit - Public Health Laboratory (MDU-PHL)	MDU-PHL	Seemann et al
Australia/VIC10093/2020	EPI_ISL_562790	2020-07-25	Microbiological Diagnostic Unit - Public Health Laboratory (MDU-PHL)	MDU-PHL	Seemann et al
Australia/VIC10095/2020	EPI_ISL_562791	2020-08-14	Victorian Infectious Diseases Reference Laboratory (VIDRL)	VIDRL and MDU-PHL	Caly et al
Australia/VIC10097/2020	EPI_ISL_562207	2020-08-13	Victorian Infectious Diseases Reference Laboratory (VIDRL)	VIDRL and MDU-PHL	Caly et al
Australia/VIC10098/2020	EPI_ISL_562792	2020-08-12	Victorian Infectious Diseases Reference Laboratory (VIDRL)	VIDRL and MDU-PHL	Caly et al
Australia/VIC101/2020	EPI_ISL_419813	2020-03-16	Victorian Infectious Diseases Reference Laboratory (VIDRL)	Victorian Infectious Diseases Reference Laboratory and Microbiological Diagnostic Unit Public Health Laboratory, Doherty Institute	Caly L. et al
Australia/VIC1010/2020	EPI_ISL_430560	2020-04-01	Victorian Infectious Diseases Reference Laboratory (VIDRL)	Microbiological Diagnostic Unit Public Health Laboratory and Victorian Infectious Diseases Reference Laboratory, The Peter Doherty Institute for Infection and Immunity	Caly L. et al
Australia/VIC10102/2020	EPI_ISL_562381	2020-08-15	Victorian Infectious Diseases Reference Laboratory (VIDRL)	VIDRL and MDU-PHL	Caly et al
Australia/VIC10103/2020	EPI_ISL_561450	2020-08-14	Victorian Infectious Diseases Reference Laboratory (VIDRL)	VIDRL and MDU-PHL	Caly et al
Australia/VIC10107/2020	EPI_ISL_562191	2020-08-29	Microbiological Diagnostic Unit - Public Health Laboratory (MDU-PHL)	MDU-PHL	Seemann et al
Australia/VIC10108/2020	EPI_ISL_562042	2020-08-28	Microbiological Diagnostic Unit - Public Health Laboratory (MDU-PHL)	MDU-PHL	Seemann et al
Australia/VIC10109/2020	EPI_ISL_562533	2020-08-27	Microbiological Diagnostic Unit - Public Health Laboratory (MDU-PHL)	MDU-PHL	Seemann et al
Australia/VIC1011/2020	EPI_ISL_430547	2020-04-01	Victorian Infectious Diseases Reference Laboratory (VIDRL)	Microbiological Diagnostic Unit Public Health Laboratory and Victorian Infectious Diseases Reference Laboratory, The Peter Doherty Institute for Infection and Immunity	Caly L. et al
Australia/VIC10110/2020	EPI_ISL_562253	2020-08-28	Microbiological Diagnostic Unit - Public Health Laboratory (MDU-PHL)	MDU-PHL	Seemann et al
Australia/VIC10111/2020	EPI_ISL_562731	2020-08-27	Microbiological Diagnostic Unit - Public Health Laboratory (MDU-PHL)	MDU-PHL	Seemann et al
Australia/VIC10112/2020	EPI_ISL_561968	2020-08-28	Microbiological Diagnostic Unit - Public Health Laboratory (MDU-PHL)	MDU-PHL	Seemann et al
Australia/VIC10113/2020	EPI_ISL_561497	2020-08-27	Microbiological Diagnostic Unit - Public Health Laboratory (MDU-PHL)	MDU-PHL	Seemann et al
Australia/VIC10114/2020	EPI_ISL_561801	2020-08-14	Microbiological Diagnostic Unit - Public Health Laboratory (MDU-PHL)	MDU-PHL	Seemann et al
Australia/VIC10115/2020	EPI_ISL_562793	2020-08-26	Microbiological Diagnostic Unit - Public Health Laboratory (MDU-PHL)	MDU-PHL	Seemann et al
Australia/VIC10116/2020	EPI_ISL_562794	2020-08-26	Microbiological Diagnostic Unit - Public Health Laboratory (MDU-PHL)	MDU-PHL	Seemann et al
Australia/VIC10117/2020	EPI_ISL_561969	2020-07-30	Microbiological Diagnostic Unit - Public Health Laboratory (MDU-PHL)	MDU-PHL	Seemann et al
Australia/VIC10118/2020	EPI_ISL_562795	2020-08-11	Microbiological Diagnostic Unit - Public Health Laboratory (MDU-PHL)	MDU-PHL	Seemann et al
Australia/VIC10119/2020	EPI_ISL_561977	2020-08-28	Microbiological Diagnostic Unit - Public Health Laboratory (MDU-PHL)	MDU-PHL	Seemann et al
Australia/VIC1012/2020	EPI_ISL_430548	2020-04-01	Victorian Infectious Diseases Reference Laboratory (VIDRL)	Microbiological Diagnostic Unit Public Health Laboratory and Victorian Infectious Diseases Reference Laboratory, The Peter Doherty Institute for Infection and Immunity	Caly L. et al
Australia/VIC10120/2020	EPI_ISL_562796	2020-08-27	Microbiological Diagnostic Unit - Public Health Laboratory (MDU-PHL)	MDU-PHL	Seemann et al
Australia/VIC10121/2020	EPI_ISL_562797	2020-08-28	Microbiological Diagnostic Unit - Public Health Laboratory (MDU-PHL)	MDU-PHL	Seemann et al
Australia/VIC10122/2020	EPI_ISL_562798	2020-08-27	Microbiological Diagnostic Unit - Public Health Laboratory (MDU-PHL)	MDU-PHL	Seemann et al
Australia/VIC10124/2020	EPI_ISL_562172	2020-08-29	Microbiological Diagnostic Unit - Public Health Laboratory (MDU-PHL)	MDU-PHL	Seemann et al
Australia/VIC10125/2020	EPI_ISL_562799	2020-08-29	Microbiological Diagnostic Unit - Public Health Laboratory (MDU-PHL)	MDU-PHL	Seemann et al
Australia/VIC10126/2020	EPI_ISL_562515	2020-08-02	Microbiological Diagnostic Unit - Public Health Laboratory (MDU-PHL)	MDU-PHL	Seemann et al
Australia/VIC10127/2020	EPI_ISL_562800	2020-08-27	Microbiological Diagnostic Unit - Public Health Laboratory (MDU-PHL)	MDU-PHL	Seemann et al
Australia/VIC1013/2020	EPI_ISL_430553	2020-04-01	Victorian Infectious Diseases Reference Laboratory (VIDRL)	Microbiological Diagnostic Unit Public Health Laboratory and Victorian Infectious Diseases Reference Laboratory, The Peter Doherty Institute for Infection and Immunity	Caly L. et al
Australia/VIC10130/2020	EPI_ISL_562801	2020-08-11	Microbiological Diagnostic Unit - Public Health Laboratory (MDU-PHL)	MDU-PHL	Seemann et al
Australia/VIC10131/2020	EPI_ISL_562597	2020-08-26	Microbiological Diagnostic Unit - Public Health Laboratory (MDU-PHL)	MDU-PHL	Seemann et al
Australia/VIC10132/2020	EPI_ISL_562802	2020-08-05	Microbiological Diagnostic Unit - Public Health Laboratory (MDU-PHL)	MDU-PHL	Seemann et al
Australia/VIC10134/2020	EPI_ISL_561407	2020-08-13	Victorian Infectious Diseases Reference Laboratory (VIDRL)	VIDRL and MDU-PHL	Caly et al
Australia/VIC10135/2020	EPI_ISL_562803	2020-08-14	Victorian Infectious Diseases Reference Laboratory (VIDRL)	VIDRL and MDU-PHL	Caly et al
Australia/VIC10136/2020	EPI_ISL_562804	2020-08-14	Victorian Infectious Diseases Reference Laboratory (VIDRL)	VIDRL and MDU-PHL	Caly et al
Australia/VIC10137/2020	EPI_ISL_562805	2020-08-13	Victorian Infectious Diseases Reference Laboratory (VIDRL)	VIDRL and MDU-PHL	Caly et al
Australia/VIC1014/2020	EPI_ISL_430555	2020-04-01	Victorian Infectious Diseases Reference Laboratory (VIDRL)	Microbiological Diagnostic Unit Public Health Laboratory and Victorian Infectious Diseases Reference Laboratory, The Peter Doherty Institute for Infection and Immunity	Caly L. et al
Australia/VIC10141/2020	EPI_ISL_562072	2020-08-13	Victorian Infectious Diseases Reference Laboratory (VIDRL)	VIDRL and MDU-PHL	Caly et al
Australia/VIC10142/2020	EPI_ISL_562806	2020-08-14	Victorian Infectious Diseases Reference Laboratory (VIDRL)	VIDRL and MDU-PHL	Caly et al
Australia/VIC10143/2020	EPI_ISL_562056	2020-08-14	Victorian Infectious Diseases Reference Laboratory (VIDRL)	VIDRL and MDU-PHL	Caly et al
Australia/VIC10144/2020	EPI_ISL_562807	2020-08-14	Victorian Infectious Diseases Reference Laboratory (VIDRL)	VIDRL and MDU-PHL	Caly et al
Australia/VIC10147/2020	EPI_ISL_562808	2020-08-13	Victorian Infectious Diseases Reference Laboratory (VIDRL)	VIDRL and MDU-PHL	Caly et al
Australia/VIC10148/2020	EPI_ISL_561614	2020-08-13	Victorian Infectious Diseases Reference Laboratory (VIDRL)	VIDRL and MDU-PHL	Caly et al
Australia/VIC10149/2020	EPI_ISL_562809	2020-08-14	Victorian Infectious Diseases Reference Laboratory (VIDRL)	VIDRL and MDU-PHL	Caly et al
Australia/VIC1015/2020	EPI_ISL_430559	2020-04-01	Victorian Infectious Diseases Reference Laboratory (VIDRL)	Microbiological Diagnostic Unit Public Health Laboratory and Victorian Infectious Diseases Reference Laboratory, The Peter Doherty Institute for Infection and Immunity	Caly L. et al
Australia/VIC10155/2020	EPI_ISL_562810	2020-08-26	Microbiological Diagnostic Unit - Public Health Laboratory (MDU-PHL)	MDU-PHL	Seemann et al
Australia/VIC10156/2020	EPI_ISL_561759	2020-08-27	Microbiological Diagnostic Unit - Public Health Laboratory (MDU-PHL)	MDU-PHL	Seemann et al
Australia/VIC10157/2020	EPI_ISL_562811	2020-08-26	Microbiological Diagnostic Unit - Public Health Laboratory (MDU-PHL)	MDU-PHL	Seemann et al
Australia/VIC10158/2020	EPI_ISL_561849	2020-08-27	Microbiological Diagnostic Unit - Public Health Laboratory (MDU-PHL)	MDU-PHL	Seemann et al
Australia/VIC1016/2020	EPI_ISL_430476	2020-04-01	Victorian Infectious Diseases Reference Laboratory (VIDRL)	Microbiological Diagnostic Unit Public Health Laboratory and Victorian Infectious Diseases Reference Laboratory, The Peter Doherty Institute for Infection and Immunity	Caly L. et al
Australia/VIC10160/2020	EPI_ISL_561743	2020-08-26	Microbiological Diagnostic Unit - Public Health Laboratory (MDU-PHL)	MDU-PHL	Seemann et al
Australia/VIC10161/2020	EPI_ISL_562426	2020-08-27	Microbiological Diagnostic Unit - Public Health Laboratory (MDU-PHL)	MDU-PHL	Seemann et al
Australia/VIC10165/2020	EPI_ISL_562812	2020-08-20	Microbiological Diagnostic Unit - Public Health Laboratory (MDU-PHL)	MDU-PHL	Seemann et al
Australia/VIC10166/2020	EPI_ISL_562497	2020-08-26	Microbiological Diagnostic Unit - Public Health Laboratory (MDU-PHL)	MDU-PHL	Seemann et al
Australia/VIC10167/2020	EPI_ISL_562813	2020-08-26	Microbiological Diagnostic Unit - Public Health Laboratory (MDU-PHL)	MDU-PHL	Seemann et al
Australia/VIC1017/2020	EPI_ISL_430489	2020-04-01	Victorian Infectious Diseases Reference Laboratory (VIDRL)	Microbiological Diagnostic Unit Public Health Laboratory and Victorian Infectious Diseases Reference Laboratory, The Peter Doherty Institute for Infection and Immunity	Caly L. et al
Australia/VIC10170/2020	EPI_ISL_562814	2020-08-27	Microbiological Diagnostic Unit - Public Health Laboratory (MDU-PHL)	MDU-PHL	Seemann et al
Australia/VIC10172/2020	EPI_ISL_562192	2020-08-26	Microbiological Diagnostic Unit - Public Health Laboratory (MDU-PHL)	MDU-PHL	Seemann et al
Australia/VIC10173/2020	EPI_ISL_562329	2020-08-27	Microbiological Diagnostic Unit - Public Health Laboratory (MDU-PHL)	MDU-PHL	Seemann et al
Australia/VIC10174/2020	EPI_ISL_562815	2020-08-27	Microbiological Diagnostic Unit - Public Health Laboratory (MDU-PHL)	MDU-PHL	Seemann et al
Australia/VIC10175/2020	EPI_ISL_562246	2020-08-26	Microbiological Diagnostic Unit - Public Health Laboratory (MDU-PHL)	MDU-PHL	Seemann et al
Australia/VIC10176/2020	EPI_ISL_561737	2020-08-27	Microbiological Diagnostic Unit - Public Health Laboratory (MDU-PHL)	MDU-PHL	Seemann et al
Australia/VIC10177/2020	EPI_ISL_562816	2020-08-22	Microbiological Diagnostic Unit - Public Health Laboratory (MDU-PHL)	MDU-PHL	Seemann et al
Australia/VIC10179/2020	EPI_ISL_562732	2020-08-26	Microbiological Diagnostic Unit - Public Health Laboratory (MDU-PHL)	MDU-PHL	Seemann et al
Australia/VIC1018/2020	EPI_ISL_430490	2020-04-01	Victorian Infectious Diseases Reference Laboratory (VIDRL)	Microbiological Diagnostic Unit Public Health Laboratory and Victorian Infectious Diseases Reference Laboratory, The Peter Doherty Institute for Infection and Immunity	Caly L. et al
Australia/VIC10180/2020	EPI_ISL_561626	2020-08-26	Microbiological Diagnostic Unit - Public Health Laboratory (MDU-PHL)	MDU-PHL	Seemann et al
Australia/VIC10182/2020	EPI_ISL_562817	2020-08-27	Microbiological Diagnostic Unit - Public Health Laboratory (MDU-PHL)	MDU-PHL	Seemann et al
Australia/VIC10185/2020	EPI_ISL_561885	2020-08-26	Microbiological Diagnostic Unit - Public Health Laboratory (MDU-PHL)	MDU-PHL	Seemann et al
Australia/VIC10187/2020	EPI_ISL_562818	2020-08-27	Microbiological Diagnostic Unit - Public Health Laboratory (MDU-PHL)	MDU-PHL	Seemann et al
Australia/VIC10188/2020	EPI_ISL_562247	2020-08-26	Microbiological Diagnostic Unit - Public Health Laboratory (MDU-PHL)	MDU-PHL	Seemann et al
Australia/VIC10189/2020	EPI_ISL_562819	2020-08-27	Microbiological Diagnostic Unit - Public Health Laboratory (MDU-PHL)	MDU-PHL	Seemann et al
Australia/VIC10190/2020	EPI_ISL_561771	2020-08-26	Microbiological Diagnostic Unit - Public Health Laboratory (MDU-PHL)	MDU-PHL	Seemann et al
Australia/VIC10191/2020	EPI_ISL_562820	2020-08-26	Microbiological Diagnostic Unit - Public Health Laboratory (MDU-PHL)	MDU-PHL	Seemann et al
Australia/VIC10192/2020	EPI_ISL_562821	2020-08-27	Microbiological Diagnostic Unit - Public Health Laboratory (MDU-PHL)	MDU-PHL	Seemann et al
Australia/VIC10195/2020	EPI_ISL_561681	2020-08-26	Microbiological Diagnostic Unit - Public Health Laboratory (MDU-PHL)	MDU-PHL	Seemann et al
Australia/VIC10196/2020	EPI_ISL_561455	2020-08-22	Microbiological Diagnostic Unit - Public Health Laboratory (MDU-PHL)	MDU-PHL	Seemann et al
Australia/VIC10199/2020	EPI_ISL_561932	2020-08-26	Microbiological Diagnostic Unit - Public Health Laboratory (MDU-PHL)	MDU-PHL	Seemann et al
Australia/VIC102/2020	EPI_ISL_419817	2020-03-16	Victorian Infectious Diseases Reference Laboratory (VIDRL)	Victorian Infectious Diseases Reference Laboratory and Microbiological Diagnostic Unit Public Health Laboratory, Doherty Institute	Caly L. et al
Australia/VIC1020/2020	EPI_ISL_430492	2020-04-01	Victorian Infectious Diseases Reference Laboratory (VIDRL)	Microbiological Diagnostic Unit Public Health Laboratory and Victorian Infectious Diseases Reference Laboratory, The Peter Doherty Institute for Infection and Immunity	Caly L. et al
Australia/VIC10200/2020	EPI_ISL_562822	2020-08-26	Microbiological Diagnostic Unit - Public Health Laboratory (MDU-PHL)	MDU-PHL	Seemann et al
Australia/VIC10201/2020	EPI_ISL_562461	2020-08-26	Microbiological Diagnostic Unit - Public Health Laboratory (MDU-PHL)	MDU-PHL	Seemann et al
Australia/VIC10202/2020	EPI_ISL_562823	2020-08-27	Microbiological Diagnostic Unit - Public Health Laboratory (MDU-PHL)	MDU-PHL	Seemann et al
Australia/VIC10203/2020	EPI_ISL_561430	2020-08-27	Microbiological Diagnostic Unit - Public Health Laboratory (MDU-PHL)	MDU-PHL	Seemann et al
Australia/VIC10204/2020	EPI_ISL_561723	2020-08-27	Microbiological Diagnostic Unit - Public Health Laboratory (MDU-PHL)	MDU-PHL	Seemann et al
Australia/VIC10205/2020	EPI_ISL_562330	2020-08-26	Microbiological Diagnostic Unit - Public Health Laboratory (MDU-PHL)	MDU-PHL	Seemann et al
Australia/VIC10206/2020	EPI_ISL_561564	2020-08-26	Microbiological Diagnostic Unit - Public Health Laboratory (MDU-PHL)	MDU-PHL	Seemann et al
Australia/VIC10209/2020	EPI_ISL_561775	2020-08-23	Microbiological Diagnostic Unit - Public Health Laboratory (MDU-PHL)	MDU-PHL	Seemann et al
Australia/VIC1021/2020	EPI_ISL_430493	2020-04-01	Victorian Infectious Diseases Reference Laboratory (VIDRL)	Microbiological Diagnostic Unit Public Health Laboratory and Victorian Infectious Diseases Reference Laboratory, The Peter Doherty Institute for Infection and Immunity	Caly L. et al
Australia/VIC10210/2020	EPI_ISL_562278	2020-08-23	Microbiological Diagnostic Unit - Public Health Laboratory (MDU-PHL)	MDU-PHL	Seemann et al
Australia/VIC10212/2020	EPI_ISL_562824	2020-08-27	Microbiological Diagnostic Unit - Public Health Laboratory (MDU-PHL)	MDU-PHL	Seemann et al
Australia/VIC10213/2020	EPI_ISL_561735	2020-08-26	Microbiological Diagnostic Unit - Public Health Laboratory (MDU-PHL)	MDU-PHL	Seemann et al
Australia/VIC10215/2020	EPI_ISL_562825	2020-08-26	Microbiological Diagnostic Unit - Public Health Laboratory (MDU-PHL)	MDU-PHL	Seemann et al
Australia/VIC10216/2020	EPI_ISL_562826	2020-08-26	Microbiological Diagnostic Unit - Public Health Laboratory (MDU-PHL)	MDU-PHL	Seemann et al
Australia/VIC10218/2020	EPI_ISL_562827	2020-08-26	Microbiological Diagnostic Unit - Public Health Laboratory (MDU-PHL)	MDU-PHL	Seemann et al
Australia/VIC10219/2020	EPI_ISL_562828	2020-08-27	Microbiological Diagnostic Unit - Public Health Laboratory (MDU-PHL)	MDU-PHL	Seemann et al
Australia/VIC10220/2020	EPI_ISL_561486	2020-08-26	Microbiological Diagnostic Unit - Public Health Laboratory (MDU-PHL)	MDU-PHL	Seemann et al
Australia/VIC10221/2020	EPI_ISL_562829	2020-08-26	Microbiological Diagnostic Unit - Public Health Laboratory (MDU-PHL)	MDU-PHL	Seemann et al
Australia/VIC10222/2020	EPI_ISL_562374	2020-08-26	Microbiological Diagnostic Unit - Public Health Laboratory (MDU-PHL)	MDU-PHL	Seemann et al
Australia/VIC10223/2020	EPI_ISL_562830	2020-08-27	Microbiological Diagnostic Unit - Public Health Laboratory (MDU-PHL)	MDU-PHL	Seemann et al
Australia/VIC10225/2020	EPI_ISL_562532	2020-08-21	Microbiological Diagnostic Unit - Public Health Laboratory (MDU-PHL)	MDU-PHL	Seemann et al
Australia/VIC10226/2020	EPI_ISL_561895	2020-08-27	Microbiological Diagnostic Unit - Public Health Laboratory (MDU-PHL)	MDU-PHL	Seemann et al
Australia/VIC10227/2020	EPI_ISL_562831	2020-08-27	Microbiological Diagnostic Unit - Public Health Laboratory (MDU-PHL)	MDU-PHL	Seemann et al
Australia/VIC10228/2020	EPI_ISL_562555	2020-08-26	Microbiological Diagnostic Unit - Public Health Laboratory (MDU-PHL)	MDU-PHL	Seemann et al
Australia/VIC10229/2020	EPI_ISL_562832	2020-08-26	Microbiological Diagnostic Unit - Public Health Laboratory (MDU-PHL)	MDU-PHL	Seemann et al
Australia/VIC1023/2020	EPI_ISL_430530	2020-04-02	Victorian Infectious Diseases Reference Laboratory (VIDRL)	Microbiological Diagnostic Unit Public Health Laboratory and Victorian Infectious Diseases Reference Laboratory, The Peter Doherty Institute for Infection and Immunity	Caly L. et al
Australia/VIC10231/2020	EPI_ISL_561496	2020-08-11	Microbiological Diagnostic Unit - Public Health Laboratory (MDU-PHL)	MDU-PHL	Seemann et al
Australia/VIC10232/2020	EPI_ISL_562833	2020-08-13	Microbiological Diagnostic Unit - Public Health Laboratory (MDU-PHL)	MDU-PHL	Seemann et al
Australia/VIC10234/2020	EPI_ISL_562834	2020-08-28	Microbiological Diagnostic Unit - Public Health Laboratory (MDU-PHL)	MDU-PHL	Seemann et al
Australia/VIC10235/2020	EPI_ISL_562835	2020-08-28	Microbiological Diagnostic Unit - Public Health Laboratory (MDU-PHL)	MDU-PHL	Seemann et al
Australia/VIC10238/2020	EPI_ISL_562836	2020-08-28	Microbiological Diagnostic Unit - Public Health Laboratory (MDU-PHL)	MDU-PHL	Seemann et al
Australia/VIC1024/2020	EPI_ISL_430531	2020-04-02	Victorian Infectious Diseases Reference Laboratory (VIDRL)	Microbiological Diagnostic Unit Public Health Laboratory and Victorian Infectious Diseases Reference Laboratory, The Peter Doherty Institute for Infection and Immunity	Caly L. et al
Australia/VIC10242/2020	EPI_ISL_562837	2020-08-26	Microbiological Diagnostic Unit - Public Health Laboratory (MDU-PHL)	MDU-PHL	Seemann et al
Australia/VIC10244/2020	EPI_ISL_562838	2020-08-14	Victorian Infectious Diseases Reference Laboratory (VIDRL)	VIDRL and MDU-PHL	Caly et al
Australia/VIC10245/2020	EPI_ISL_562839	2020-08-14	Victorian Infectious Diseases Reference Laboratory (VIDRL)	VIDRL and MDU-PHL	Caly et al
Australia/VIC10247/2020	EPI_ISL_562840	2020-08-14	Victorian Infectious Diseases Reference Laboratory (VIDRL)	VIDRL and MDU-PHL	Caly et al
Australia/VIC10249/2020	EPI_ISL_562841	2020-08-14	Victorian Infectious Diseases Reference Laboratory (VIDRL)	VIDRL and MDU-PHL	Caly et al
Australia/VIC1025/2020	EPI_ISL_430532	2020-04-02	Victorian Infectious Diseases Reference Laboratory (VIDRL)	Microbiological Diagnostic Unit Public Health Laboratory and Victorian Infectious Diseases Reference Laboratory, The Peter Doherty Institute for Infection and Immunity	Caly L. et al
Australia/VIC10250/2020	EPI_ISL_562842	2020-08-14	Victorian Infectious Diseases Reference Laboratory (VIDRL)	VIDRL and MDU-PHL	Caly et al
Australia/VIC10251/2020	EPI_ISL_562843	2020-08-14	Victorian Infectious Diseases Reference Laboratory (VIDRL)	VIDRL and MDU-PHL	Caly et al
Australia/VIC10253/2020	EPI_ISL_562844	2020-08-14	Victorian Infectious Diseases Reference Laboratory (VIDRL)	VIDRL and MDU-PHL	Caly et al
Australia/VIC10254/2020	EPI_ISL_562845	2020-08-14	Victorian Infectious Diseases Reference Laboratory (VIDRL)	VIDRL and MDU-PHL	Caly et al
Australia/VIC10256/2020	EPI_ISL_562043	2020-08-27	Microbiological Diagnostic Unit - Public Health Laboratory (MDU-PHL)	MDU-PHL	Seemann et al
Australia/VIC1026/2020	EPI_ISL_561788	2020-04-02	Victorian Infectious Diseases Reference Laboratory (VIDRL)	VIDRL and MDU-PHL	Caly et al
Australia/VIC10260/2020	EPI_ISL_562638	2020-08-08	Microbiological Diagnostic Unit - Public Health Laboratory (MDU-PHL)	MDU-PHL	Seemann et al
Australia/VIC10261/2020	EPI_ISL_561702	2020-08-27	Microbiological Diagnostic Unit - Public Health Laboratory (MDU-PHL)	MDU-PHL	Seemann et al
Australia/VIC10262/2020	EPI_ISL_561632	2020-08-26	Microbiological Diagnostic Unit - Public Health Laboratory (MDU-PHL)	MDU-PHL	Seemann et al
Australia/VIC10263/2020	EPI_ISL_562846	2020-08-28	Microbiological Diagnostic Unit - Public Health Laboratory (MDU-PHL)	MDU-PHL	Seemann et al
Australia/VIC10265/2020	EPI_ISL_562847	2020-08-26	Microbiological Diagnostic Unit - Public Health Laboratory (MDU-PHL)	MDU-PHL	Seemann et al
Australia/VIC10272/2020	EPI_ISL_562407	2020-08-11	Microbiological Diagnostic Unit - Public Health Laboratory (MDU-PHL)	MDU-PHL	Seemann et al
Australia/VIC10273/2020	EPI_ISL_561718	2020-08-26	Microbiological Diagnostic Unit - Public Health Laboratory (MDU-PHL)	MDU-PHL	Seemann et al
Australia/VIC10274/2020	EPI_ISL_561469	2020-08-11	Microbiological Diagnostic Unit - Public Health Laboratory (MDU-PHL)	MDU-PHL	Seemann et al
Australia/VIC10275/2020	EPI_ISL_561603	2020-08-11	Microbiological Diagnostic Unit - Public Health Laboratory (MDU-PHL)	MDU-PHL	Seemann et al
Australia/VIC10279/2020	EPI_ISL_562848	2020-07-28	Microbiological Diagnostic Unit - Public Health Laboratory (MDU-PHL)	MDU-PHL	Seemann et al
Australia/VIC10280/2020	EPI_ISL_562849	2020-09-01	Microbiological Diagnostic Unit - Public Health Laboratory (MDU-PHL)	MDU-PHL	Seemann et al
Australia/VIC10281/2020	EPI_ISL_562850	2020-07-30	Microbiological Diagnostic Unit - Public Health Laboratory (MDU-PHL)	MDU-PHL	Seemann et al
Australia/VIC10283/2020	EPI_ISL_562851	2020-09-01	Microbiological Diagnostic Unit - Public Health Laboratory (MDU-PHL)	MDU-PHL	Seemann et al
Australia/VIC10284/2020	EPI_ISL_562852	2020-07-28	Microbiological Diagnostic Unit - Public Health Laboratory (MDU-PHL)	MDU-PHL	Seemann et al
Australia/VIC10285/2020	EPI_ISL_562853	2020-08-31	Microbiological Diagnostic Unit - Public Health Laboratory (MDU-PHL)	MDU-PHL	Seemann et al
Australia/VIC10288/2020	EPI_ISL_562854	2020-07-31	Microbiological Diagnostic Unit - Public Health Laboratory (MDU-PHL)	MDU-PHL	Seemann et al
Australia/VIC10289/2020	EPI_ISL_561378	2020-09-02	Microbiological Diagnostic Unit - Public Health Laboratory (MDU-PHL)	MDU-PHL	Seemann et al
Australia/VIC10290/2020	EPI_ISL_562855	2020-07-31	Microbiological Diagnostic Unit - Public Health Laboratory (MDU-PHL)	MDU-PHL	Seemann et al
Australia/VIC10292/2020	EPI_ISL_562856	2020-07-30	Microbiological Diagnostic Unit - Public Health Laboratory (MDU-PHL)	MDU-PHL	Seemann et al
Australia/VIC10294/2020	EPI_ISL_562857	2020-07-30	Microbiological Diagnostic Unit - Public Health Laboratory (MDU-PHL)	MDU-PHL	Seemann et al
Australia/VIC10296/2020	EPI_ISL_562858	2020-09-02	Microbiological Diagnostic Unit - Public Health Laboratory (MDU-PHL)	MDU-PHL	Seemann et al
Australia/VIC10297/2020	EPI_ISL_562691	2020-09-01	Microbiological Diagnostic Unit - Public Health Laboratory (MDU-PHL)	MDU-PHL	Seemann et al
Australia/VIC10298/2020	EPI_ISL_561739	2020-07-30	Microbiological Diagnostic Unit - Public Health Laboratory (MDU-PHL)	MDU-PHL	Seemann et al
Australia/VIC10299/2020	EPI_ISL_562859	2020-09-03	Microbiological Diagnostic Unit - Public Health Laboratory (MDU-PHL)	MDU-PHL	Seemann et al
Australia/VIC103/2020	EPI_ISL_419814	2020-03-17	Victorian Infectious Diseases Reference Laboratory (VIDRL)	Victorian Infectious Diseases Reference Laboratory and Microbiological Diagnostic Unit Public Health Laboratory, Doherty Institute	Caly L. et al
Australia/VIC1030/2020	EPI_ISL_430664	2020-04-02	Microbiological Diagnostic Unit Public Health Laboratory	Microbiological Diagnostic Unit Public Health Laboratory	Seemann T. et al
Australia/VIC10301/2020	EPI_ISL_561827	2020-07-30	Microbiological Diagnostic Unit - Public Health Laboratory (MDU-PHL)	MDU-PHL	Seemann et al
Australia/VIC10302/2020	EPI_ISL_562860	2020-07-28	Microbiological Diagnostic Unit - Public Health Laboratory (MDU-PHL)	MDU-PHL	Seemann et al
Australia/VIC10304/2020	EPI_ISL_562861	2020-09-02	Microbiological Diagnostic Unit - Public Health Laboratory (MDU-PHL)	MDU-PHL	Seemann et al
Australia/VIC10306/2020	EPI_ISL_562862	2020-07-31	Microbiological Diagnostic Unit - Public Health Laboratory (MDU-PHL)	MDU-PHL	Seemann et al
Australia/VIC10307/2020	EPI_ISL_562863	2020-07-31	Microbiological Diagnostic Unit - Public Health Laboratory (MDU-PHL)	MDU-PHL	Seemann et al
Australia/VIC10308/2020	EPI_ISL_562864	2020-08-31	Microbiological Diagnostic Unit - Public Health Laboratory (MDU-PHL)	MDU-PHL	Seemann et al
Australia/VIC1031/2020	EPI_ISL_562590	2020-04-02	Microbiological Diagnostic Unit - Public Health Laboratory (MDU-PHL)	MDU-PHL	Seemann et al
Australia/VIC10311/2020	EPI_ISL_562865	2020-09-01	Microbiological Diagnostic Unit - Public Health Laboratory (MDU-PHL)	MDU-PHL	Seemann et al
Australia/VIC10316/2020	EPI_ISL_562866	2020-08-31	Microbiological Diagnostic Unit - Public Health Laboratory (MDU-PHL)	MDU-PHL	Seemann et al
Australia/VIC10318/2020	EPI_ISL_562867	2020-07-27	Microbiological Diagnostic Unit - Public Health Laboratory (MDU-PHL)	MDU-PHL	Seemann et al
Australia/VIC10319/2020	EPI_ISL_562868	2020-07-29	Microbiological Diagnostic Unit - Public Health Laboratory (MDU-PHL)	MDU-PHL	Seemann et al
Australia/VIC1032/2020	EPI_ISL_430665	2020-04-02	Microbiological Diagnostic Unit Public Health Laboratory	Microbiological Diagnostic Unit Public Health Laboratory	Seemann T. et al
Australia/VIC10321/2020	EPI_ISL_562869	2020-07-28	Microbiological Diagnostic Unit - Public Health Laboratory (MDU-PHL)	MDU-PHL	Seemann et al
Australia/VIC10322/2020	EPI_ISL_562870	2020-08-31	Microbiological Diagnostic Unit - Public Health Laboratory (MDU-PHL)	MDU-PHL	Seemann et al
Australia/VIC10323/2020	EPI_ISL_562871	2020-08-31	Microbiological Diagnostic Unit - Public Health Laboratory (MDU-PHL)	MDU-PHL	Seemann et al
Australia/VIC10324/2020	EPI_ISL_562130	2020-07-31	Microbiological Diagnostic Unit - Public Health Laboratory (MDU-PHL)	MDU-PHL	Seemann et al
Australia/VIC10325/2020	EPI_ISL_562489	2020-09-01	Microbiological Diagnostic Unit - Public Health Laboratory (MDU-PHL)	MDU-PHL	Seemann et al
Australia/VIC10326/2020	EPI_ISL_562312	2020-09-03	Microbiological Diagnostic Unit - Public Health Laboratory (MDU-PHL)	MDU-PHL	Seemann et al
Australia/VIC1033/2020	EPI_ISL_430537	2020-04-03	Victorian Infectious Diseases Reference Laboratory (VIDRL)	Microbiological Diagnostic Unit Public Health Laboratory and Victorian Infectious Diseases Reference Laboratory, The Peter Doherty Institute for Infection and Immunity	Caly L. et al
Australia/VIC10330/2020	EPI_ISL_561979	2020-07-28	Microbiological Diagnostic Unit - Public Health Laboratory (MDU-PHL)	MDU-PHL	Seemann et al
Australia/VIC10331/2020	EPI_ISL_562872	2020-09-01	Microbiological Diagnostic Unit - Public Health Laboratory (MDU-PHL)	MDU-PHL	Seemann et al
Australia/VIC10332/2020	EPI_ISL_562307	2020-07-29	Microbiological Diagnostic Unit - Public Health Laboratory (MDU-PHL)	MDU-PHL	Seemann et al
Australia/VIC10333/2020	EPI_ISL_562873	2020-07-31	Microbiological Diagnostic Unit - Public Health Laboratory (MDU-PHL)	MDU-PHL	Seemann et al
Australia/VIC10334/2020	EPI_ISL_562874	2020-07-30	Microbiological Diagnostic Unit - Public Health Laboratory (MDU-PHL)	MDU-PHL	Seemann et al
Australia/VIC10335/2020	EPI_ISL_562875	2020-09-01	Microbiological Diagnostic Unit - Public Health Laboratory (MDU-PHL)	MDU-PHL	Seemann et al
Australia/VIC10336/2020	EPI_ISL_562876	2020-07-30	Microbiological Diagnostic Unit - Public Health Laboratory (MDU-PHL)	MDU-PHL	Seemann et al
Australia/VIC10337/2020	EPI_ISL_562877	2020-07-28	Microbiological Diagnostic Unit - Public Health Laboratory (MDU-PHL)	MDU-PHL	Seemann et al
Australia/VIC10339/2020	EPI_ISL_562878	2020-07-30	Microbiological Diagnostic Unit - Public Health Laboratory (MDU-PHL)	MDU-PHL	Seemann et al
Australia/VIC10342/2020	EPI_ISL_562879	2020-07-30	Microbiological Diagnostic Unit - Public Health Laboratory (MDU-PHL)	MDU-PHL	Seemann et al
Australia/VIC10343/2020	EPI_ISL_562880	2020-07-27	Microbiological Diagnostic Unit - Public Health Laboratory (MDU-PHL)	MDU-PHL	Seemann et al
Australia/VIC10344/2020	EPI_ISL_562881	2020-07-30	Microbiological Diagnostic Unit - Public Health Laboratory (MDU-PHL)	MDU-PHL	Seemann et al
Australia/VIC10346/2020	EPI_ISL_561558	2020-07-30	Microbiological Diagnostic Unit - Public Health Laboratory (MDU-PHL)	MDU-PHL	Seemann et al
Australia/VIC10347/2020	EPI_ISL_562149	2020-07-30	Microbiological Diagnostic Unit - Public Health Laboratory (MDU-PHL)	MDU-PHL	Seemann et al
Australia/VIC10349/2020	EPI_ISL_561703	2020-07-30	Microbiological Diagnostic Unit - Public Health Laboratory (MDU-PHL)	MDU-PHL	Seemann et al
Australia/VIC10350/2020	EPI_ISL_562882	2020-07-30	Microbiological Diagnostic Unit - Public Health Laboratory (MDU-PHL)	MDU-PHL	Seemann et al
Australia/VIC10351/2020	EPI_ISL_562883	2020-07-30	Microbiological Diagnostic Unit - Public Health Laboratory (MDU-PHL)	MDU-PHL	Seemann et al
Australia/VIC10352/2020	EPI_ISL_562234	2020-07-30	Microbiological Diagnostic Unit - Public Health Laboratory (MDU-PHL)	MDU-PHL	Seemann et al
Australia/VIC10353/2020	EPI_ISL_562884	2020-07-31	Microbiological Diagnostic Unit - Public Health Laboratory (MDU-PHL)	MDU-PHL	Seemann et al
Australia/VIC10354/2020	EPI_ISL_562885	2020-07-30	Microbiological Diagnostic Unit - Public Health Laboratory (MDU-PHL)	MDU-PHL	Seemann et al
Australia/VIC10355/2020	EPI_ISL_562598	2020-09-01	Microbiological Diagnostic Unit - Public Health Laboratory (MDU-PHL)	MDU-PHL	Seemann et al
Australia/VIC10356/2020	EPI_ISL_562886	2020-07-31	Microbiological Diagnostic Unit - Public Health Laboratory (MDU-PHL)	MDU-PHL	Seemann et al
Australia/VIC10357/2020	EPI_ISL_562887	2020-08-31	Microbiological Diagnostic Unit - Public Health Laboratory (MDU-PHL)	MDU-PHL	Seemann et al
Australia/VIC10358/2020	EPI_ISL_562456	2020-09-01	Microbiological Diagnostic Unit - Public Health Laboratory (MDU-PHL)	MDU-PHL	Seemann et al
Australia/VIC10359/2020	EPI_ISL_562888	2020-07-31	Microbiological Diagnostic Unit - Public Health Laboratory (MDU-PHL)	MDU-PHL	Seemann et al
Australia/VIC10361/2020	EPI_ISL_562889	2020-07-27	Microbiological Diagnostic Unit - Public Health Laboratory (MDU-PHL)	MDU-PHL	Seemann et al
Australia/VIC10362/2020	EPI_ISL_562890	2020-07-30	Microbiological Diagnostic Unit - Public Health Laboratory (MDU-PHL)	MDU-PHL	Seemann et al
Australia/VIC10363/2020	EPI_ISL_562891	2020-08-14	Microbiological Diagnostic Unit - Public Health Laboratory (MDU-PHL)	MDU-PHL	Seemann et al
Australia/VIC10365/2020	EPI_ISL_562692	2020-09-03	Microbiological Diagnostic Unit - Public Health Laboratory (MDU-PHL)	MDU-PHL	Seemann et al
Australia/VIC10366/2020	EPI_ISL_562257	2020-09-02	Microbiological Diagnostic Unit - Public Health Laboratory (MDU-PHL)	MDU-PHL	Seemann et al
Australia/VIC10367/2020	EPI_ISL_561545	2020-07-30	Microbiological Diagnostic Unit - Public Health Laboratory (MDU-PHL)	MDU-PHL	Seemann et al
Australia/VIC10368/2020	EPI_ISL_561709	2020-09-01	Microbiological Diagnostic Unit - Public Health Laboratory (MDU-PHL)	MDU-PHL	Seemann et al
Australia/VIC1037/2020	EPI_ISL_430533	2020-04-03	Victorian Infectious Diseases Reference Laboratory (VIDRL)	Microbiological Diagnostic Unit Public Health Laboratory and Victorian Infectious Diseases Reference Laboratory, The Peter Doherty Institute for Infection and Immunity	Caly L. et al
Australia/VIC10372/2020	EPI_ISL_562325	2020-08-24	Microbiological Diagnostic Unit - Public Health Laboratory (MDU-PHL)	MDU-PHL	Seemann et al
Australia/VIC10373/2020	EPI_ISL_562892	2020-08-28	Microbiological Diagnostic Unit - Public Health Laboratory (MDU-PHL)	MDU-PHL	Seemann et al
Australia/VIC10374/2020	EPI_ISL_562424	2020-08-29	Microbiological Diagnostic Unit - Public Health Laboratory (MDU-PHL)	MDU-PHL	Seemann et al
Australia/VIC10376/2020	EPI_ISL_562709	2020-08-31	Microbiological Diagnostic Unit - Public Health Laboratory (MDU-PHL)	MDU-PHL	Seemann et al
Australia/VIC10377/2020	EPI_ISL_562053	2020-08-30	Microbiological Diagnostic Unit - Public Health Laboratory (MDU-PHL)	MDU-PHL	Seemann et al
Australia/VIC10378/2020	EPI_ISL_562893	2020-08-16	Microbiological Diagnostic Unit - Public Health Laboratory (MDU-PHL)	MDU-PHL	Seemann et al
Australia/VIC1038/2020	EPI_ISL_430534	2020-04-03	Victorian Infectious Diseases Reference Laboratory (VIDRL)	Microbiological Diagnostic Unit Public Health Laboratory and Victorian Infectious Diseases Reference Laboratory, The Peter Doherty Institute for Infection and Immunity	Caly L. et al
Australia/VIC10380/2020	EPI_ISL_562894	2020-08-15	Microbiological Diagnostic Unit - Public Health Laboratory (MDU-PHL)	MDU-PHL	Seemann et al
Australia/VIC10381/2020	EPI_ISL_562895	2020-08-13	Microbiological Diagnostic Unit - Public Health Laboratory (MDU-PHL)	MDU-PHL	Seemann et al
Australia/VIC10384/2020	EPI_ISL_562733	2020-08-31	Microbiological Diagnostic Unit - Public Health Laboratory (MDU-PHL)	MDU-PHL	Seemann et al
Australia/VIC10386/2020	EPI_ISL_561575	2020-08-21	Microbiological Diagnostic Unit - Public Health Laboratory (MDU-PHL)	MDU-PHL	Seemann et al
Australia/VIC10387/2020	EPI_ISL_561980	2020-08-19	Microbiological Diagnostic Unit - Public Health Laboratory (MDU-PHL)	MDU-PHL	Seemann et al
Australia/VIC10388/2020	EPI_ISL_562896	2020-08-17	Microbiological Diagnostic Unit - Public Health Laboratory (MDU-PHL)	MDU-PHL	Seemann et al
Australia/VIC10389/2020	EPI_ISL_562897	2020-08-20	Microbiological Diagnostic Unit - Public Health Laboratory (MDU-PHL)	MDU-PHL	Seemann et al
Australia/VIC1039/2020	EPI_ISL_430535	2020-04-03	Victorian Infectious Diseases Reference Laboratory (VIDRL)	Microbiological Diagnostic Unit Public Health Laboratory and Victorian Infectious Diseases Reference Laboratory, The Peter Doherty Institute for Infection and Immunity	Caly L. et al
Australia/VIC10390/2020	EPI_ISL_562734	2020-08-26	Microbiological Diagnostic Unit - Public Health Laboratory (MDU-PHL)	MDU-PHL	Seemann et al
Australia/VIC10391/2020	EPI_ISL_561556	2020-08-13	Microbiological Diagnostic Unit - Public Health Laboratory (MDU-PHL)	MDU-PHL	Seemann et al
Australia/VIC10393/2020	EPI_ISL_562735	2020-08-25	Microbiological Diagnostic Unit - Public Health Laboratory (MDU-PHL)	MDU-PHL	Seemann et al
Australia/VIC10394/2020	EPI_ISL_562898	2020-08-20	Microbiological Diagnostic Unit - Public Health Laboratory (MDU-PHL)	MDU-PHL	Seemann et al
Australia/VIC10395/2020	EPI_ISL_562233	2020-08-26	Microbiological Diagnostic Unit - Public Health Laboratory (MDU-PHL)	MDU-PHL	Seemann et al
Australia/VIC10396/2020	EPI_ISL_562082	2020-08-15	Microbiological Diagnostic Unit - Public Health Laboratory (MDU-PHL)	MDU-PHL	Seemann et al
Australia/VIC10397/2020	EPI_ISL_562899	2020-08-25	Microbiological Diagnostic Unit - Public Health Laboratory (MDU-PHL)	MDU-PHL	Seemann et al
Australia/VIC10398/2020	EPI_ISL_562900	2020-08-28	Microbiological Diagnostic Unit - Public Health Laboratory (MDU-PHL)	MDU-PHL	Seemann et al
Australia/VIC10399/2020	EPI_ISL_562008	2020-08-13	Microbiological Diagnostic Unit - Public Health Laboratory (MDU-PHL)	MDU-PHL	Seemann et al
Australia/VIC104/2020	EPI_ISL_419818	2020-03-17	Victorian Infectious Diseases Reference Laboratory (VIDRL)	Victorian Infectious Diseases Reference Laboratory and Microbiological Diagnostic Unit Public Health Laboratory, Doherty Institute	Caly L. et al
Australia/VIC10401/2020	EPI_ISL_562901	2020-08-17	Microbiological Diagnostic Unit - Public Health Laboratory (MDU-PHL)	MDU-PHL	Seemann et al
Australia/VIC10402/2020	EPI_ISL_562902	2020-08-12	Microbiological Diagnostic Unit - Public Health Laboratory (MDU-PHL)	MDU-PHL	Seemann et al
Australia/VIC10403/2020	EPI_ISL_562903	2020-08-09	Microbiological Diagnostic Unit - Public Health Laboratory (MDU-PHL)	MDU-PHL	Seemann et al
Australia/VIC10405/2020	EPI_ISL_561797	2020-08-27	Microbiological Diagnostic Unit - Public Health Laboratory (MDU-PHL)	MDU-PHL	Seemann et al
Australia/VIC10406/2020	EPI_ISL_562904	2020-08-05	Microbiological Diagnostic Unit - Public Health Laboratory (MDU-PHL)	MDU-PHL	Seemann et al
Australia/VIC10409/2020	EPI_ISL_561677	2020-08-20	Microbiological Diagnostic Unit - Public Health Laboratory (MDU-PHL)	MDU-PHL	Seemann et al
Australia/VIC1041/2020	EPI_ISL_430536	2020-04-03	Victorian Infectious Diseases Reference Laboratory (VIDRL)	Microbiological Diagnostic Unit Public Health Laboratory and Victorian Infectious Diseases Reference Laboratory, The Peter Doherty Institute for Infection and Immunity	Caly L. et al
Australia/VIC10410/2020	EPI_ISL_561418	2020-08-27	Microbiological Diagnostic Unit - Public Health Laboratory (MDU-PHL)	MDU-PHL	Seemann et al
Australia/VIC10411/2020	EPI_ISL_561753	2020-08-11	Microbiological Diagnostic Unit - Public Health Laboratory (MDU-PHL)	MDU-PHL	Seemann et al
Australia/VIC10413/2020	EPI_ISL_562905	2020-08-18	Microbiological Diagnostic Unit - Public Health Laboratory (MDU-PHL)	MDU-PHL	Seemann et al
Australia/VIC10415/2020	EPI_ISL_562186	2020-08-19	Microbiological Diagnostic Unit - Public Health Laboratory (MDU-PHL)	MDU-PHL	Seemann et al
Australia/VIC10416/2020	EPI_ISL_561567	2020-08-10	Microbiological Diagnostic Unit - Public Health Laboratory (MDU-PHL)	MDU-PHL	Seemann et al
Australia/VIC10417/2020	EPI_ISL_561483	2020-08-19	Microbiological Diagnostic Unit - Public Health Laboratory (MDU-PHL)	MDU-PHL	Seemann et al
Australia/VIC10418/2020	EPI_ISL_561963	2020-08-09	Microbiological Diagnostic Unit - Public Health Laboratory (MDU-PHL)	MDU-PHL	Seemann et al
Australia/VIC10419/2020	EPI_ISL_562906	2020	Microbiological Diagnostic Unit - Public Health Laboratory (MDU-PHL)	MDU-PHL	Seemann et al
Australia/VIC1042/2020	EPI_ISL_430538	2020-04-03	Victorian Infectious Diseases Reference Laboratory (VIDRL)	Microbiological Diagnostic Unit Public Health Laboratory and Victorian Infectious Diseases Reference Laboratory, The Peter Doherty Institute for Infection and Immunity	Caly L. et al
Australia/VIC10420/2020	EPI_ISL_561970	2020-08-06	Microbiological Diagnostic Unit - Public Health Laboratory (MDU-PHL)	MDU-PHL	Seemann et al
Australia/VIC10421/2020	EPI_ISL_562907	2020-08-08	Microbiological Diagnostic Unit - Public Health Laboratory (MDU-PHL)	MDU-PHL	Seemann et al
Australia/VIC10422/2020	EPI_ISL_562908	2020-08-06	Microbiological Diagnostic Unit - Public Health Laboratory (MDU-PHL)	MDU-PHL	Seemann et al
Australia/VIC10423/2020	EPI_ISL_562401	2020	Microbiological Diagnostic Unit - Public Health Laboratory (MDU-PHL)	MDU-PHL	Seemann et al
Australia/VIC10425/2020	EPI_ISL_562145	2020	Microbiological Diagnostic Unit - Public Health Laboratory (MDU-PHL)	MDU-PHL	Seemann et al
Australia/VIC10426/2020	EPI_ISL_562909	2020-08-06	Microbiological Diagnostic Unit - Public Health Laboratory (MDU-PHL)	MDU-PHL	Seemann et al
Australia/VIC10427/2020	EPI_ISL_562324	2020-08-05	Microbiological Diagnostic Unit - Public Health Laboratory (MDU-PHL)	MDU-PHL	Seemann et al
Australia/VIC1043/2020	EPI_ISL_430539	2020-04-03	Victorian Infectious Diseases Reference Laboratory (VIDRL)	Microbiological Diagnostic Unit Public Health Laboratory and Victorian Infectious Diseases Reference Laboratory, The Peter Doherty Institute for Infection and Immunity	Caly L. et al
Australia/VIC10431/2020	EPI_ISL_562239	2020-08-22	Victorian Infectious Diseases Reference Laboratory (VIDRL)	VIDRL and MDU-PHL	Caly et al
Australia/VIC10432/2020	EPI_ISL_562546	2020-08-20	Victorian Infectious Diseases Reference Laboratory (VIDRL)	VIDRL and MDU-PHL	Caly et al
Australia/VIC10433/2020	EPI_ISL_562410	2020-08-20	Victorian Infectious Diseases Reference Laboratory (VIDRL)	VIDRL and MDU-PHL	Caly et al
Australia/VIC10434/2020	EPI_ISL_562326	2020-09-04	Victorian Infectious Diseases Reference Laboratory (VIDRL)	VIDRL and MDU-PHL	Caly et al
Australia/VIC10437/2020	EPI_ISL_562910	2020-09-02	Victorian Infectious Diseases Reference Laboratory (VIDRL)	VIDRL and MDU-PHL	Caly et al
Australia/VIC10438/2020	EPI_ISL_562911	2020-09-05	Victorian Infectious Diseases Reference Laboratory (VIDRL)	VIDRL and MDU-PHL	Caly et al
Australia/VIC10439/2020	EPI_ISL_562912	2020-09-04	Victorian Infectious Diseases Reference Laboratory (VIDRL)	VIDRL and MDU-PHL	Caly et al
Australia/VIC1044/2020	EPI_ISL_430540	2020-04-03	Victorian Infectious Diseases Reference Laboratory (VIDRL)	Microbiological Diagnostic Unit Public Health Laboratory and Victorian Infectious Diseases Reference Laboratory, The Peter Doherty Institute for Infection and Immunity	Caly L. et al
Australia/VIC10440/2020	EPI_ISL_562913	2020-09-05	Victorian Infectious Diseases Reference Laboratory (VIDRL)	VIDRL and MDU-PHL	Caly et al
Australia/VIC10441/2020	EPI_ISL_562250	2020-08-20	Victorian Infectious Diseases Reference Laboratory (VIDRL)	VIDRL and MDU-PHL	Caly et al
Australia/VIC10443/2020	EPI_ISL_562914	2020-09-04	Microbiological Diagnostic Unit - Public Health Laboratory (MDU-PHL)	MDU-PHL	Seemann et al
Australia/VIC10444/2020	EPI_ISL_562915	2020-07-27	Microbiological Diagnostic Unit - Public Health Laboratory (MDU-PHL)	MDU-PHL	Seemann et al
Australia/VIC10445/2020	EPI_ISL_562462	2020-08-19	Microbiological Diagnostic Unit - Public Health Laboratory (MDU-PHL)	MDU-PHL	Seemann et al
Australia/VIC10446/2020	EPI_ISL_562480	2020-08-31	Microbiological Diagnostic Unit - Public Health Laboratory (MDU-PHL)	MDU-PHL	Seemann et al
Australia/VIC10448/2020	EPI_ISL_562710	2020-08-29	Microbiological Diagnostic Unit - Public Health Laboratory (MDU-PHL)	MDU-PHL	Seemann et al
Australia/VIC10449/2020	EPI_ISL_561729	2020-08-28	Microbiological Diagnostic Unit - Public Health Laboratory (MDU-PHL)	MDU-PHL	Seemann et al
Australia/VIC1045/2020	EPI_ISL_430546	2020-04-03	Victorian Infectious Diseases Reference Laboratory (VIDRL)	Microbiological Diagnostic Unit Public Health Laboratory and Victorian Infectious Diseases Reference Laboratory, The Peter Doherty Institute for Infection and Immunity	Caly L. et al
Australia/VIC10450/2020	EPI_ISL_562544	2020-07-18	Microbiological Diagnostic Unit - Public Health Laboratory (MDU-PHL)	MDU-PHL	Seemann et al
Australia/VIC10451/2020	EPI_ISL_561767	2020-08-25	Microbiological Diagnostic Unit - Public Health Laboratory (MDU-PHL)	MDU-PHL	Seemann et al
Australia/VIC10452/2020	EPI_ISL_562550	2020-08-07	Microbiological Diagnostic Unit - Public Health Laboratory (MDU-PHL)	MDU-PHL	Seemann et al
Australia/VIC10453/2020	EPI_ISL_562432	2020-09-05	Microbiological Diagnostic Unit - Public Health Laboratory (MDU-PHL)	MDU-PHL	Seemann et al
Australia/VIC10454/2020	EPI_ISL_562916	2020-09-04	Microbiological Diagnostic Unit - Public Health Laboratory (MDU-PHL)	MDU-PHL	Seemann et al
Australia/VIC10455/2020	EPI_ISL_562917	2020-08-31	Microbiological Diagnostic Unit - Public Health Laboratory (MDU-PHL)	MDU-PHL	Seemann et al
Australia/VIC10456/2020	EPI_ISL_562495	2020-09-03	Microbiological Diagnostic Unit - Public Health Laboratory (MDU-PHL)	MDU-PHL	Seemann et al
Australia/VIC10457/2020	EPI_ISL_562918	2020-09-01	Microbiological Diagnostic Unit - Public Health Laboratory (MDU-PHL)	MDU-PHL	Seemann et al
Australia/VIC10458/2020	EPI_ISL_562190	2020-08-31	Microbiological Diagnostic Unit - Public Health Laboratory (MDU-PHL)	MDU-PHL	Seemann et al
Australia/VIC1046/2020	EPI_ISL_430550	2020-04-03	Victorian Infectious Diseases Reference Laboratory (VIDRL)	Microbiological Diagnostic Unit Public Health Laboratory and Victorian Infectious Diseases Reference Laboratory, The Peter Doherty Institute for Infection and Immunity	Caly L. et al
Australia/VIC10460/2020	EPI_ISL_562711	2020-08-29	Microbiological Diagnostic Unit - Public Health Laboratory (MDU-PHL)	MDU-PHL	Seemann et al
Australia/VIC10461/2020	EPI_ISL_562919	2020-07-13	Microbiological Diagnostic Unit - Public Health Laboratory (MDU-PHL)	MDU-PHL	Seemann et al
Australia/VIC10463/2020	EPI_ISL_562920	2020-09-04	Microbiological Diagnostic Unit - Public Health Laboratory (MDU-PHL)	MDU-PHL	Seemann et al
Australia/VIC10464/2020	EPI_ISL_562921	2020-07-14	Microbiological Diagnostic Unit - Public Health Laboratory (MDU-PHL)	MDU-PHL	Seemann et al
Australia/VIC10465/2020	EPI_ISL_562366	2020-08-25	Victorian Infectious Diseases Reference Laboratory (VIDRL)	VIDRL and MDU-PHL	Caly et al
Australia/VIC10466/2020	EPI_ISL_562922	2020-07-21	Microbiological Diagnostic Unit - Public Health Laboratory (MDU-PHL)	MDU-PHL	Seemann et al
Australia/VIC10467/2020	EPI_ISL_562923	2020-07-18	Microbiological Diagnostic Unit - Public Health Laboratory (MDU-PHL)	MDU-PHL	Seemann et al
Australia/VIC10468/2020	EPI_ISL_562924	2020-08-24	Victorian Infectious Diseases Reference Laboratory (VIDRL)	VIDRL and MDU-PHL	Caly et al
Australia/VIC10469/2020	EPI_ISL_562240	2020-07-18	Microbiological Diagnostic Unit - Public Health Laboratory (MDU-PHL)	MDU-PHL	Seemann et al
Australia/VIC1047/2020	EPI_ISL_430561	2020-04-03	Victorian Infectious Diseases Reference Laboratory (VIDRL)	Microbiological Diagnostic Unit Public Health Laboratory and Victorian Infectious Diseases Reference Laboratory, The Peter Doherty Institute for Infection and Immunity	Caly L. et al
Australia/VIC10471/2020	EPI_ISL_562925	2020-08-28	Microbiological Diagnostic Unit - Public Health Laboratory (MDU-PHL)	MDU-PHL	Seemann et al
Australia/VIC10472/2020	EPI_ISL_562926	2020-08-31	Microbiological Diagnostic Unit - Public Health Laboratory (MDU-PHL)	MDU-PHL	Seemann et al
Australia/VIC10475/2020	EPI_ISL_562927	2020-07-18	Microbiological Diagnostic Unit - Public Health Laboratory (MDU-PHL)	MDU-PHL	Seemann et al
Australia/VIC10476/2020	EPI_ISL_561942	2020-09-04	Microbiological Diagnostic Unit - Public Health Laboratory (MDU-PHL)	MDU-PHL	Seemann et al
Australia/VIC10477/2020	EPI_ISL_562928	2020-07-17	Microbiological Diagnostic Unit - Public Health Laboratory (MDU-PHL)	MDU-PHL	Seemann et al
Australia/VIC10478/2020	EPI_ISL_561636	2020-09-03	Microbiological Diagnostic Unit - Public Health Laboratory (MDU-PHL)	MDU-PHL	Seemann et al
Australia/VIC10479/2020	EPI_ISL_562599	2020-09-05	Microbiological Diagnostic Unit - Public Health Laboratory (MDU-PHL)	MDU-PHL	Seemann et al
Australia/VIC1048/2020	EPI_ISL_430562	2020-04-03	Victorian Infectious Diseases Reference Laboratory (VIDRL)	Microbiological Diagnostic Unit Public Health Laboratory and Victorian Infectious Diseases Reference Laboratory, The Peter Doherty Institute for Infection and Immunity	Caly L. et al
Australia/VIC10480/2020	EPI_ISL_562600	2020-08-13	Microbiological Diagnostic Unit - Public Health Laboratory (MDU-PHL)	MDU-PHL	Seemann et al
Australia/VIC10481/2020	EPI_ISL_561870	2020-08-09	Microbiological Diagnostic Unit - Public Health Laboratory (MDU-PHL)	MDU-PHL	Seemann et al
Australia/VIC10482/2020	EPI_ISL_562929	2020-08-24	Victorian Infectious Diseases Reference Laboratory (VIDRL)	VIDRL and MDU-PHL	Caly et al
Australia/VIC10484/2020	EPI_ISL_562373	2020-09-06	Microbiological Diagnostic Unit - Public Health Laboratory (MDU-PHL)	MDU-PHL	Seemann et al
Australia/VIC10485/2020	EPI_ISL_562930	2020-08-28	Microbiological Diagnostic Unit - Public Health Laboratory (MDU-PHL)	MDU-PHL	Seemann et al
Australia/VIC10486/2020	EPI_ISL_561776	2020-09-06	Microbiological Diagnostic Unit - Public Health Laboratory (MDU-PHL)	MDU-PHL	Seemann et al
Australia/VIC10488/2020	EPI_ISL_561782	2020-08-14	Microbiological Diagnostic Unit - Public Health Laboratory (MDU-PHL)	MDU-PHL	Seemann et al
Australia/VIC10489/2020	EPI_ISL_561481	2020-07-27	Microbiological Diagnostic Unit - Public Health Laboratory (MDU-PHL)	MDU-PHL	Seemann et al
Australia/VIC1049/2020	EPI_ISL_430563	2020-04-03	Victorian Infectious Diseases Reference Laboratory (VIDRL)	Microbiological Diagnostic Unit Public Health Laboratory and Victorian Infectious Diseases Reference Laboratory, The Peter Doherty Institute for Infection and Immunity	Caly L. et al
Australia/VIC10490/2020	EPI_ISL_562931	2020-07-13	Microbiological Diagnostic Unit - Public Health Laboratory (MDU-PHL)	MDU-PHL	Seemann et al
Australia/VIC10491/2020	EPI_ISL_562932	2020-09-02	Microbiological Diagnostic Unit - Public Health Laboratory (MDU-PHL)	MDU-PHL	Seemann et al
Australia/VIC10493/2020	EPI_ISL_562316	2020-08-26	Microbiological Diagnostic Unit - Public Health Laboratory (MDU-PHL)	MDU-PHL	Seemann et al
Australia/VIC10494/2020	EPI_ISL_562416	2020-08-07	Microbiological Diagnostic Unit - Public Health Laboratory (MDU-PHL)	MDU-PHL	Seemann et al
Australia/VIC10495/2020	EPI_ISL_562368	2020-08-31	Microbiological Diagnostic Unit - Public Health Laboratory (MDU-PHL)	MDU-PHL	Seemann et al
Australia/VIC10496/2020	EPI_ISL_562933	2020-09-07	Microbiological Diagnostic Unit - Public Health Laboratory (MDU-PHL)	MDU-PHL	Seemann et al
Australia/VIC10497/2020	EPI_ISL_562934	2020-09-04	Microbiological Diagnostic Unit - Public Health Laboratory (MDU-PHL)	MDU-PHL	Seemann et al
Australia/VIC10498/2020	EPI_ISL_562935	2020-09-04	Microbiological Diagnostic Unit - Public Health Laboratory (MDU-PHL)	MDU-PHL	Seemann et al
Australia/VIC10499/2020	EPI_ISL_562936	2020-08-31	Victorian Infectious Diseases Reference Laboratory (VIDRL)	VIDRL and MDU-PHL	Caly et al
Australia/VIC105/2020	EPI_ISL_419819	2020-03-17	Victorian Infectious Diseases Reference Laboratory (VIDRL)	Victorian Infectious Diseases Reference Laboratory and Microbiological Diagnostic Unit Public Health Laboratory, Doherty Institute	Caly L. et al
Australia/VIC1050/2020	EPI_ISL_430599	2020-04-03	Victorian Infectious Diseases Reference Laboratory (VIDRL)	Microbiological Diagnostic Unit Public Health Laboratory and Victorian Infectious Diseases Reference Laboratory, The Peter Doherty Institute for Infection and Immunity	Caly L. et al
Australia/VIC10501/2020	EPI_ISL_562601	2020-08-07	Microbiological Diagnostic Unit - Public Health Laboratory (MDU-PHL)	MDU-PHL	Seemann et al
Australia/VIC10502/2020	EPI_ISL_562580	2020-07-18	Microbiological Diagnostic Unit - Public Health Laboratory (MDU-PHL)	MDU-PHL	Seemann et al
Australia/VIC10503/2020	EPI_ISL_562327	2020-07-18	Microbiological Diagnostic Unit - Public Health Laboratory (MDU-PHL)	MDU-PHL	Seemann et al
Australia/VIC10504/2020	EPI_ISL_562937	2020-08-10	Microbiological Diagnostic Unit - Public Health Laboratory (MDU-PHL)	MDU-PHL	Seemann et al
Australia/VIC10505/2020	EPI_ISL_561747	2020-09-01	Microbiological Diagnostic Unit - Public Health Laboratory (MDU-PHL)	MDU-PHL	Seemann et al
Australia/VIC10506/2020	EPI_ISL_562440	2020-08-25	Victorian Infectious Diseases Reference Laboratory (VIDRL)	VIDRL and MDU-PHL	Caly et al
Australia/VIC10508/2020	EPI_ISL_562483	2020-08-20	Victorian Infectious Diseases Reference Laboratory (VIDRL)	VIDRL and MDU-PHL	Caly et al
Australia/VIC10509/2020	EPI_ISL_562938	2020-09-07	Microbiological Diagnostic Unit - Public Health Laboratory (MDU-PHL)	MDU-PHL	Seemann et al
Australia/VIC10511/2020	EPI_ISL_562939	2020-08-31	Microbiological Diagnostic Unit - Public Health Laboratory (MDU-PHL)	MDU-PHL	Seemann et al
Australia/VIC10513/2020	EPI_ISL_561927	2020-07-26	Microbiological Diagnostic Unit - Public Health Laboratory (MDU-PHL)	MDU-PHL	Seemann et al
Australia/VIC10514/2020	EPI_ISL_561381	2020-09-07	Microbiological Diagnostic Unit - Public Health Laboratory (MDU-PHL)	MDU-PHL	Seemann et al
Australia/VIC10515/2020	EPI_ISL_562940	2020-09-01	Microbiological Diagnostic Unit - Public Health Laboratory (MDU-PHL)	MDU-PHL	Seemann et al
Australia/VIC10516/2020	EPI_ISL_562941	2020-09-06	Microbiological Diagnostic Unit - Public Health Laboratory (MDU-PHL)	MDU-PHL	Seemann et al
Australia/VIC10517/2020	EPI_ISL_562942	2020-09-02	Microbiological Diagnostic Unit - Public Health Laboratory (MDU-PHL)	MDU-PHL	Seemann et al
Australia/VIC10519/2020	EPI_ISL_562397	2020-08-15	Microbiological Diagnostic Unit - Public Health Laboratory (MDU-PHL)	MDU-PHL	Seemann et al
Australia/VIC10520/2020	EPI_ISL_562943	2020-09-04	Microbiological Diagnostic Unit - Public Health Laboratory (MDU-PHL)	MDU-PHL	Seemann et al
Australia/VIC10521/2020	EPI_ISL_562944	2020-09-06	Microbiological Diagnostic Unit - Public Health Laboratory (MDU-PHL)	MDU-PHL	Seemann et al
Australia/VIC10522/2020	EPI_ISL_561988	2020-08-25	Victorian Infectious Diseases Reference Laboratory (VIDRL)	VIDRL and MDU-PHL	Caly et al
Australia/VIC10523/2020	EPI_ISL_562945	2020-08-07	Microbiological Diagnostic Unit - Public Health Laboratory (MDU-PHL)	MDU-PHL	Seemann et al
Australia/VIC10525/2020	EPI_ISL_562946	2020-08-27	Victorian Infectious Diseases Reference Laboratory (VIDRL)	VIDRL and MDU-PHL	Caly et al
Australia/VIC10526/2020	EPI_ISL_562538	2020-08-20	Victorian Infectious Diseases Reference Laboratory (VIDRL)	VIDRL and MDU-PHL	Caly et al
Australia/VIC10527/2020	EPI_ISL_562947	2020-07-13	Microbiological Diagnostic Unit - Public Health Laboratory (MDU-PHL)	MDU-PHL	Seemann et al
Australia/VIC10528/2020	EPI_ISL_561431	2020-09-01	Microbiological Diagnostic Unit - Public Health Laboratory (MDU-PHL)	MDU-PHL	Seemann et al
Australia/VIC10529/2020	EPI_ISL_562112	2020-07-18	Microbiological Diagnostic Unit - Public Health Laboratory (MDU-PHL)	MDU-PHL	Seemann et al
Australia/VIC10530/2020	EPI_ISL_562948	2020-08-02	Microbiological Diagnostic Unit - Public Health Laboratory (MDU-PHL)	MDU-PHL	Seemann et al
Australia/VIC10531/2020	EPI_ISL_561939	2020-07-18	Microbiological Diagnostic Unit - Public Health Laboratory (MDU-PHL)	MDU-PHL	Seemann et al
Australia/VIC10532/2020	EPI_ISL_562949	2020-07-17	Microbiological Diagnostic Unit - Public Health Laboratory (MDU-PHL)	MDU-PHL	Seemann et al
Australia/VIC10533/2020	EPI_ISL_562542	2020-08-19	Victorian Infectious Diseases Reference Laboratory (VIDRL)	VIDRL and MDU-PHL	Caly et al
Australia/VIC10535/2020	EPI_ISL_562950	2020-08-30	Microbiological Diagnostic Unit - Public Health Laboratory (MDU-PHL)	MDU-PHL	Seemann et al
Australia/VIC10536/2020	EPI_ISL_562951	2020-08-25	Victorian Infectious Diseases Reference Laboratory (VIDRL)	VIDRL and MDU-PHL	Caly et al
Australia/VIC10538/2020	EPI_ISL_562952	2020-09-07	Microbiological Diagnostic Unit - Public Health Laboratory (MDU-PHL)	MDU-PHL	Seemann et al
Australia/VIC10539/2020	EPI_ISL_562384	2020-09-04	Microbiological Diagnostic Unit - Public Health Laboratory (MDU-PHL)	MDU-PHL	Seemann et al
Australia/VIC1054/2020	EPI_ISL_430666	2020-04-03	Microbiological Diagnostic Unit Public Health Laboratory	Microbiological Diagnostic Unit Public Health Laboratory	Seemann T. et al
Australia/VIC10540/2020	EPI_ISL_562173	2020-09-03	Microbiological Diagnostic Unit - Public Health Laboratory (MDU-PHL)	MDU-PHL	Seemann et al
Australia/VIC10541/2020	EPI_ISL_561806	2020-08-31	Microbiological Diagnostic Unit - Public Health Laboratory (MDU-PHL)	MDU-PHL	Seemann et al
Australia/VIC10542/2020	EPI_ISL_562953	2020-08-03	Microbiological Diagnostic Unit - Public Health Laboratory (MDU-PHL)	MDU-PHL	Seemann et al
Australia/VIC10545/2020	EPI_ISL_561850	2020-07-17	Microbiological Diagnostic Unit - Public Health Laboratory (MDU-PHL)	MDU-PHL	Seemann et al
Australia/VIC10547/2020	EPI_ISL_562251	2020-09-01	Microbiological Diagnostic Unit - Public Health Laboratory (MDU-PHL)	MDU-PHL	Seemann et al
Australia/VIC10548/2020	EPI_ISL_562954	2020-07-29	Microbiological Diagnostic Unit - Public Health Laboratory (MDU-PHL)	MDU-PHL	Seemann et al
Australia/VIC10549/2020	EPI_ISL_562435	2020-09-02	Victorian Infectious Diseases Reference Laboratory (VIDRL)	VIDRL and MDU-PHL	Caly et al
Australia/VIC1055/2020	EPI_ISL_430667	2020-04-03	Microbiological Diagnostic Unit Public Health Laboratory	Microbiological Diagnostic Unit Public Health Laboratory	Seemann T. et al
Australia/VIC10550/2020	EPI_ISL_561562	2020-08-18	Microbiological Diagnostic Unit - Public Health Laboratory (MDU-PHL)	MDU-PHL	Seemann et al
Australia/VIC10551/2020	EPI_ISL_562955	2020-09-04	Microbiological Diagnostic Unit - Public Health Laboratory (MDU-PHL)	MDU-PHL	Seemann et al
Australia/VIC10552/2020	EPI_ISL_562337	2020-07-13	Microbiological Diagnostic Unit - Public Health Laboratory (MDU-PHL)	MDU-PHL	Seemann et al
Australia/VIC10554/2020	EPI_ISL_562956	2020-07-16	Microbiological Diagnostic Unit - Public Health Laboratory (MDU-PHL)	MDU-PHL	Seemann et al
Australia/VIC10555/2020	EPI_ISL_561712	2020-08-31	Microbiological Diagnostic Unit - Public Health Laboratory (MDU-PHL)	MDU-PHL	Seemann et al
Australia/VIC10556/2020	EPI_ISL_562957	2020-09-04	Microbiological Diagnostic Unit - Public Health Laboratory (MDU-PHL)	MDU-PHL	Seemann et al
Australia/VIC10559/2020	EPI_ISL_562223	2020-07-18	Microbiological Diagnostic Unit - Public Health Laboratory (MDU-PHL)	MDU-PHL	Seemann et al
Australia/VIC1056/2020	EPI_ISL_430669	2020-04-03	Microbiological Diagnostic Unit Public Health Laboratory	Microbiological Diagnostic Unit Public Health Laboratory	Seemann T. et al
Australia/VIC10560/2020	EPI_ISL_562474	2020-08-25	Victorian Infectious Diseases Reference Laboratory (VIDRL)	VIDRL and MDU-PHL	Caly et al
Australia/VIC10561/2020	EPI_ISL_562309	2020-08-28	Microbiological Diagnostic Unit - Public Health Laboratory (MDU-PHL)	MDU-PHL	Seemann et al
Australia/VIC10562/2020	EPI_ISL_562958	2020-08-22	Microbiological Diagnostic Unit - Public Health Laboratory (MDU-PHL)	MDU-PHL	Seemann et al
Australia/VIC10563/2020	EPI_ISL_562959	2020	Microbiological Diagnostic Unit - Public Health Laboratory (MDU-PHL)	MDU-PHL	Seemann et al
Australia/VIC10564/2020	EPI_ISL_562960	2020-08-02	Microbiological Diagnostic Unit - Public Health Laboratory (MDU-PHL)	MDU-PHL	Seemann et al
Australia/VIC10565/2020	EPI_ISL_562961	2020-08-24	Victorian Infectious Diseases Reference Laboratory (VIDRL)	VIDRL and MDU-PHL	Caly et al
Australia/VIC10566/2020	EPI_ISL_561915	2020-09-04	Microbiological Diagnostic Unit - Public Health Laboratory (MDU-PHL)	MDU-PHL	Seemann et al
Australia/VIC10567/2020	EPI_ISL_561981	2020-08-30	Microbiological Diagnostic Unit - Public Health Laboratory (MDU-PHL)	MDU-PHL	Seemann et al
Australia/VIC10568/2020	EPI_ISL_561693	2020-09-07	Microbiological Diagnostic Unit - Public Health Laboratory (MDU-PHL)	MDU-PHL	Seemann et al
Australia/VIC10569/2020	EPI_ISL_562962	2020-08-07	Microbiological Diagnostic Unit - Public Health Laboratory (MDU-PHL)	MDU-PHL	Seemann et al
Australia/VIC1057/2020	EPI_ISL_430668	2020-04-03	Microbiological Diagnostic Unit Public Health Laboratory	Microbiological Diagnostic Unit Public Health Laboratory	Seemann T. et al
Australia/VIC10570/2020	EPI_ISL_561770	2020-08-02	Microbiological Diagnostic Unit - Public Health Laboratory (MDU-PHL)	MDU-PHL	Seemann et al
Australia/VIC10571/2020	EPI_ISL_562963	2020-09-02	Microbiological Diagnostic Unit - Public Health Laboratory (MDU-PHL)	MDU-PHL	Seemann et al
Australia/VIC10572/2020	EPI_ISL_562274	2020-09-03	Victorian Infectious Diseases Reference Laboratory (VIDRL)	VIDRL and MDU-PHL	Caly et al
Australia/VIC10573/2020	EPI_ISL_561489	2020-08-03	Microbiological Diagnostic Unit - Public Health Laboratory (MDU-PHL)	MDU-PHL	Seemann et al
Australia/VIC10574/2020	EPI_ISL_562964	2020-07-12	Microbiological Diagnostic Unit - Public Health Laboratory (MDU-PHL)	MDU-PHL	Seemann et al
Australia/VIC10575/2020	EPI_ISL_562965	2020-08-04	Microbiological Diagnostic Unit - Public Health Laboratory (MDU-PHL)	MDU-PHL	Seemann et al
Australia/VIC10576/2020	EPI_ISL_562966	2020-08-04	Microbiological Diagnostic Unit - Public Health Laboratory (MDU-PHL)	MDU-PHL	Seemann et al
Australia/VIC10578/2020	EPI_ISL_561490	2020-08-03	Microbiological Diagnostic Unit - Public Health Laboratory (MDU-PHL)	MDU-PHL	Seemann et al
Australia/VIC10579/2020	EPI_ISL_562967	2020-08-03	Microbiological Diagnostic Unit - Public Health Laboratory (MDU-PHL)	MDU-PHL	Seemann et al
Australia/VIC1058/2020	EPI_ISL_480617	2020-04-03	Microbiological Diagnostic Unit - Public Health Laboratory (MDU-PHL)	MDU-PHL	Seemann T. et al
Australia/VIC10580/2020	EPI_ISL_562968	2020-08-03	Microbiological Diagnostic Unit - Public Health Laboratory (MDU-PHL)	MDU-PHL	Seemann et al
Australia/VIC10581/2020	EPI_ISL_562969	2020-08-04	Microbiological Diagnostic Unit - Public Health Laboratory (MDU-PHL)	MDU-PHL	Seemann et al
Australia/VIC10584/2020	EPI_ISL_562970	2020-08-03	Microbiological Diagnostic Unit - Public Health Laboratory (MDU-PHL)	MDU-PHL	Seemann et al
Australia/VIC10585/2020	EPI_ISL_562971	2020-08-03	Microbiological Diagnostic Unit - Public Health Laboratory (MDU-PHL)	MDU-PHL	Seemann et al
Australia/VIC10586/2020	EPI_ISL_561460	2020-08-03	Microbiological Diagnostic Unit - Public Health Laboratory (MDU-PHL)	MDU-PHL	Seemann et al
Australia/VIC10587/2020	EPI_ISL_561503	2020-08-04	Microbiological Diagnostic Unit - Public Health Laboratory (MDU-PHL)	MDU-PHL	Seemann et al
Australia/VIC10588/2020	EPI_ISL_562972	2020-08-03	Microbiological Diagnostic Unit - Public Health Laboratory (MDU-PHL)	MDU-PHL	Seemann et al
Australia/VIC10589/2020	EPI_ISL_562973	2020-08-04	Microbiological Diagnostic Unit - Public Health Laboratory (MDU-PHL)	MDU-PHL	Seemann et al
Australia/VIC1059/2020	EPI_ISL_430541	2020-04-04	Victorian Infectious Diseases Reference Laboratory (VIDRL)	Microbiological Diagnostic Unit Public Health Laboratory and Victorian Infectious Diseases Reference Laboratory, The Peter Doherty Institute for Infection and Immunity	Caly L. et al
Australia/VIC10590/2020	EPI_ISL_562974	2020-08-28	Microbiological Diagnostic Unit - Public Health Laboratory (MDU-PHL)	MDU-PHL	Seemann et al
Australia/VIC10591/2020	EPI_ISL_561933	2020-07-12	Microbiological Diagnostic Unit - Public Health Laboratory (MDU-PHL)	MDU-PHL	Seemann et al
Australia/VIC10593/2020	EPI_ISL_562975	2020-08-04	Microbiological Diagnostic Unit - Public Health Laboratory (MDU-PHL)	MDU-PHL	Seemann et al
Australia/VIC10594/2020	EPI_ISL_562976	2020-08-04	Microbiological Diagnostic Unit - Public Health Laboratory (MDU-PHL)	MDU-PHL	Seemann et al
Australia/VIC10595/2020	EPI_ISL_562977	2020-08-03	Microbiological Diagnostic Unit - Public Health Laboratory (MDU-PHL)	MDU-PHL	Seemann et al
Australia/VIC10596/2020	EPI_ISL_562409	2020-08-04	Microbiological Diagnostic Unit - Public Health Laboratory (MDU-PHL)	MDU-PHL	Seemann et al
Australia/VIC10597/2020	EPI_ISL_562978	2020-08-03	Microbiological Diagnostic Unit - Public Health Laboratory (MDU-PHL)	MDU-PHL	Seemann et al
Australia/VIC10598/2020	EPI_ISL_562979	2020-08-02	Microbiological Diagnostic Unit - Public Health Laboratory (MDU-PHL)	MDU-PHL	Seemann et al
Australia/VIC10599/2020	EPI_ISL_562980	2020-08-03	Microbiological Diagnostic Unit - Public Health Laboratory (MDU-PHL)	MDU-PHL	Seemann et al
Australia/VIC106/2020	EPI_ISL_419820	2020-03-17	Victorian Infectious Diseases Reference Laboratory (VIDRL)	Victorian Infectious Diseases Reference Laboratory and Microbiological Diagnostic Unit Public Health Laboratory, Doherty Institute	Caly L. et al
Australia/VIC10600/2020	EPI_ISL_562981	2020-08-04	Microbiological Diagnostic Unit - Public Health Laboratory (MDU-PHL)	MDU-PHL	Seemann et al
Australia/VIC10601/2020	EPI_ISL_562982	2020-08-04	Microbiological Diagnostic Unit - Public Health Laboratory (MDU-PHL)	MDU-PHL	Seemann et al
Australia/VIC10603/2020	EPI_ISL_562983	2020-08-03	Microbiological Diagnostic Unit - Public Health Laboratory (MDU-PHL)	MDU-PHL	Seemann et al
Australia/VIC10604/2020	EPI_ISL_562984	2020-08-04	Microbiological Diagnostic Unit - Public Health Laboratory (MDU-PHL)	MDU-PHL	Seemann et al
Australia/VIC10605/2020	EPI_ISL_562985	2020-08-03	Microbiological Diagnostic Unit - Public Health Laboratory (MDU-PHL)	MDU-PHL	Seemann et al
Australia/VIC10607/2020	EPI_ISL_561492	2020-08-04	Microbiological Diagnostic Unit - Public Health Laboratory (MDU-PHL)	MDU-PHL	Seemann et al
Australia/VIC10608/2020	EPI_ISL_562986	2020-08-04	Microbiological Diagnostic Unit - Public Health Laboratory (MDU-PHL)	MDU-PHL	Seemann et al
Australia/VIC10609/2020	EPI_ISL_562987	2020-08-02	Microbiological Diagnostic Unit - Public Health Laboratory (MDU-PHL)	MDU-PHL	Seemann et al
Australia/VIC1061/2020	EPI_ISL_430549	2020-04-04	Victorian Infectious Diseases Reference Laboratory (VIDRL)	Microbiological Diagnostic Unit Public Health Laboratory and Victorian Infectious Diseases Reference Laboratory, The Peter Doherty Institute for Infection and Immunity	Caly L. et al
Australia/VIC10610/2020	EPI_ISL_562988	2020-08-04	Microbiological Diagnostic Unit - Public Health Laboratory (MDU-PHL)	MDU-PHL	Seemann et al
Australia/VIC10611/2020	EPI_ISL_562989	2020-08-04	Microbiological Diagnostic Unit - Public Health Laboratory (MDU-PHL)	MDU-PHL	Seemann et al
Australia/VIC10612/2020	EPI_ISL_562990	2020-08-04	Microbiological Diagnostic Unit - Public Health Laboratory (MDU-PHL)	MDU-PHL	Seemann et al
Australia/VIC10613/2020	EPI_ISL_562991	2020-08-03	Microbiological Diagnostic Unit - Public Health Laboratory (MDU-PHL)	MDU-PHL	Seemann et al
Australia/VIC10615/2020	EPI_ISL_562992	2020-08-04	Microbiological Diagnostic Unit - Public Health Laboratory (MDU-PHL)	MDU-PHL	Seemann et al
Australia/VIC10616/2020	EPI_ISL_562993	2020-08-02	Microbiological Diagnostic Unit - Public Health Laboratory (MDU-PHL)	MDU-PHL	Seemann et al
Australia/VIC10618/2020	EPI_ISL_562994	2020-08-04	Microbiological Diagnostic Unit - Public Health Laboratory (MDU-PHL)	MDU-PHL	Seemann et al
Australia/VIC10619/2020	EPI_ISL_562364	2020-08-04	Microbiological Diagnostic Unit - Public Health Laboratory (MDU-PHL)	MDU-PHL	Seemann et al
Australia/VIC1062/2020	EPI_ISL_430578	2020-04-04	Victorian Infectious Diseases Reference Laboratory (VIDRL)	Microbiological Diagnostic Unit Public Health Laboratory and Victorian Infectious Diseases Reference Laboratory, The Peter Doherty Institute for Infection and Immunity	Caly L. et al
Australia/VIC10620/2020	EPI_ISL_562995	2020-08-04	Microbiological Diagnostic Unit - Public Health Laboratory (MDU-PHL)	MDU-PHL	Seemann et al
Australia/VIC10621/2020	EPI_ISL_562996	2020-08-04	Microbiological Diagnostic Unit - Public Health Laboratory (MDU-PHL)	MDU-PHL	Seemann et al
Australia/VIC10622/2020	EPI_ISL_562997	2020-08-04	Microbiological Diagnostic Unit - Public Health Laboratory (MDU-PHL)	MDU-PHL	Seemann et al
Australia/VIC10623/2020	EPI_ISL_562998	2020-08-03	Microbiological Diagnostic Unit - Public Health Laboratory (MDU-PHL)	MDU-PHL	Seemann et al
Australia/VIC10624/2020	EPI_ISL_562999	2020-08-02	Microbiological Diagnostic Unit - Public Health Laboratory (MDU-PHL)	MDU-PHL	Seemann et al
Australia/VIC10627/2020	EPI_ISL_563000	2020-09-05	Victorian Infectious Diseases Reference Laboratory (VIDRL)	VIDRL and MDU-PHL	Caly et al
Australia/VIC10629/2020	EPI_ISL_562545	2020-08-22	Victorian Infectious Diseases Reference Laboratory (VIDRL)	VIDRL and MDU-PHL	Caly et al
Australia/VIC10631/2020	EPI_ISL_563001	2020-07-30	Microbiological Diagnostic Unit - Public Health Laboratory (MDU-PHL)	MDU-PHL	Seemann et al
Australia/VIC10632/2020	EPI_ISL_562127	2020-09-02	Microbiological Diagnostic Unit - Public Health Laboratory (MDU-PHL)	MDU-PHL	Seemann et al
Australia/VIC10633/2020	EPI_ISL_563002	2020-08-31	Microbiological Diagnostic Unit - Public Health Laboratory (MDU-PHL)	MDU-PHL	Seemann et al
Australia/VIC10634/2020	EPI_ISL_562639	2020-07-30	Microbiological Diagnostic Unit - Public Health Laboratory (MDU-PHL)	MDU-PHL	Seemann et al
Australia/VIC10635/2020	EPI_ISL_562236	2020-07-30	Microbiological Diagnostic Unit - Public Health Laboratory (MDU-PHL)	MDU-PHL	Seemann et al
Australia/VIC10636/2020	EPI_ISL_563003	2020-09-06	Microbiological Diagnostic Unit - Public Health Laboratory (MDU-PHL)	MDU-PHL	Seemann et al
Australia/VIC10637/2020	EPI_ISL_563004	2020-09-05	Microbiological Diagnostic Unit - Public Health Laboratory (MDU-PHL)	MDU-PHL	Seemann et al
Australia/VIC10638/2020	EPI_ISL_563005	2020-07-30	Microbiological Diagnostic Unit - Public Health Laboratory (MDU-PHL)	MDU-PHL	Seemann et al
Australia/VIC10639/2020	EPI_ISL_563006	2020	Microbiological Diagnostic Unit - Public Health Laboratory (MDU-PHL)	MDU-PHL	Seemann et al
Australia/VIC1064/2020	EPI_ISL_430672	2020-04-04	Microbiological Diagnostic Unit Public Health Laboratory	Microbiological Diagnostic Unit Public Health Laboratory	Seemann T. et al
Australia/VIC10640/2020	EPI_ISL_563007	2020-09-01	Microbiological Diagnostic Unit - Public Health Laboratory (MDU-PHL)	MDU-PHL	Seemann et al
Australia/VIC10641/2020	EPI_ISL_563008	2020-09-01	Microbiological Diagnostic Unit - Public Health Laboratory (MDU-PHL)	MDU-PHL	Seemann et al
Australia/VIC10642/2020	EPI_ISL_563009	2020-07-31	Microbiological Diagnostic Unit - Public Health Laboratory (MDU-PHL)	MDU-PHL	Seemann et al
Australia/VIC10643/2020	EPI_ISL_563010	2020	Microbiological Diagnostic Unit - Public Health Laboratory (MDU-PHL)	MDU-PHL	Seemann et al
Australia/VIC10644/2020	EPI_ISL_563011	2020-09-01	Microbiological Diagnostic Unit - Public Health Laboratory (MDU-PHL)	MDU-PHL	Seemann et al
Australia/VIC10645/2020	EPI_ISL_563012	2020	Microbiological Diagnostic Unit - Public Health Laboratory (MDU-PHL)	MDU-PHL	Seemann et al
Australia/VIC10646/2020	EPI_ISL_562712	2020-09-05	Microbiological Diagnostic Unit - Public Health Laboratory (MDU-PHL)	MDU-PHL	Seemann et al
Australia/VIC10647/2020	EPI_ISL_563013	2020-09-02	Microbiological Diagnostic Unit - Public Health Laboratory (MDU-PHL)	MDU-PHL	Seemann et al
Australia/VIC10648/2020	EPI_ISL_563014	2020-09-04	Microbiological Diagnostic Unit - Public Health Laboratory (MDU-PHL)	MDU-PHL	Seemann et al
Australia/VIC10650/2020	EPI_ISL_563015	2020-09-02	Microbiological Diagnostic Unit - Public Health Laboratory (MDU-PHL)	MDU-PHL	Seemann et al
Australia/VIC10651/2020	EPI_ISL_563016	2020-07-31	Microbiological Diagnostic Unit - Public Health Laboratory (MDU-PHL)	MDU-PHL	Seemann et al
Australia/VIC10653/2020	EPI_ISL_561993	2020-08-31	Microbiological Diagnostic Unit - Public Health Laboratory (MDU-PHL)	MDU-PHL	Seemann et al
Australia/VIC10654/2020	EPI_ISL_563017	2020	Microbiological Diagnostic Unit - Public Health Laboratory (MDU-PHL)	MDU-PHL	Seemann et al
Australia/VIC10655/2020	EPI_ISL_563018	2020-09-06	Microbiological Diagnostic Unit - Public Health Laboratory (MDU-PHL)	MDU-PHL	Seemann et al
Australia/VIC10657/2020	EPI_ISL_562153	2020-07-30	Microbiological Diagnostic Unit - Public Health Laboratory (MDU-PHL)	MDU-PHL	Seemann et al
Australia/VIC10658/2020	EPI_ISL_563019	2020-09-05	Microbiological Diagnostic Unit - Public Health Laboratory (MDU-PHL)	MDU-PHL	Seemann et al
Australia/VIC10659/2020	EPI_ISL_563020	2020-08-03	Microbiological Diagnostic Unit - Public Health Laboratory (MDU-PHL)	MDU-PHL	Seemann et al
Australia/VIC10660/2020	EPI_ISL_563021	2020-09-02	Microbiological Diagnostic Unit - Public Health Laboratory (MDU-PHL)	MDU-PHL	Seemann et al
Australia/VIC10661/2020	EPI_ISL_563022	2020-09-05	Microbiological Diagnostic Unit - Public Health Laboratory (MDU-PHL)	MDU-PHL	Seemann et al
Australia/VIC10662/2020	EPI_ISL_563023	2020	Microbiological Diagnostic Unit - Public Health Laboratory (MDU-PHL)	MDU-PHL	Seemann et al
Australia/VIC10663/2020	EPI_ISL_563024	2020-09-04	Microbiological Diagnostic Unit - Public Health Laboratory (MDU-PHL)	MDU-PHL	Seemann et al
Australia/VIC10665/2020	EPI_ISL_563025	2020-07-31	Microbiological Diagnostic Unit - Public Health Laboratory (MDU-PHL)	MDU-PHL	Seemann et al
Australia/VIC10666/2020	EPI_ISL_561411	2020-09-01	Microbiological Diagnostic Unit - Public Health Laboratory (MDU-PHL)	MDU-PHL	Seemann et al
Australia/VIC10668/2020	EPI_ISL_563026	2020-07-30	Microbiological Diagnostic Unit - Public Health Laboratory (MDU-PHL)	MDU-PHL	Seemann et al
Australia/VIC10669/2020	EPI_ISL_562185	2020-07-30	Microbiological Diagnostic Unit - Public Health Laboratory (MDU-PHL)	MDU-PHL	Seemann et al
Australia/VIC1067/2020	EPI_ISL_430670	2020-04-04	Microbiological Diagnostic Unit Public Health Laboratory	Microbiological Diagnostic Unit Public Health Laboratory	Seemann T. et al
Australia/VIC10670/2020	EPI_ISL_562367	2020-08-01	Microbiological Diagnostic Unit - Public Health Laboratory (MDU-PHL)	MDU-PHL	Seemann et al
Australia/VIC10671/2020	EPI_ISL_563027	2020-09-05	Microbiological Diagnostic Unit - Public Health Laboratory (MDU-PHL)	MDU-PHL	Seemann et al
Australia/VIC10672/2020	EPI_ISL_561694	2020-07-31	Microbiological Diagnostic Unit - Public Health Laboratory (MDU-PHL)	MDU-PHL	Seemann et al
Australia/VIC10673/2020	EPI_ISL_561760	2020-09-04	Microbiological Diagnostic Unit - Public Health Laboratory (MDU-PHL)	MDU-PHL	Seemann et al
Australia/VIC10675/2020	EPI_ISL_561828	2020-07-31	Microbiological Diagnostic Unit - Public Health Laboratory (MDU-PHL)	MDU-PHL	Seemann et al
Australia/VIC10676/2020	EPI_ISL_563028	2020-09-06	Microbiological Diagnostic Unit - Public Health Laboratory (MDU-PHL)	MDU-PHL	Seemann et al
Australia/VIC10677/2020	EPI_ISL_562713	2020-08-31	Microbiological Diagnostic Unit - Public Health Laboratory (MDU-PHL)	MDU-PHL	Seemann et al
Australia/VIC10678/2020	EPI_ISL_562293	2020-09-03	Microbiological Diagnostic Unit - Public Health Laboratory (MDU-PHL)	MDU-PHL	Seemann et al
Australia/VIC1068/2020	EPI_ISL_430671	2020-04-04	Microbiological Diagnostic Unit Public Health Laboratory	Microbiological Diagnostic Unit Public Health Laboratory	Seemann T. et al
Australia/VIC10680/2020	EPI_ISL_563029	2020-08-01	Microbiological Diagnostic Unit - Public Health Laboratory (MDU-PHL)	MDU-PHL	Seemann et al
Australia/VIC10681/2020	EPI_ISL_563030	2020-09-05	Microbiological Diagnostic Unit - Public Health Laboratory (MDU-PHL)	MDU-PHL	Seemann et al
Australia/VIC10682/2020	EPI_ISL_563031	2020-07-30	Microbiological Diagnostic Unit - Public Health Laboratory (MDU-PHL)	MDU-PHL	Seemann et al
Australia/VIC10683/2020	EPI_ISL_561726	2020	Microbiological Diagnostic Unit - Public Health Laboratory (MDU-PHL)	MDU-PHL	Seemann et al
Australia/VIC10684/2020	EPI_ISL_562543	2020-09-01	Microbiological Diagnostic Unit - Public Health Laboratory (MDU-PHL)	MDU-PHL	Seemann et al
Australia/VIC10687/2020	EPI_ISL_562523	2020-08-31	Microbiological Diagnostic Unit - Public Health Laboratory (MDU-PHL)	MDU-PHL	Seemann et al
Australia/VIC10688/2020	EPI_ISL_562537	2020-09-01	Microbiological Diagnostic Unit - Public Health Laboratory (MDU-PHL)	MDU-PHL	Seemann et al
Australia/VIC10689/2020	EPI_ISL_563032	2020-08-01	Microbiological Diagnostic Unit - Public Health Laboratory (MDU-PHL)	MDU-PHL	Seemann et al
Australia/VIC10690/2020	EPI_ISL_563033	2020-09-03	Microbiological Diagnostic Unit - Public Health Laboratory (MDU-PHL)	MDU-PHL	Seemann et al
Australia/VIC10691/2020	EPI_ISL_563034	2020-09-04	Microbiological Diagnostic Unit - Public Health Laboratory (MDU-PHL)	MDU-PHL	Seemann et al
Australia/VIC10692/2020	EPI_ISL_562591	2020-09-01	Microbiological Diagnostic Unit - Public Health Laboratory (MDU-PHL)	MDU-PHL	Seemann et al
Australia/VIC10693/2020	EPI_ISL_562714	2020-08-31	Microbiological Diagnostic Unit - Public Health Laboratory (MDU-PHL)	MDU-PHL	Seemann et al
Australia/VIC10694/2020	EPI_ISL_563035	2020-08-02	Microbiological Diagnostic Unit - Public Health Laboratory (MDU-PHL)	MDU-PHL	Seemann et al
Australia/VIC10695/2020	EPI_ISL_563036	2020-07-30	Microbiological Diagnostic Unit - Public Health Laboratory (MDU-PHL)	MDU-PHL	Seemann et al
Australia/VIC10696/2020	EPI_ISL_563037	2020-09-04	Microbiological Diagnostic Unit - Public Health Laboratory (MDU-PHL)	MDU-PHL	Seemann et al
Australia/VIC10697/2020	EPI_ISL_561394	2020-07-30	Microbiological Diagnostic Unit - Public Health Laboratory (MDU-PHL)	MDU-PHL	Seemann et al
Australia/VIC10698/2020	EPI_ISL_563038	2020-09-05	Microbiological Diagnostic Unit - Public Health Laboratory (MDU-PHL)	MDU-PHL	Seemann et al
Australia/VIC10699/2020	EPI_ISL_562107	2020-07-30	Microbiological Diagnostic Unit - Public Health Laboratory (MDU-PHL)	MDU-PHL	Seemann et al
Australia/VIC107/2020	EPI_ISL_419720	2020-03-19	Microbiological Diagnostic Unit Public Health Laboratory	Microbiological Diagnostic Unit Public Health Laboratory	Seemann T. et al
Australia/VIC1070/2020	EPI_ISL_480579	2020-04-05	Victorian Infectious Diseases Reference Laboratory (VIDRL)	VIDRL and MDU-PHL	Caly L. et al
Australia/VIC10700/2020	EPI_ISL_563039	2020-08-01	Microbiological Diagnostic Unit - Public Health Laboratory (MDU-PHL)	MDU-PHL	Seemann et al
Australia/VIC10701/2020	EPI_ISL_563040	2020-09-04	Microbiological Diagnostic Unit - Public Health Laboratory (MDU-PHL)	MDU-PHL	Seemann et al
Australia/VIC10702/2020	EPI_ISL_563041	2020	Microbiological Diagnostic Unit - Public Health Laboratory (MDU-PHL)	MDU-PHL	Seemann et al
Australia/VIC10703/2020	EPI_ISL_563042	2020-09-06	Microbiological Diagnostic Unit - Public Health Laboratory (MDU-PHL)	MDU-PHL	Seemann et al
Australia/VIC10704/2020	EPI_ISL_563043	2020-09-04	Microbiological Diagnostic Unit - Public Health Laboratory (MDU-PHL)	MDU-PHL	Seemann et al
Australia/VIC10705/2020	EPI_ISL_563044	2020-09-01	Microbiological Diagnostic Unit - Public Health Laboratory (MDU-PHL)	MDU-PHL	Seemann et al
Australia/VIC10706/2020	EPI_ISL_563045	2020-09-01	Microbiological Diagnostic Unit - Public Health Laboratory (MDU-PHL)	MDU-PHL	Seemann et al
Australia/VIC10707/2020	EPI_ISL_561872	2020-07-30	Microbiological Diagnostic Unit - Public Health Laboratory (MDU-PHL)	MDU-PHL	Seemann et al
Australia/VIC10708/2020	EPI_ISL_563046	2020-09-03	Microbiological Diagnostic Unit - Public Health Laboratory (MDU-PHL)	MDU-PHL	Seemann et al
Australia/VIC10709/2020	EPI_ISL_563047	2020-09-01	Microbiological Diagnostic Unit - Public Health Laboratory (MDU-PHL)	MDU-PHL	Seemann et al
Australia/VIC1071/2020	EPI_ISL_430581	2020-04-05	Victorian Infectious Diseases Reference Laboratory (VIDRL)	Microbiological Diagnostic Unit Public Health Laboratory and Victorian Infectious Diseases Reference Laboratory, The Peter Doherty Institute for Infection and Immunity	Caly L. et al
Australia/VIC10710/2020	EPI_ISL_561745	2020-07-30	Microbiological Diagnostic Unit - Public Health Laboratory (MDU-PHL)	MDU-PHL	Seemann et al
Australia/VIC10711/2020	EPI_ISL_563048	2020-09-06	Microbiological Diagnostic Unit - Public Health Laboratory (MDU-PHL)	MDU-PHL	Seemann et al
Australia/VIC10712/2020	EPI_ISL_563049	2020-09-03	Microbiological Diagnostic Unit - Public Health Laboratory (MDU-PHL)	MDU-PHL	Seemann et al
Australia/VIC10713/2020	EPI_ISL_561998	2020-08-06	Microbiological Diagnostic Unit - Public Health Laboratory (MDU-PHL)	MDU-PHL	Seemann et al
Australia/VIC10715/2020	EPI_ISL_562420	2020-07-31	Microbiological Diagnostic Unit - Public Health Laboratory (MDU-PHL)	MDU-PHL	Seemann et al
Australia/VIC10716/2020	EPI_ISL_563050	2020-09-01	Microbiological Diagnostic Unit - Public Health Laboratory (MDU-PHL)	MDU-PHL	Seemann et al
Australia/VIC10717/2020	EPI_ISL_562005	2020-09-01	Microbiological Diagnostic Unit - Public Health Laboratory (MDU-PHL)	MDU-PHL	Seemann et al
Australia/VIC10718/2020	EPI_ISL_563051	2020-08-03	Microbiological Diagnostic Unit - Public Health Laboratory (MDU-PHL)	MDU-PHL	Seemann et al
Australia/VIC10719/2020	EPI_ISL_563052	2020	Microbiological Diagnostic Unit - Public Health Laboratory (MDU-PHL)	MDU-PHL	Seemann et al
Australia/VIC10720/2020	EPI_ISL_563053	2020-09-03	Microbiological Diagnostic Unit - Public Health Laboratory (MDU-PHL)	MDU-PHL	Seemann et al
Australia/VIC10721/2020	EPI_ISL_563054	2020-09-01	Microbiological Diagnostic Unit - Public Health Laboratory (MDU-PHL)	MDU-PHL	Seemann et al
Australia/VIC10723/2020	EPI_ISL_563055	2020-09-06	Microbiological Diagnostic Unit - Public Health Laboratory (MDU-PHL)	MDU-PHL	Seemann et al
Australia/VIC10724/2020	EPI_ISL_561802	2020-07-30	Microbiological Diagnostic Unit - Public Health Laboratory (MDU-PHL)	MDU-PHL	Seemann et al
Australia/VIC10725/2020	EPI_ISL_563056	2020-07-31	Microbiological Diagnostic Unit - Public Health Laboratory (MDU-PHL)	MDU-PHL	Seemann et al
Australia/VIC10726/2020	EPI_ISL_563057	2020-07-30	Microbiological Diagnostic Unit - Public Health Laboratory (MDU-PHL)	MDU-PHL	Seemann et al
Australia/VIC10727/2020	EPI_ISL_563058	2020-08-02	Microbiological Diagnostic Unit - Public Health Laboratory (MDU-PHL)	MDU-PHL	Seemann et al
Australia/VIC10729/2020	EPI_ISL_562383	2020-09-02	Microbiological Diagnostic Unit - Public Health Laboratory (MDU-PHL)	MDU-PHL	Seemann et al
Australia/VIC10731/2020	EPI_ISL_563059	2020-09-05	Microbiological Diagnostic Unit - Public Health Laboratory (MDU-PHL)	MDU-PHL	Seemann et al
Australia/VIC10732/2020	EPI_ISL_561664	2020-07-31	Microbiological Diagnostic Unit - Public Health Laboratory (MDU-PHL)	MDU-PHL	Seemann et al
Australia/VIC10733/2020	EPI_ISL_561604	2020-09-01	Microbiological Diagnostic Unit - Public Health Laboratory (MDU-PHL)	MDU-PHL	Seemann et al
Australia/VIC10736/2020	EPI_ISL_563060	2020-09-03	Microbiological Diagnostic Unit - Public Health Laboratory (MDU-PHL)	MDU-PHL	Seemann et al
Australia/VIC10737/2020	EPI_ISL_563061	2020-09-05	Microbiological Diagnostic Unit - Public Health Laboratory (MDU-PHL)	MDU-PHL	Seemann et al
Australia/VIC10738/2020	EPI_ISL_563062	2020-09-02	Microbiological Diagnostic Unit - Public Health Laboratory (MDU-PHL)	MDU-PHL	Seemann et al
Australia/VIC10739/2020	EPI_ISL_562059	2020-09-02	Microbiological Diagnostic Unit - Public Health Laboratory (MDU-PHL)	MDU-PHL	Seemann et al
Australia/VIC1074/2020	EPI_ISL_480577	2020-04-06	Victorian Infectious Diseases Reference Laboratory (VIDRL)	VIDRL and MDU-PHL	Caly L. et al
Australia/VIC10740/2020	EPI_ISL_563063	2020-09-04	Microbiological Diagnostic Unit - Public Health Laboratory (MDU-PHL)	MDU-PHL	Seemann et al
Australia/VIC10741/2020	EPI_ISL_561854	2020-07-30	Microbiological Diagnostic Unit - Public Health Laboratory (MDU-PHL)	MDU-PHL	Seemann et al
Australia/VIC10742/2020	EPI_ISL_563064	2020-08-31	Microbiological Diagnostic Unit - Public Health Laboratory (MDU-PHL)	MDU-PHL	Seemann et al
Australia/VIC10743/2020	EPI_ISL_563065	2020-08-31	Microbiological Diagnostic Unit - Public Health Laboratory (MDU-PHL)	MDU-PHL	Seemann et al
Australia/VIC10744/2020	EPI_ISL_562561	2020-09-04	Microbiological Diagnostic Unit - Public Health Laboratory (MDU-PHL)	MDU-PHL	Seemann et al
Australia/VIC10745/2020	EPI_ISL_562154	2020-08-02	Microbiological Diagnostic Unit - Public Health Laboratory (MDU-PHL)	MDU-PHL	Seemann et al
Australia/VIC10746/2020	EPI_ISL_563066	2020	Microbiological Diagnostic Unit - Public Health Laboratory (MDU-PHL)	MDU-PHL	Seemann et al
Australia/VIC10747/2020	EPI_ISL_563067	2020-07-31	Microbiological Diagnostic Unit - Public Health Laboratory (MDU-PHL)	MDU-PHL	Seemann et al
Australia/VIC10748/2020	EPI_ISL_561650	2020-09-03	Microbiological Diagnostic Unit - Public Health Laboratory (MDU-PHL)	MDU-PHL	Seemann et al
Australia/VIC10749/2020	EPI_ISL_562087	2020-09-02	Microbiological Diagnostic Unit - Public Health Laboratory (MDU-PHL)	MDU-PHL	Seemann et al
Australia/VIC10750/2020	EPI_ISL_563068	2020-09-01	Microbiological Diagnostic Unit - Public Health Laboratory (MDU-PHL)	MDU-PHL	Seemann et al
Australia/VIC10751/2020	EPI_ISL_563069	2020-08-03	Microbiological Diagnostic Unit - Public Health Laboratory (MDU-PHL)	MDU-PHL	Seemann et al
Australia/VIC10752/2020	EPI_ISL_563070	2020-08-03	Microbiological Diagnostic Unit - Public Health Laboratory (MDU-PHL)	MDU-PHL	Seemann et al
Australia/VIC10753/2020	EPI_ISL_563071	2020-09-01	Microbiological Diagnostic Unit - Public Health Laboratory (MDU-PHL)	MDU-PHL	Seemann et al
Australia/VIC10754/2020	EPI_ISL_563072	2020-07-30	Microbiological Diagnostic Unit - Public Health Laboratory (MDU-PHL)	MDU-PHL	Seemann et al
Australia/VIC10756/2020	EPI_ISL_563073	2020	Microbiological Diagnostic Unit - Public Health Laboratory (MDU-PHL)	MDU-PHL	Seemann et al
Australia/VIC10757/2020	EPI_ISL_563074	2020-09-03	Microbiological Diagnostic Unit - Public Health Laboratory (MDU-PHL)	MDU-PHL	Seemann et al
Australia/VIC10758/2020	EPI_ISL_563075	2020-09-02	Microbiological Diagnostic Unit - Public Health Laboratory (MDU-PHL)	MDU-PHL	Seemann et al
Australia/VIC10759/2020	EPI_ISL_563076	2020-09-06	Microbiological Diagnostic Unit - Public Health Laboratory (MDU-PHL)	MDU-PHL	Seemann et al
Australia/VIC1076/2020	EPI_ISL_430566	2020-04-06	Victorian Infectious Diseases Reference Laboratory (VIDRL)	Microbiological Diagnostic Unit Public Health Laboratory and Victorian Infectious Diseases Reference Laboratory, The Peter Doherty Institute for Infection and Immunity	Caly L. et al
Australia/VIC10760/2020	EPI_ISL_563077	2020-09-01	Microbiological Diagnostic Unit - Public Health Laboratory (MDU-PHL)	MDU-PHL	Seemann et al
Australia/VIC10761/2020	EPI_ISL_563078	2020-07-30	Microbiological Diagnostic Unit - Public Health Laboratory (MDU-PHL)	MDU-PHL	Seemann et al
Australia/VIC10762/2020	EPI_ISL_563079	2020-09-01	Microbiological Diagnostic Unit - Public Health Laboratory (MDU-PHL)	MDU-PHL	Seemann et al
Australia/VIC10764/2020	EPI_ISL_561713	2020-09-05	Microbiological Diagnostic Unit - Public Health Laboratory (MDU-PHL)	MDU-PHL	Seemann et al
Australia/VIC10765/2020	EPI_ISL_561488	2020-09-02	Microbiological Diagnostic Unit - Public Health Laboratory (MDU-PHL)	MDU-PHL	Seemann et al
Australia/VIC10769/2020	EPI_ISL_561660	2020-07-30	Microbiological Diagnostic Unit - Public Health Laboratory (MDU-PHL)	MDU-PHL	Seemann et al
Australia/VIC10770/2020	EPI_ISL_563080	2020-09-03	Microbiological Diagnostic Unit - Public Health Laboratory (MDU-PHL)	MDU-PHL	Seemann et al
Australia/VIC10771/2020	EPI_ISL_563081	2020-08-02	Microbiological Diagnostic Unit - Public Health Laboratory (MDU-PHL)	MDU-PHL	Seemann et al
Australia/VIC10772/2020	EPI_ISL_561548	2020-09-03	Microbiological Diagnostic Unit - Public Health Laboratory (MDU-PHL)	MDU-PHL	Seemann et al
Australia/VIC10773/2020	EPI_ISL_563082	2020-08-31	Microbiological Diagnostic Unit - Public Health Laboratory (MDU-PHL)	MDU-PHL	Seemann et al
Australia/VIC10774/2020	EPI_ISL_563083	2020-09-02	Microbiological Diagnostic Unit - Public Health Laboratory (MDU-PHL)	MDU-PHL	Seemann et al
Australia/VIC10775/2020	EPI_ISL_563084	2020-09-05	Microbiological Diagnostic Unit - Public Health Laboratory (MDU-PHL)	MDU-PHL	Seemann et al
Australia/VIC10776/2020	EPI_ISL_562715	2020-08-31	Microbiological Diagnostic Unit - Public Health Laboratory (MDU-PHL)	MDU-PHL	Seemann et al
Australia/VIC10777/2020	EPI_ISL_563085	2020-09-06	Microbiological Diagnostic Unit - Public Health Laboratory (MDU-PHL)	MDU-PHL	Seemann et al
Australia/VIC10778/2020	EPI_ISL_562602	2020-08-02	Microbiological Diagnostic Unit - Public Health Laboratory (MDU-PHL)	MDU-PHL	Seemann et al
Australia/VIC10779/2020	EPI_ISL_562120	2020-07-30	Microbiological Diagnostic Unit - Public Health Laboratory (MDU-PHL)	MDU-PHL	Seemann et al
Australia/VIC1078/2020	EPI_ISL_430564	2020-04-06	Victorian Infectious Diseases Reference Laboratory (VIDRL)	Microbiological Diagnostic Unit Public Health Laboratory and Victorian Infectious Diseases Reference Laboratory, The Peter Doherty Institute for Infection and Immunity	Caly L. et al
Australia/VIC10781/2020	EPI_ISL_563086	2020-09-03	Microbiological Diagnostic Unit - Public Health Laboratory (MDU-PHL)	MDU-PHL	Seemann et al
Australia/VIC10782/2020	EPI_ISL_563087	2020-08-31	Microbiological Diagnostic Unit - Public Health Laboratory (MDU-PHL)	MDU-PHL	Seemann et al
Australia/VIC10783/2020	EPI_ISL_562358	2020-08-31	Microbiological Diagnostic Unit - Public Health Laboratory (MDU-PHL)	MDU-PHL	Seemann et al
Australia/VIC10784/2020	EPI_ISL_562062	2020-08-02	Microbiological Diagnostic Unit - Public Health Laboratory (MDU-PHL)	MDU-PHL	Seemann et al
Australia/VIC10785/2020	EPI_ISL_561916	2020-09-06	Microbiological Diagnostic Unit - Public Health Laboratory (MDU-PHL)	MDU-PHL	Seemann et al
Australia/VIC10786/2020	EPI_ISL_563088	2020-09-01	Microbiological Diagnostic Unit - Public Health Laboratory (MDU-PHL)	MDU-PHL	Seemann et al
Australia/VIC10787/2020	EPI_ISL_563089	2020-07-30	Microbiological Diagnostic Unit - Public Health Laboratory (MDU-PHL)	MDU-PHL	Seemann et al
Australia/VIC10788/2020	EPI_ISL_563090	2020-09-02	Microbiological Diagnostic Unit - Public Health Laboratory (MDU-PHL)	MDU-PHL	Seemann et al
Australia/VIC10789/2020	EPI_ISL_562592	2020-09-01	Microbiological Diagnostic Unit - Public Health Laboratory (MDU-PHL)	MDU-PHL	Seemann et al
Australia/VIC1079/2020	EPI_ISL_430565	2020-04-06	Victorian Infectious Diseases Reference Laboratory (VIDRL)	Microbiological Diagnostic Unit Public Health Laboratory and Victorian Infectious Diseases Reference Laboratory, The Peter Doherty Institute for Infection and Immunity	Caly L. et al
Australia/VIC10790/2020	EPI_ISL_561917	2020	Microbiological Diagnostic Unit - Public Health Laboratory (MDU-PHL)	MDU-PHL	Seemann et al
Australia/VIC10791/2020	EPI_ISL_563091	2020-07-31	Microbiological Diagnostic Unit - Public Health Laboratory (MDU-PHL)	MDU-PHL	Seemann et al
Australia/VIC10792/2020	EPI_ISL_563092	2020-07-30	Microbiological Diagnostic Unit - Public Health Laboratory (MDU-PHL)	MDU-PHL	Seemann et al
Australia/VIC10794/2020	EPI_ISL_563093	2020-09-01	Microbiological Diagnostic Unit - Public Health Laboratory (MDU-PHL)	MDU-PHL	Seemann et al
Australia/VIC10795/2020	EPI_ISL_563094	2020-07-31	Microbiological Diagnostic Unit - Public Health Laboratory (MDU-PHL)	MDU-PHL	Seemann et al
Australia/VIC10796/2020	EPI_ISL_563095	2020-09-06	Microbiological Diagnostic Unit - Public Health Laboratory (MDU-PHL)	MDU-PHL	Seemann et al
Australia/VIC10798/2020	EPI_ISL_563096	2020-07-30	Microbiological Diagnostic Unit - Public Health Laboratory (MDU-PHL)	MDU-PHL	Seemann et al
Australia/VIC108/2020	EPI_ISL_419714	2020-03-18	Microbiological Diagnostic Unit Public Health Laboratory	Microbiological Diagnostic Unit Public Health Laboratory	Seemann T. et al
Australia/VIC1080/2020	EPI_ISL_430579	2020-04-06	Victorian Infectious Diseases Reference Laboratory (VIDRL)	Microbiological Diagnostic Unit Public Health Laboratory and Victorian Infectious Diseases Reference Laboratory, The Peter Doherty Institute for Infection and Immunity	Caly L. et al
Australia/VIC10800/2020	EPI_ISL_563097	2020-07-30	Microbiological Diagnostic Unit - Public Health Laboratory (MDU-PHL)	MDU-PHL	Seemann et al
Australia/VIC10801/2020	EPI_ISL_563098	2020-09-06	Microbiological Diagnostic Unit - Public Health Laboratory (MDU-PHL)	MDU-PHL	Seemann et al
Australia/VIC10802/2020	EPI_ISL_562277	2020-08-01	Microbiological Diagnostic Unit - Public Health Laboratory (MDU-PHL)	MDU-PHL	Seemann et al
Australia/VIC10804/2020	EPI_ISL_561573	2020-08-31	Microbiological Diagnostic Unit - Public Health Laboratory (MDU-PHL)	MDU-PHL	Seemann et al
Australia/VIC10806/2020	EPI_ISL_563099	2020-09-01	Microbiological Diagnostic Unit - Public Health Laboratory (MDU-PHL)	MDU-PHL	Seemann et al
Australia/VIC10807/2020	EPI_ISL_562263	2020-09-06	Microbiological Diagnostic Unit - Public Health Laboratory (MDU-PHL)	MDU-PHL	Seemann et al
Australia/VIC10808/2020	EPI_ISL_563100	2020-08-01	Microbiological Diagnostic Unit - Public Health Laboratory (MDU-PHL)	MDU-PHL	Seemann et al
Australia/VIC10809/2020	EPI_ISL_563101	2020-08-03	Microbiological Diagnostic Unit - Public Health Laboratory (MDU-PHL)	MDU-PHL	Seemann et al
Australia/VIC1081/2020	EPI_ISL_430580	2020-04-06	Victorian Infectious Diseases Reference Laboratory (VIDRL)	Microbiological Diagnostic Unit Public Health Laboratory and Victorian Infectious Diseases Reference Laboratory, The Peter Doherty Institute for Infection and Immunity	Caly L. et al
Australia/VIC10811/2020	EPI_ISL_563102	2020-09-01	Microbiological Diagnostic Unit - Public Health Laboratory (MDU-PHL)	MDU-PHL	Seemann et al
Australia/VIC10812/2020	EPI_ISL_563103	2020-08-02	Microbiological Diagnostic Unit - Public Health Laboratory (MDU-PHL)	MDU-PHL	Seemann et al
Australia/VIC10813/2020	EPI_ISL_563104	2020-07-30	Microbiological Diagnostic Unit - Public Health Laboratory (MDU-PHL)	MDU-PHL	Seemann et al
Australia/VIC10814/2020	EPI_ISL_563105	2020-07-31	Microbiological Diagnostic Unit - Public Health Laboratory (MDU-PHL)	MDU-PHL	Seemann et al
Australia/VIC10816/2020	EPI_ISL_562284	2020-07-30	Microbiological Diagnostic Unit - Public Health Laboratory (MDU-PHL)	MDU-PHL	Seemann et al
Australia/VIC10817/2020	EPI_ISL_563106	2020-07-31	Microbiological Diagnostic Unit - Public Health Laboratory (MDU-PHL)	MDU-PHL	Seemann et al
Australia/VIC10818/2020	EPI_ISL_563107	2020-07-30	Microbiological Diagnostic Unit - Public Health Laboratory (MDU-PHL)	MDU-PHL	Seemann et al
Australia/VIC10819/2020	EPI_ISL_563108	2020-07-30	Microbiological Diagnostic Unit - Public Health Laboratory (MDU-PHL)	MDU-PHL	Seemann et al
Australia/VIC10820/2020	EPI_ISL_563109	2020-08-03	Microbiological Diagnostic Unit - Public Health Laboratory (MDU-PHL)	MDU-PHL	Seemann et al
Australia/VIC10821/2020	EPI_ISL_563110	2020-08-01	Microbiological Diagnostic Unit - Public Health Laboratory (MDU-PHL)	MDU-PHL	Seemann et al
Australia/VIC10822/2020	EPI_ISL_563111	2020-09-01	Microbiological Diagnostic Unit - Public Health Laboratory (MDU-PHL)	MDU-PHL	Seemann et al
Australia/VIC10823/2020	EPI_ISL_562336	2020-07-30	Microbiological Diagnostic Unit - Public Health Laboratory (MDU-PHL)	MDU-PHL	Seemann et al
Australia/VIC10824/2020	EPI_ISL_562349	2020-09-04	Microbiological Diagnostic Unit - Public Health Laboratory (MDU-PHL)	MDU-PHL	Seemann et al
Australia/VIC10825/2020	EPI_ISL_563112	2020	Microbiological Diagnostic Unit - Public Health Laboratory (MDU-PHL)	MDU-PHL	Seemann et al
Australia/VIC10827/2020	EPI_ISL_561890	2020-09-02	Microbiological Diagnostic Unit - Public Health Laboratory (MDU-PHL)	MDU-PHL	Seemann et al
Australia/VIC10828/2020	EPI_ISL_563113	2020-08-30	Microbiological Diagnostic Unit - Public Health Laboratory (MDU-PHL)	MDU-PHL	Seemann et al
Australia/VIC10829/2020	EPI_ISL_563114	2020	Microbiological Diagnostic Unit - Public Health Laboratory (MDU-PHL)	MDU-PHL	Seemann et al
Australia/VIC10830/2020	EPI_ISL_563115	2020	Microbiological Diagnostic Unit - Public Health Laboratory (MDU-PHL)	MDU-PHL	Seemann et al
Australia/VIC10831/2020	EPI_ISL_563116	2020	Microbiological Diagnostic Unit - Public Health Laboratory (MDU-PHL)	MDU-PHL	Seemann et al
Australia/VIC10832/2020	EPI_ISL_563117	2020-08-02	Microbiological Diagnostic Unit - Public Health Laboratory (MDU-PHL)	MDU-PHL	Seemann et al
Australia/VIC10833/2020	EPI_ISL_563118	2020-09-04	Microbiological Diagnostic Unit - Public Health Laboratory (MDU-PHL)	MDU-PHL	Seemann et al
Australia/VIC10834/2020	EPI_ISL_562306	2020-07-30	Microbiological Diagnostic Unit - Public Health Laboratory (MDU-PHL)	MDU-PHL	Seemann et al
Australia/VIC10835/2020	EPI_ISL_563119	2020-09-02	Microbiological Diagnostic Unit - Public Health Laboratory (MDU-PHL)	MDU-PHL	Seemann et al
Australia/VIC10836/2020	EPI_ISL_563120	2020-07-31	Microbiological Diagnostic Unit - Public Health Laboratory (MDU-PHL)	MDU-PHL	Seemann et al
Australia/VIC10838/2020	EPI_ISL_563121	2020-07-30	Microbiological Diagnostic Unit - Public Health Laboratory (MDU-PHL)	MDU-PHL	Seemann et al
Australia/VIC10839/2020	EPI_ISL_562477	2020-07-30	Microbiological Diagnostic Unit - Public Health Laboratory (MDU-PHL)	MDU-PHL	Seemann et al
Australia/VIC10840/2020	EPI_ISL_563122	2020-07-30	Microbiological Diagnostic Unit - Public Health Laboratory (MDU-PHL)	MDU-PHL	Seemann et al
Australia/VIC10841/2020	EPI_ISL_563123	2020-07-31	Microbiological Diagnostic Unit - Public Health Laboratory (MDU-PHL)	MDU-PHL	Seemann et al
Australia/VIC10842/2020	EPI_ISL_561448	2020-09-05	Microbiological Diagnostic Unit - Public Health Laboratory (MDU-PHL)	MDU-PHL	Seemann et al
Australia/VIC10847/2020	EPI_ISL_563124	2020-09-08	Microbiological Diagnostic Unit - Public Health Laboratory (MDU-PHL)	MDU-PHL	Seemann et al
Australia/VIC10848/2020	EPI_ISL_563125	2020-09-03	Microbiological Diagnostic Unit - Public Health Laboratory (MDU-PHL)	MDU-PHL	Seemann et al
Australia/VIC10849/2020	EPI_ISL_563126	2020-09-07	Microbiological Diagnostic Unit - Public Health Laboratory (MDU-PHL)	MDU-PHL	Seemann et al
Australia/VIC1085/2020	EPI_ISL_430587	2020-04-06	Victorian Infectious Diseases Reference Laboratory (VIDRL)	Microbiological Diagnostic Unit Public Health Laboratory and Victorian Infectious Diseases Reference Laboratory, The Peter Doherty Institute for Infection and Immunity	Caly L. et al
Australia/VIC10851/2020	EPI_ISL_562716	2020-09-03	Microbiological Diagnostic Unit - Public Health Laboratory (MDU-PHL)	MDU-PHL	Seemann et al
Australia/VIC10854/2020	EPI_ISL_562204	2020-09-04	Microbiological Diagnostic Unit - Public Health Laboratory (MDU-PHL)	MDU-PHL	Seemann et al
Australia/VIC10856/2020	EPI_ISL_563127	2020-09-01	Microbiological Diagnostic Unit - Public Health Laboratory (MDU-PHL)	MDU-PHL	Seemann et al
Australia/VIC10857/2020	EPI_ISL_563128	2020-09-03	Microbiological Diagnostic Unit - Public Health Laboratory (MDU-PHL)	MDU-PHL	Seemann et al
Australia/VIC10858/2020	EPI_ISL_563129	2020-09-01	Microbiological Diagnostic Unit - Public Health Laboratory (MDU-PHL)	MDU-PHL	Seemann et al
Australia/VIC10859/2020	EPI_ISL_562214	2020-09-03	Microbiological Diagnostic Unit - Public Health Laboratory (MDU-PHL)	MDU-PHL	Seemann et al
Australia/VIC1086/2020	EPI_ISL_430597	2020-04-06	Victorian Infectious Diseases Reference Laboratory (VIDRL)	Microbiological Diagnostic Unit Public Health Laboratory and Victorian Infectious Diseases Reference Laboratory, The Peter Doherty Institute for Infection and Immunity	Caly L. et al
Australia/VIC10862/2020	EPI_ISL_562448	2020-09-03	Microbiological Diagnostic Unit - Public Health Laboratory (MDU-PHL)	MDU-PHL	Seemann et al
Australia/VIC10863/2020	EPI_ISL_563130	2020-09-01	Microbiological Diagnostic Unit - Public Health Laboratory (MDU-PHL)	MDU-PHL	Seemann et al
Australia/VIC10866/2020	EPI_ISL_563131	2020-09-02	Victorian Infectious Diseases Reference Laboratory (VIDRL)	VIDRL and MDU-PHL	Caly et al
Australia/VIC10867/2020	EPI_ISL_563132	2020-09-02	Victorian Infectious Diseases Reference Laboratory (VIDRL)	VIDRL and MDU-PHL	Caly et al
Australia/VIC10869/2020	EPI_ISL_563133	2020-07-20	Victorian Infectious Diseases Reference Laboratory (VIDRL)	VIDRL and MDU-PHL	Caly et al
Australia/VIC1087/2020	EPI_ISL_430574	2020-04-06	Victorian Infectious Diseases Reference Laboratory (VIDRL)	Microbiological Diagnostic Unit Public Health Laboratory and Victorian Infectious Diseases Reference Laboratory, The Peter Doherty Institute for Infection and Immunity	Caly L. et al
Australia/VIC10871/2020	EPI_ISL_563134	2020-08-04	Microbiological Diagnostic Unit - Public Health Laboratory (MDU-PHL)	MDU-PHL	Seemann et al
Australia/VIC10874/2020	EPI_ISL_563135	2020-07-24	Microbiological Diagnostic Unit - Public Health Laboratory (MDU-PHL)	MDU-PHL	Seemann et al
Australia/VIC1088/2020	EPI_ISL_521864	2020-04-06	Victorian Infectious Diseases Reference Laboratory (VIDRL)	VIDRL and MDU-PHL	Caly L. et al
Australia/VIC10882/2020	EPI_ISL_563136	2020-08-14	Victorian Infectious Diseases Reference Laboratory (VIDRL)	VIDRL and MDU-PHL	Caly et al
Australia/VIC10883/2020	EPI_ISL_563137	2020-08-16	Victorian Infectious Diseases Reference Laboratory (VIDRL)	VIDRL and MDU-PHL	Caly et al
Australia/VIC10886/2020	EPI_ISL_563138	2020-08-17	Victorian Infectious Diseases Reference Laboratory (VIDRL)	VIDRL and MDU-PHL	Caly et al
Australia/VIC10888/2020	EPI_ISL_563139	2020-08-31	Victorian Infectious Diseases Reference Laboratory (VIDRL)	VIDRL and MDU-PHL	Caly et al
Australia/VIC10889/2020	EPI_ISL_563140	2020-08-15	Victorian Infectious Diseases Reference Laboratory (VIDRL)	VIDRL and MDU-PHL	Caly et al
Australia/VIC1089/2020	EPI_ISL_430673	2020-04-06	Microbiological Diagnostic Unit Public Health Laboratory	Microbiological Diagnostic Unit Public Health Laboratory	Seemann T. et al
Australia/VIC10890/2020	EPI_ISL_563141	2020-08-17	Victorian Infectious Diseases Reference Laboratory (VIDRL)	VIDRL and MDU-PHL	Caly et al
Australia/VIC10891/2020	EPI_ISL_563142	2020-08-18	Victorian Infectious Diseases Reference Laboratory (VIDRL)	VIDRL and MDU-PHL	Caly et al
Australia/VIC10894/2020	EPI_ISL_562640	2020-08-20	Victorian Infectious Diseases Reference Laboratory (VIDRL)	VIDRL and MDU-PHL	Caly et al
Australia/VIC10895/2020	EPI_ISL_562593	2020-09-03	Victorian Infectious Diseases Reference Laboratory (VIDRL)	VIDRL and MDU-PHL	Caly et al
Australia/VIC10896/2020	EPI_ISL_563143	2020-08-22	Victorian Infectious Diseases Reference Laboratory (VIDRL)	VIDRL and MDU-PHL	Caly et al
Australia/VIC10897/2020	EPI_ISL_563144	2020-09-04	Victorian Infectious Diseases Reference Laboratory (VIDRL)	VIDRL and MDU-PHL	Caly et al
Australia/VIC109/2020	EPI_ISL_419718	2020-03-18	Microbiological Diagnostic Unit Public Health Laboratory	Microbiological Diagnostic Unit Public Health Laboratory	Seemann T. et al
Australia/VIC10900/2020	EPI_ISL_563145	2020-08-05	Microbiological Diagnostic Unit - Public Health Laboratory (MDU-PHL)	MDU-PHL	Seemann et al
Australia/VIC10901/2020	EPI_ISL_562434	2020-09-02	Microbiological Diagnostic Unit - Public Health Laboratory (MDU-PHL)	MDU-PHL	Seemann et al
Australia/VIC10902/2020	EPI_ISL_562417	2020-08-04	Microbiological Diagnostic Unit - Public Health Laboratory (MDU-PHL)	MDU-PHL	Seemann et al
Australia/VIC10903/2020	EPI_ISL_563146	2020-08-05	Microbiological Diagnostic Unit - Public Health Laboratory (MDU-PHL)	MDU-PHL	Seemann et al
Australia/VIC10904/2020	EPI_ISL_563147	2020-08-05	Microbiological Diagnostic Unit - Public Health Laboratory (MDU-PHL)	MDU-PHL	Seemann et al
Australia/VIC10905/2020	EPI_ISL_563148	2020-09-04	Microbiological Diagnostic Unit - Public Health Laboratory (MDU-PHL)	MDU-PHL	Seemann et al
Australia/VIC10906/2020	EPI_ISL_563149	2020-08-04	Microbiological Diagnostic Unit - Public Health Laboratory (MDU-PHL)	MDU-PHL	Seemann et al
Australia/VIC10907/2020	EPI_ISL_562256	2020-09-05	Microbiological Diagnostic Unit - Public Health Laboratory (MDU-PHL)	MDU-PHL	Seemann et al
Australia/VIC10908/2020	EPI_ISL_562318	2020-09-03	Microbiological Diagnostic Unit - Public Health Laboratory (MDU-PHL)	MDU-PHL	Seemann et al
Australia/VIC10909/2020	EPI_ISL_562227	2020-09-03	Microbiological Diagnostic Unit - Public Health Laboratory (MDU-PHL)	MDU-PHL	Seemann et al
Australia/VIC1091/2020	EPI_ISL_430568	2020-04-07	Victorian Infectious Diseases Reference Laboratory (VIDRL)	Microbiological Diagnostic Unit Public Health Laboratory and Victorian Infectious Diseases Reference Laboratory, The Peter Doherty Institute for Infection and Immunity	Caly L. et al
Australia/VIC10910/2020	EPI_ISL_563150	2020-09-05	Microbiological Diagnostic Unit - Public Health Laboratory (MDU-PHL)	MDU-PHL	Seemann et al
Australia/VIC10912/2020	EPI_ISL_561527	2020-08-04	Microbiological Diagnostic Unit - Public Health Laboratory (MDU-PHL)	MDU-PHL	Seemann et al
Australia/VIC10913/2020	EPI_ISL_563151	2020-08-04	Microbiological Diagnostic Unit - Public Health Laboratory (MDU-PHL)	MDU-PHL	Seemann et al
Australia/VIC10914/2020	EPI_ISL_562300	2020-08-05	Microbiological Diagnostic Unit - Public Health Laboratory (MDU-PHL)	MDU-PHL	Seemann et al
Australia/VIC10916/2020	EPI_ISL_563152	2020-09-03	Microbiological Diagnostic Unit - Public Health Laboratory (MDU-PHL)	MDU-PHL	Seemann et al
Australia/VIC10917/2020	EPI_ISL_563153	2020-09-05	Microbiological Diagnostic Unit - Public Health Laboratory (MDU-PHL)	MDU-PHL	Seemann et al
Australia/VIC1092/2020	EPI_ISL_430582	2020-04-07	Victorian Infectious Diseases Reference Laboratory (VIDRL)	Microbiological Diagnostic Unit Public Health Laboratory and Victorian Infectious Diseases Reference Laboratory, The Peter Doherty Institute for Infection and Immunity	Caly L. et al
Australia/VIC10922/2020	EPI_ISL_562603	2020-09-03	Microbiological Diagnostic Unit - Public Health Laboratory (MDU-PHL)	MDU-PHL	Seemann et al
Australia/VIC10923/2020	EPI_ISL_563154	2020-09-08	Microbiological Diagnostic Unit - Public Health Laboratory (MDU-PHL)	MDU-PHL	Seemann et al
Australia/VIC10924/2020	EPI_ISL_562395	2020-09-07	Microbiological Diagnostic Unit - Public Health Laboratory (MDU-PHL)	MDU-PHL	Seemann et al
Australia/VIC10925/2020	EPI_ISL_563155	2020-09-07	Microbiological Diagnostic Unit - Public Health Laboratory (MDU-PHL)	MDU-PHL	Seemann et al
Australia/VIC10926/2020	EPI_ISL_563156	2020-09-04	Microbiological Diagnostic Unit - Public Health Laboratory (MDU-PHL)	MDU-PHL	Seemann et al
Australia/VIC10927/2020	EPI_ISL_562604	2020-09-07	Microbiological Diagnostic Unit - Public Health Laboratory (MDU-PHL)	MDU-PHL	Seemann et al
Australia/VIC10928/2020	EPI_ISL_563157	2020-09-04	Microbiological Diagnostic Unit - Public Health Laboratory (MDU-PHL)	MDU-PHL	Seemann et al
Australia/VIC10929/2020	EPI_ISL_562693	2020-09-03	Microbiological Diagnostic Unit - Public Health Laboratory (MDU-PHL)	MDU-PHL	Seemann et al
Australia/VIC10930/2020	EPI_ISL_562605	2020-09-04	Microbiological Diagnostic Unit - Public Health Laboratory (MDU-PHL)	MDU-PHL	Seemann et al
Australia/VIC10931/2020	EPI_ISL_563158	2020-09-04	Microbiological Diagnostic Unit - Public Health Laboratory (MDU-PHL)	MDU-PHL	Seemann et al
Australia/VIC10932/2020	EPI_ISL_563159	2020-09-06	Microbiological Diagnostic Unit - Public Health Laboratory (MDU-PHL)	MDU-PHL	Seemann et al
Australia/VIC10936/2020	EPI_ISL_563160	2020-09-06	Microbiological Diagnostic Unit - Public Health Laboratory (MDU-PHL)	MDU-PHL	Seemann et al
Australia/VIC10938/2020	EPI_ISL_562694	2020-09-03	Microbiological Diagnostic Unit - Public Health Laboratory (MDU-PHL)	MDU-PHL	Seemann et al
Australia/VIC1094/2020	EPI_ISL_430583	2020-04-07	Victorian Infectious Diseases Reference Laboratory (VIDRL)	Microbiological Diagnostic Unit Public Health Laboratory and Victorian Infectious Diseases Reference Laboratory, The Peter Doherty Institute for Infection and Immunity	Caly L. et al
Australia/VIC10942/2020	EPI_ISL_561750	2020-09-06	Victorian Infectious Diseases Reference Laboratory (VIDRL)	VIDRL and MDU-PHL	Caly et al
Australia/VIC10943/2020	EPI_ISL_562700	2020-09-07	Victorian Infectious Diseases Reference Laboratory (VIDRL)	VIDRL and MDU-PHL	Caly et al
Australia/VIC10944/2020	EPI_ISL_563161	2020-08-12	Microbiological Diagnostic Unit - Public Health Laboratory (MDU-PHL)	MDU-PHL	Seemann et al
Australia/VIC10947/2020	EPI_ISL_563162	2020-09-07	Microbiological Diagnostic Unit - Public Health Laboratory (MDU-PHL)	MDU-PHL	Seemann et al
Australia/VIC10948/2020	EPI_ISL_563163	2020-07-29	Microbiological Diagnostic Unit - Public Health Laboratory (MDU-PHL)	MDU-PHL	Seemann et al
Australia/VIC10949/2020	EPI_ISL_561494	2020-08-02	Microbiological Diagnostic Unit - Public Health Laboratory (MDU-PHL)	MDU-PHL	Seemann et al
Australia/VIC10952/2020	EPI_ISL_594142	2020-09-07	MDU-PHL, The Peter Doherty Institute for Infection and Immunity	MDU-PHL, The Peter Doherty Institute for Infection and Immunity	Caly et al
Australia/VIC10953/2020	EPI_ISL_561928	2020	Microbiological Diagnostic Unit - Public Health Laboratory (MDU-PHL)	MDU-PHL	Seemann et al
Australia/VIC10954/2020	EPI_ISL_563164	2020-07-31	Microbiological Diagnostic Unit - Public Health Laboratory (MDU-PHL)	MDU-PHL	Seemann et al
Australia/VIC10955/2020	EPI_ISL_563165	2020-07-31	Microbiological Diagnostic Unit - Public Health Laboratory (MDU-PHL)	MDU-PHL	Seemann et al
Australia/VIC10956/2020	EPI_ISL_563166	2020-09-07	Microbiological Diagnostic Unit - Public Health Laboratory (MDU-PHL)	MDU-PHL	Seemann et al
Australia/VIC10957/2020	EPI_ISL_563167	2020-07-31	Microbiological Diagnostic Unit - Public Health Laboratory (MDU-PHL)	MDU-PHL	Seemann et al
Australia/VIC10958/2020	EPI_ISL_563168	2020-09-07	Microbiological Diagnostic Unit - Public Health Laboratory (MDU-PHL)	MDU-PHL	Seemann et al
Australia/VIC10959/2020	EPI_ISL_563169	2020	Microbiological Diagnostic Unit - Public Health Laboratory (MDU-PHL)	MDU-PHL	Seemann et al
Australia/VIC10961/2020	EPI_ISL_563170	2020-07-29	Microbiological Diagnostic Unit - Public Health Laboratory (MDU-PHL)	MDU-PHL	Seemann et al
Australia/VIC10963/2020	EPI_ISL_563171	2020-09-07	Microbiological Diagnostic Unit - Public Health Laboratory (MDU-PHL)	MDU-PHL	Seemann et al
Australia/VIC10964/2020	EPI_ISL_562187	2020-09-08	Microbiological Diagnostic Unit - Public Health Laboratory (MDU-PHL)	MDU-PHL	Seemann et al
Australia/VIC10965/2020	EPI_ISL_563172	2020-07-31	Microbiological Diagnostic Unit - Public Health Laboratory (MDU-PHL)	MDU-PHL	Seemann et al
Australia/VIC10967/2020	EPI_ISL_563173	2020	Microbiological Diagnostic Unit - Public Health Laboratory (MDU-PHL)	MDU-PHL	Seemann et al
Australia/VIC10968/2020	EPI_ISL_563174	2020-09-07	Microbiological Diagnostic Unit - Public Health Laboratory (MDU-PHL)	MDU-PHL	Seemann et al
Australia/VIC10969/2020	EPI_ISL_563175	2020-09-07	Microbiological Diagnostic Unit - Public Health Laboratory (MDU-PHL)	MDU-PHL	Seemann et al
Australia/VIC1097/2020	EPI_ISL_521865	2020-04-07	Victorian Infectious Diseases Reference Laboratory (VIDRL)	VIDRL and MDU-PHL	Caly L. et al
Australia/VIC10970/2020	EPI_ISL_563176	2020-09-07	Microbiological Diagnostic Unit - Public Health Laboratory (MDU-PHL)	MDU-PHL	Seemann et al
Australia/VIC10972/2020	EPI_ISL_561647	2020-07-30	Microbiological Diagnostic Unit - Public Health Laboratory (MDU-PHL)	MDU-PHL	Seemann et al
Australia/VIC10973/2020	EPI_ISL_563177	2020-09-08	Microbiological Diagnostic Unit - Public Health Laboratory (MDU-PHL)	MDU-PHL	Seemann et al
Australia/VIC10974/2020	EPI_ISL_562182	2020	Microbiological Diagnostic Unit - Public Health Laboratory (MDU-PHL)	MDU-PHL	Seemann et al
Australia/VIC10976/2020	EPI_ISL_561620	2020-08-28	Microbiological Diagnostic Unit - Public Health Laboratory (MDU-PHL)	MDU-PHL	Seemann et al
Australia/VIC10979/2020	EPI_ISL_563178	2020-08-02	Microbiological Diagnostic Unit - Public Health Laboratory (MDU-PHL)	MDU-PHL	Seemann et al
Australia/VIC1098/2020	EPI_ISL_430589	2020-04-07	Victorian Infectious Diseases Reference Laboratory (VIDRL)	Microbiological Diagnostic Unit Public Health Laboratory and Victorian Infectious Diseases Reference Laboratory, The Peter Doherty Institute for Infection and Immunity	Caly L. et al
Australia/VIC10980/2020	EPI_ISL_563179	2020-09-07	Microbiological Diagnostic Unit - Public Health Laboratory (MDU-PHL)	MDU-PHL	Seemann et al
Australia/VIC10981/2020	EPI_ISL_563180	2020-09-08	Microbiological Diagnostic Unit - Public Health Laboratory (MDU-PHL)	MDU-PHL	Seemann et al
Australia/VIC10982/2020	EPI_ISL_563181	2020-07-30	Microbiological Diagnostic Unit - Public Health Laboratory (MDU-PHL)	MDU-PHL	Seemann et al
Australia/VIC10983/2020	EPI_ISL_563182	2020-09-07	Microbiological Diagnostic Unit - Public Health Laboratory (MDU-PHL)	MDU-PHL	Seemann et al
Australia/VIC10984/2020	EPI_ISL_562507	2020-08-01	Microbiological Diagnostic Unit - Public Health Laboratory (MDU-PHL)	MDU-PHL	Seemann et al
Australia/VIC10985/2020	EPI_ISL_563183	2020-09-07	Microbiological Diagnostic Unit - Public Health Laboratory (MDU-PHL)	MDU-PHL	Seemann et al
Australia/VIC10986/2020	EPI_ISL_563184	2020-07-31	Microbiological Diagnostic Unit - Public Health Laboratory (MDU-PHL)	MDU-PHL	Seemann et al
Australia/VIC10987/2020	EPI_ISL_561390	2020-09-08	Microbiological Diagnostic Unit - Public Health Laboratory (MDU-PHL)	MDU-PHL	Seemann et al
Australia/VIC10988/2020	EPI_ISL_562717	2020-09-08	Microbiological Diagnostic Unit - Public Health Laboratory (MDU-PHL)	MDU-PHL	Seemann et al
Australia/VIC10989/2020	EPI_ISL_563185	2020-08-01	Microbiological Diagnostic Unit - Public Health Laboratory (MDU-PHL)	MDU-PHL	Seemann et al
Australia/VIC10990/2020	EPI_ISL_562413	2020	Microbiological Diagnostic Unit - Public Health Laboratory (MDU-PHL)	MDU-PHL	Seemann et al
Australia/VIC10991/2020	EPI_ISL_563186	2020	Microbiological Diagnostic Unit - Public Health Laboratory (MDU-PHL)	MDU-PHL	Seemann et al
Australia/VIC10992/2020	EPI_ISL_563187	2020-08-01	Microbiological Diagnostic Unit - Public Health Laboratory (MDU-PHL)	MDU-PHL	Seemann et al
Australia/VIC10993/2020	EPI_ISL_563188	2020-08-03	Microbiological Diagnostic Unit - Public Health Laboratory (MDU-PHL)	MDU-PHL	Seemann et al
Australia/VIC10994/2020	EPI_ISL_562177	2020-09-07	Microbiological Diagnostic Unit - Public Health Laboratory (MDU-PHL)	MDU-PHL	Seemann et al
Australia/VIC10995/2020	EPI_ISL_561549	2020-09-08	Microbiological Diagnostic Unit - Public Health Laboratory (MDU-PHL)	MDU-PHL	Seemann et al
Australia/VIC10996/2020	EPI_ISL_563189	2020	Microbiological Diagnostic Unit - Public Health Laboratory (MDU-PHL)	MDU-PHL	Seemann et al
Australia/VIC10997/2020	EPI_ISL_562291	2020-07-31	Microbiological Diagnostic Unit - Public Health Laboratory (MDU-PHL)	MDU-PHL	Seemann et al
Australia/VIC10998/2020	EPI_ISL_563190	2020-07-30	Microbiological Diagnostic Unit - Public Health Laboratory (MDU-PHL)	MDU-PHL	Seemann et al
Australia/VIC10999/2020	EPI_ISL_563191	2020-08-03	Microbiological Diagnostic Unit - Public Health Laboratory (MDU-PHL)	MDU-PHL	Seemann et al
Australia/VIC11/2020	EPI_ISL_416517	2020-03-16	Victorian Infectious Diseases Reference Laboratory (VIDRL)	Victorian Infectious Diseases Reference Laboratory and Microbiological Diagnostic Unit Public Health Laboratory, Doherty Institute	Caly L. et al
Australia/VIC110/2020	EPI_ISL_419716	2020-03-18	Microbiological Diagnostic Unit Public Health Laboratory	Microbiological Diagnostic Unit Public Health Laboratory	Seemann T. et al
Australia/VIC11000/2020	EPI_ISL_563192	2020-08-02	Microbiological Diagnostic Unit - Public Health Laboratory (MDU-PHL)	MDU-PHL	Seemann et al
Australia/VIC11001/2020	EPI_ISL_562606	2020-07-30	Microbiological Diagnostic Unit - Public Health Laboratory (MDU-PHL)	MDU-PHL	Seemann et al
Australia/VIC11002/2020	EPI_ISL_561572	2020-07-29	Microbiological Diagnostic Unit - Public Health Laboratory (MDU-PHL)	MDU-PHL	Seemann et al
Australia/VIC11003/2020	EPI_ISL_562004	2020-09-08	Microbiological Diagnostic Unit - Public Health Laboratory (MDU-PHL)	MDU-PHL	Seemann et al
Australia/VIC11004/2020	EPI_ISL_563193	2020-08-01	Microbiological Diagnostic Unit - Public Health Laboratory (MDU-PHL)	MDU-PHL	Seemann et al
Australia/VIC11005/2020	EPI_ISL_563194	2020-07-30	Microbiological Diagnostic Unit - Public Health Laboratory (MDU-PHL)	MDU-PHL	Seemann et al
Australia/VIC11006/2020	EPI_ISL_561831	2020-07-31	Microbiological Diagnostic Unit - Public Health Laboratory (MDU-PHL)	MDU-PHL	Seemann et al
Australia/VIC11007/2020	EPI_ISL_563195	2020-09-07	Microbiological Diagnostic Unit - Public Health Laboratory (MDU-PHL)	MDU-PHL	Seemann et al
Australia/VIC11010/2020	EPI_ISL_562718	2020-09-08	Microbiological Diagnostic Unit - Public Health Laboratory (MDU-PHL)	MDU-PHL	Seemann et al
Australia/VIC11011/2020	EPI_ISL_563196	2020	Microbiological Diagnostic Unit - Public Health Laboratory (MDU-PHL)	MDU-PHL	Seemann et al
Australia/VIC11012/2020	EPI_ISL_563197	2020	Microbiological Diagnostic Unit - Public Health Laboratory (MDU-PHL)	MDU-PHL	Seemann et al
Australia/VIC11013/2020	EPI_ISL_563198	2020-09-08	Microbiological Diagnostic Unit - Public Health Laboratory (MDU-PHL)	MDU-PHL	Seemann et al
Australia/VIC11014/2020	EPI_ISL_563199	2020-07-30	Microbiological Diagnostic Unit - Public Health Laboratory (MDU-PHL)	MDU-PHL	Seemann et al
Australia/VIC11016/2020	EPI_ISL_562719	2020-09-07	Microbiological Diagnostic Unit - Public Health Laboratory (MDU-PHL)	MDU-PHL	Seemann et al
Australia/VIC11017/2020	EPI_ISL_563200	2020-09-08	Microbiological Diagnostic Unit - Public Health Laboratory (MDU-PHL)	MDU-PHL	Seemann et al
Australia/VIC11018/2020	EPI_ISL_563201	2020	Microbiological Diagnostic Unit - Public Health Laboratory (MDU-PHL)	MDU-PHL	Seemann et al
Australia/VIC11019/2020	EPI_ISL_563202	2020-07-31	Microbiological Diagnostic Unit - Public Health Laboratory (MDU-PHL)	MDU-PHL	Seemann et al
Australia/VIC11020/2020	EPI_ISL_563203	2020	Microbiological Diagnostic Unit - Public Health Laboratory (MDU-PHL)	MDU-PHL	Seemann et al
Australia/VIC11021/2020	EPI_ISL_563204	2020-09-08	Microbiological Diagnostic Unit - Public Health Laboratory (MDU-PHL)	MDU-PHL	Seemann et al
Australia/VIC11022/2020	EPI_ISL_563205	2020-07-29	Microbiological Diagnostic Unit - Public Health Laboratory (MDU-PHL)	MDU-PHL	Seemann et al
Australia/VIC11023/2020	EPI_ISL_563206	2020-08-03	Microbiological Diagnostic Unit - Public Health Laboratory (MDU-PHL)	MDU-PHL	Seemann et al
Australia/VIC11024/2020	EPI_ISL_563207	2020	Microbiological Diagnostic Unit - Public Health Laboratory (MDU-PHL)	MDU-PHL	Seemann et al
Australia/VIC11025/2020	EPI_ISL_563208	2020-09-08	Microbiological Diagnostic Unit - Public Health Laboratory (MDU-PHL)	MDU-PHL	Seemann et al
Australia/VIC11026/2020	EPI_ISL_561951	2020-09-07	Microbiological Diagnostic Unit - Public Health Laboratory (MDU-PHL)	MDU-PHL	Seemann et al
Australia/VIC11027/2020	EPI_ISL_562607	2020-07-30	Microbiological Diagnostic Unit - Public Health Laboratory (MDU-PHL)	MDU-PHL	Seemann et al
Australia/VIC11028/2020	EPI_ISL_563209	2020-07-29	Microbiological Diagnostic Unit - Public Health Laboratory (MDU-PHL)	MDU-PHL	Seemann et al
Australia/VIC1103/2020	EPI_ISL_430584	2020-04-07	Victorian Infectious Diseases Reference Laboratory (VIDRL)	Microbiological Diagnostic Unit Public Health Laboratory and Victorian Infectious Diseases Reference Laboratory, The Peter Doherty Institute for Infection and Immunity	Caly L. et al
Australia/VIC11030/2020	EPI_ISL_563210	2020-08-03	Microbiological Diagnostic Unit - Public Health Laboratory (MDU-PHL)	MDU-PHL	Seemann et al
Australia/VIC11032/2020	EPI_ISL_563211	2020-08-03	Microbiological Diagnostic Unit - Public Health Laboratory (MDU-PHL)	MDU-PHL	Seemann et al
Australia/VIC11033/2020	EPI_ISL_563212	2020-09-08	Microbiological Diagnostic Unit - Public Health Laboratory (MDU-PHL)	MDU-PHL	Seemann et al
Australia/VIC11034/2020	EPI_ISL_563213	2020-08-01	Microbiological Diagnostic Unit - Public Health Laboratory (MDU-PHL)	MDU-PHL	Seemann et al
Australia/VIC11035/2020	EPI_ISL_562248	2020-09-07	Microbiological Diagnostic Unit - Public Health Laboratory (MDU-PHL)	MDU-PHL	Seemann et al
Australia/VIC11036/2020	EPI_ISL_562403	2020-09-07	Microbiological Diagnostic Unit - Public Health Laboratory (MDU-PHL)	MDU-PHL	Seemann et al
Australia/VIC11037/2020	EPI_ISL_561789	2020-08-03	Microbiological Diagnostic Unit - Public Health Laboratory (MDU-PHL)	MDU-PHL	Seemann et al
Australia/VIC11038/2020	EPI_ISL_561768	2020-09-07	Microbiological Diagnostic Unit - Public Health Laboratory (MDU-PHL)	MDU-PHL	Seemann et al
Australia/VIC11039/2020	EPI_ISL_562608	2020-07-30	Microbiological Diagnostic Unit - Public Health Laboratory (MDU-PHL)	MDU-PHL	Seemann et al
Australia/VIC1104/2020	EPI_ISL_430585	2020-04-07	Victorian Infectious Diseases Reference Laboratory (VIDRL)	Microbiological Diagnostic Unit Public Health Laboratory and Victorian Infectious Diseases Reference Laboratory, The Peter Doherty Institute for Infection and Immunity	Caly L. et al
Australia/VIC11040/2020	EPI_ISL_563214	2020-09-08	Microbiological Diagnostic Unit - Public Health Laboratory (MDU-PHL)	MDU-PHL	Seemann et al
Australia/VIC11041/2020	EPI_ISL_563215	2020-08-03	Microbiological Diagnostic Unit - Public Health Laboratory (MDU-PHL)	MDU-PHL	Seemann et al
Australia/VIC11042/2020	EPI_ISL_563216	2020-07-31	Microbiological Diagnostic Unit - Public Health Laboratory (MDU-PHL)	MDU-PHL	Seemann et al
Australia/VIC11043/2020	EPI_ISL_563217	2020	Microbiological Diagnostic Unit - Public Health Laboratory (MDU-PHL)	MDU-PHL	Seemann et al
Australia/VIC11044/2020	EPI_ISL_563218	2020-07-31	Microbiological Diagnostic Unit - Public Health Laboratory (MDU-PHL)	MDU-PHL	Seemann et al
Australia/VIC11045/2020	EPI_ISL_563219	2020	Microbiological Diagnostic Unit - Public Health Laboratory (MDU-PHL)	MDU-PHL	Seemann et al
Australia/VIC11046/2020	EPI_ISL_562102	2020-08-01	Microbiological Diagnostic Unit - Public Health Laboratory (MDU-PHL)	MDU-PHL	Seemann et al
Australia/VIC11047/2020	EPI_ISL_563220	2020	Microbiological Diagnostic Unit - Public Health Laboratory (MDU-PHL)	MDU-PHL	Seemann et al
Australia/VIC11049/2020	EPI_ISL_563221	2020-08-01	Microbiological Diagnostic Unit - Public Health Laboratory (MDU-PHL)	MDU-PHL	Seemann et al
Australia/VIC1105/2020	EPI_ISL_430586	2020-04-07	Victorian Infectious Diseases Reference Laboratory (VIDRL)	Microbiological Diagnostic Unit Public Health Laboratory and Victorian Infectious Diseases Reference Laboratory, The Peter Doherty Institute for Infection and Immunity	Caly L. et al
Australia/VIC11050/2020	EPI_ISL_563222	2020-07-31	Microbiological Diagnostic Unit - Public Health Laboratory (MDU-PHL)	MDU-PHL	Seemann et al
Australia/VIC11051/2020	EPI_ISL_563223	2020	Microbiological Diagnostic Unit - Public Health Laboratory (MDU-PHL)	MDU-PHL	Seemann et al
Australia/VIC11052/2020	EPI_ISL_563224	2020-09-08	Microbiological Diagnostic Unit - Public Health Laboratory (MDU-PHL)	MDU-PHL	Seemann et al
Australia/VIC11053/2020	EPI_ISL_561589	2020-09-07	Microbiological Diagnostic Unit - Public Health Laboratory (MDU-PHL)	MDU-PHL	Seemann et al
Australia/VIC11054/2020	EPI_ISL_563225	2020	Microbiological Diagnostic Unit - Public Health Laboratory (MDU-PHL)	MDU-PHL	Seemann et al
Australia/VIC11055/2020	EPI_ISL_561580	2020-07-30	Microbiological Diagnostic Unit - Public Health Laboratory (MDU-PHL)	MDU-PHL	Seemann et al
Australia/VIC11056/2020	EPI_ISL_563226	2020-07-29	Microbiological Diagnostic Unit - Public Health Laboratory (MDU-PHL)	MDU-PHL	Seemann et al
Australia/VIC1106/2020	EPI_ISL_430588	2020-04-07	Victorian Infectious Diseases Reference Laboratory (VIDRL)	Microbiological Diagnostic Unit Public Health Laboratory and Victorian Infectious Diseases Reference Laboratory, The Peter Doherty Institute for Infection and Immunity	Caly L. et al
Australia/VIC11060/2020	EPI_ISL_563227	2020-08-02	Microbiological Diagnostic Unit - Public Health Laboratory (MDU-PHL)	MDU-PHL	Seemann et al
Australia/VIC11061/2020	EPI_ISL_563228	2020-09-07	Microbiological Diagnostic Unit - Public Health Laboratory (MDU-PHL)	MDU-PHL	Seemann et al
Australia/VIC11062/2020	EPI_ISL_562609	2020-09-08	Microbiological Diagnostic Unit - Public Health Laboratory (MDU-PHL)	MDU-PHL	Seemann et al
Australia/VIC11064/2020	EPI_ISL_561402	2020-08-02	Microbiological Diagnostic Unit - Public Health Laboratory (MDU-PHL)	MDU-PHL	Seemann et al
Australia/VIC11066/2020	EPI_ISL_561953	2020-07-30	Microbiological Diagnostic Unit - Public Health Laboratory (MDU-PHL)	MDU-PHL	Seemann et al
Australia/VIC11067/2020	EPI_ISL_563229	2020-07-29	Microbiological Diagnostic Unit - Public Health Laboratory (MDU-PHL)	MDU-PHL	Seemann et al
Australia/VIC11068/2020	EPI_ISL_563230	2020-09-07	Microbiological Diagnostic Unit - Public Health Laboratory (MDU-PHL)	MDU-PHL	Seemann et al
Australia/VIC11069/2020	EPI_ISL_562079	2020-08-02	Microbiological Diagnostic Unit - Public Health Laboratory (MDU-PHL)	MDU-PHL	Seemann et al
Australia/VIC1107/2020	EPI_ISL_430590	2020-04-07	Victorian Infectious Diseases Reference Laboratory (VIDRL)	Microbiological Diagnostic Unit Public Health Laboratory and Victorian Infectious Diseases Reference Laboratory, The Peter Doherty Institute for Infection and Immunity	Caly L. et al
Australia/VIC11071/2020	EPI_ISL_563231	2020-08-03	Microbiological Diagnostic Unit - Public Health Laboratory (MDU-PHL)	MDU-PHL	Seemann et al
Australia/VIC11072/2020	EPI_ISL_561909	2020-07-31	Microbiological Diagnostic Unit - Public Health Laboratory (MDU-PHL)	MDU-PHL	Seemann et al
Australia/VIC11073/2020	EPI_ISL_563232	2020-07-31	Microbiological Diagnostic Unit - Public Health Laboratory (MDU-PHL)	MDU-PHL	Seemann et al
Australia/VIC11074/2020	EPI_ISL_563233	2020-09-08	Microbiological Diagnostic Unit - Public Health Laboratory (MDU-PHL)	MDU-PHL	Seemann et al
Australia/VIC11075/2020	EPI_ISL_563234	2020-07-31	Microbiological Diagnostic Unit - Public Health Laboratory (MDU-PHL)	MDU-PHL	Seemann et al
Australia/VIC11076/2020	EPI_ISL_563235	2020-07-31	Microbiological Diagnostic Unit - Public Health Laboratory (MDU-PHL)	MDU-PHL	Seemann et al
Australia/VIC11077/2020	EPI_ISL_563236	2020-07-31	Microbiological Diagnostic Unit - Public Health Laboratory (MDU-PHL)	MDU-PHL	Seemann et al
Australia/VIC11078/2020	EPI_ISL_562736	2020-09-08	Microbiological Diagnostic Unit - Public Health Laboratory (MDU-PHL)	MDU-PHL	Seemann et al
Australia/VIC1108/2020	EPI_ISL_430591	2020-04-07	Victorian Infectious Diseases Reference Laboratory (VIDRL)	Microbiological Diagnostic Unit Public Health Laboratory and Victorian Infectious Diseases Reference Laboratory, The Peter Doherty Institute for Infection and Immunity	Caly L. et al
Australia/VIC11081/2020	EPI_ISL_563237	2020-09-07	Microbiological Diagnostic Unit - Public Health Laboratory (MDU-PHL)	MDU-PHL	Seemann et al
Australia/VIC11082/2020	EPI_ISL_563238	2020-08-01	Microbiological Diagnostic Unit - Public Health Laboratory (MDU-PHL)	MDU-PHL	Seemann et al
Australia/VIC11083/2020	EPI_ISL_563239	2020-07-31	Microbiological Diagnostic Unit - Public Health Laboratory (MDU-PHL)	MDU-PHL	Seemann et al
Australia/VIC11084/2020	EPI_ISL_563240	2020-07-29	Microbiological Diagnostic Unit - Public Health Laboratory (MDU-PHL)	MDU-PHL	Seemann et al
Australia/VIC11085/2020	EPI_ISL_563241	2020-07-29	Microbiological Diagnostic Unit - Public Health Laboratory (MDU-PHL)	MDU-PHL	Seemann et al
Australia/VIC11086/2020	EPI_ISL_563242	2020	Microbiological Diagnostic Unit - Public Health Laboratory (MDU-PHL)	MDU-PHL	Seemann et al
Australia/VIC11087/2020	EPI_ISL_562571	2020-08-03	Microbiological Diagnostic Unit - Public Health Laboratory (MDU-PHL)	MDU-PHL	Seemann et al
Australia/VIC11088/2020	EPI_ISL_563243	2020-08-01	Microbiological Diagnostic Unit - Public Health Laboratory (MDU-PHL)	MDU-PHL	Seemann et al
Australia/VIC11089/2020	EPI_ISL_563244	2020	Microbiological Diagnostic Unit - Public Health Laboratory (MDU-PHL)	MDU-PHL	Seemann et al
Australia/VIC1109/2020	EPI_ISL_430618	2020-04-07	Victorian Infectious Diseases Reference Laboratory (VIDRL)	Microbiological Diagnostic Unit Public Health Laboratory and Victorian Infectious Diseases Reference Laboratory, The Peter Doherty Institute for Infection and Immunity	Caly L. et al
Australia/VIC11090/2020	EPI_ISL_561918	2020	Microbiological Diagnostic Unit - Public Health Laboratory (MDU-PHL)	MDU-PHL	Seemann et al
Australia/VIC11092/2020	EPI_ISL_562720	2020-09-08	Microbiological Diagnostic Unit - Public Health Laboratory (MDU-PHL)	MDU-PHL	Seemann et al
Australia/VIC11093/2020	EPI_ISL_562026	2020-09-08	Microbiological Diagnostic Unit - Public Health Laboratory (MDU-PHL)	MDU-PHL	Seemann et al
Australia/VIC11095/2020	EPI_ISL_562610	2020-08-12	Microbiological Diagnostic Unit - Public Health Laboratory (MDU-PHL)	MDU-PHL	Seemann et al
Australia/VIC11096/2020	EPI_ISL_562362	2020-08-12	Microbiological Diagnostic Unit - Public Health Laboratory (MDU-PHL)	MDU-PHL	Seemann et al
Australia/VIC11097/2020	EPI_ISL_562014	2020-09-08	Microbiological Diagnostic Unit - Public Health Laboratory (MDU-PHL)	MDU-PHL	Seemann et al
Australia/VIC11098/2020	EPI_ISL_562352	2020-08-12	Microbiological Diagnostic Unit - Public Health Laboratory (MDU-PHL)	MDU-PHL	Seemann et al
Australia/VIC11099/2020	EPI_ISL_563245	2020-08-12	Microbiological Diagnostic Unit - Public Health Laboratory (MDU-PHL)	MDU-PHL	Seemann et al
Australia/VIC111/2020	EPI_ISL_419715	2020-03-18	Microbiological Diagnostic Unit Public Health Laboratory	Microbiological Diagnostic Unit Public Health Laboratory	Seemann T. et al
Australia/VIC1110/2020	EPI_ISL_430569	2020-04-07	Victorian Infectious Diseases Reference Laboratory (VIDRL)	Microbiological Diagnostic Unit Public Health Laboratory and Victorian Infectious Diseases Reference Laboratory, The Peter Doherty Institute for Infection and Immunity	Caly L. et al
Australia/VIC11100/2020	EPI_ISL_563246	2020-08-12	Microbiological Diagnostic Unit - Public Health Laboratory (MDU-PHL)	MDU-PHL	Seemann et al
Australia/VIC11101/2020	EPI_ISL_563247	2020-08-12	Microbiological Diagnostic Unit - Public Health Laboratory (MDU-PHL)	MDU-PHL	Seemann et al
Australia/VIC11102/2020	EPI_ISL_563248	2020-08-12	Microbiological Diagnostic Unit - Public Health Laboratory (MDU-PHL)	MDU-PHL	Seemann et al
Australia/VIC11103/2020	EPI_ISL_563249	2020-08-12	Microbiological Diagnostic Unit - Public Health Laboratory (MDU-PHL)	MDU-PHL	Seemann et al
Australia/VIC11104/2020	EPI_ISL_563250	2020-08-12	Microbiological Diagnostic Unit - Public Health Laboratory (MDU-PHL)	MDU-PHL	Seemann et al
Australia/VIC11106/2020	EPI_ISL_563251	2020-08-12	Microbiological Diagnostic Unit - Public Health Laboratory (MDU-PHL)	MDU-PHL	Seemann et al
Australia/VIC11107/2020	EPI_ISL_561871	2020-08-12	Microbiological Diagnostic Unit - Public Health Laboratory (MDU-PHL)	MDU-PHL	Seemann et al
Australia/VIC11109/2020	EPI_ISL_563252	2020-08-12	Microbiological Diagnostic Unit - Public Health Laboratory (MDU-PHL)	MDU-PHL	Seemann et al
Australia/VIC1111/2020	EPI_ISL_430570	2020-04-07	Victorian Infectious Diseases Reference Laboratory (VIDRL)	Microbiological Diagnostic Unit Public Health Laboratory and Victorian Infectious Diseases Reference Laboratory, The Peter Doherty Institute for Infection and Immunity	Caly L. et al
Australia/VIC11112/2020	EPI_ISL_563253	2020-08-31	Microbiological Diagnostic Unit - Public Health Laboratory (MDU-PHL)	MDU-PHL	Seemann et al
Australia/VIC11114/2020	EPI_ISL_563254	2020-08-06	Microbiological Diagnostic Unit - Public Health Laboratory (MDU-PHL)	MDU-PHL	Seemann et al
Australia/VIC11115/2020	EPI_ISL_563255	2020-07-29	Microbiological Diagnostic Unit - Public Health Laboratory (MDU-PHL)	MDU-PHL	Seemann et al
Australia/VIC11116/2020	EPI_ISL_562220	2020-07-24	Microbiological Diagnostic Unit - Public Health Laboratory (MDU-PHL)	MDU-PHL	Seemann et al
Australia/VIC11118/2020	EPI_ISL_562695	2020-09-09	Microbiological Diagnostic Unit - Public Health Laboratory (MDU-PHL)	MDU-PHL	Seemann et al
Australia/VIC11119/2020	EPI_ISL_563256	2020-07-29	Microbiological Diagnostic Unit - Public Health Laboratory (MDU-PHL)	MDU-PHL	Seemann et al
Australia/VIC1112/2020	EPI_ISL_430573	2020-04-07	Victorian Infectious Diseases Reference Laboratory (VIDRL)	Microbiological Diagnostic Unit Public Health Laboratory and Victorian Infectious Diseases Reference Laboratory, The Peter Doherty Institute for Infection and Immunity	Caly L. et al
Australia/VIC11120/2020	EPI_ISL_563257	2020-08-31	Microbiological Diagnostic Unit - Public Health Laboratory (MDU-PHL)	MDU-PHL	Seemann et al
Australia/VIC11122/2020	EPI_ISL_563258	2020-09-07	Microbiological Diagnostic Unit - Public Health Laboratory (MDU-PHL)	MDU-PHL	Seemann et al
Australia/VIC11123/2020	EPI_ISL_562310	2020-08-31	Microbiological Diagnostic Unit - Public Health Laboratory (MDU-PHL)	MDU-PHL	Seemann et al
Australia/VIC11124/2020	EPI_ISL_562641	2020-08-11	Microbiological Diagnostic Unit - Public Health Laboratory (MDU-PHL)	MDU-PHL	Seemann et al
Australia/VIC11127/2020	EPI_ISL_563259	2020-08-29	Microbiological Diagnostic Unit - Public Health Laboratory (MDU-PHL)	MDU-PHL	Seemann et al
Australia/VIC11128/2020	EPI_ISL_561424	2020-08-04	Microbiological Diagnostic Unit - Public Health Laboratory (MDU-PHL)	MDU-PHL	Seemann et al
Australia/VIC11129/2020	EPI_ISL_563260	2020-08-07	Microbiological Diagnostic Unit - Public Health Laboratory (MDU-PHL)	MDU-PHL	Seemann et al
Australia/VIC1113/2020	EPI_ISL_430575	2020-04-07	Victorian Infectious Diseases Reference Laboratory (VIDRL)	Microbiological Diagnostic Unit Public Health Laboratory and Victorian Infectious Diseases Reference Laboratory, The Peter Doherty Institute for Infection and Immunity	Caly L. et al
Australia/VIC11130/2020	EPI_ISL_563261	2020-08-04	Microbiological Diagnostic Unit - Public Health Laboratory (MDU-PHL)	MDU-PHL	Seemann et al
Australia/VIC11132/2020	EPI_ISL_563262	2020-08-07	Microbiological Diagnostic Unit - Public Health Laboratory (MDU-PHL)	MDU-PHL	Seemann et al
Australia/VIC11133/2020	EPI_ISL_562370	2020-07-24	Microbiological Diagnostic Unit - Public Health Laboratory (MDU-PHL)	MDU-PHL	Seemann et al
Australia/VIC11134/2020	EPI_ISL_563263	2020-07-25	Microbiological Diagnostic Unit - Public Health Laboratory (MDU-PHL)	MDU-PHL	Seemann et al
Australia/VIC11135/2020	EPI_ISL_563264	2020-08-08	Microbiological Diagnostic Unit - Public Health Laboratory (MDU-PHL)	MDU-PHL	Seemann et al
Australia/VIC11136/2020	EPI_ISL_563265	2020-07-16	Microbiological Diagnostic Unit - Public Health Laboratory (MDU-PHL)	MDU-PHL	Seemann et al
Australia/VIC11137/2020	EPI_ISL_562221	2020-08-06	Microbiological Diagnostic Unit - Public Health Laboratory (MDU-PHL)	MDU-PHL	Seemann et al
Australia/VIC1114/2020	EPI_ISL_430576	2020-04-07	Victorian Infectious Diseases Reference Laboratory (VIDRL)	Microbiological Diagnostic Unit Public Health Laboratory and Victorian Infectious Diseases Reference Laboratory, The Peter Doherty Institute for Infection and Immunity	Caly L. et al
Australia/VIC11140/2020	EPI_ISL_563266	2020-08-07	Microbiological Diagnostic Unit - Public Health Laboratory (MDU-PHL)	MDU-PHL	Seemann et al
Australia/VIC11141/2020	EPI_ISL_563267	2020-08-08	Microbiological Diagnostic Unit - Public Health Laboratory (MDU-PHL)	MDU-PHL	Seemann et al
Australia/VIC11142/2020	EPI_ISL_561546	2020-09-09	Microbiological Diagnostic Unit - Public Health Laboratory (MDU-PHL)	MDU-PHL	Seemann et al
Australia/VIC11143/2020	EPI_ISL_563268	2020-07-25	Microbiological Diagnostic Unit - Public Health Laboratory (MDU-PHL)	MDU-PHL	Seemann et al
Australia/VIC11145/2020	EPI_ISL_561478	2020-08-08	Microbiological Diagnostic Unit - Public Health Laboratory (MDU-PHL)	MDU-PHL	Seemann et al
Australia/VIC11146/2020	EPI_ISL_563269	2020-08-10	Microbiological Diagnostic Unit - Public Health Laboratory (MDU-PHL)	MDU-PHL	Seemann et al
Australia/VIC11147/2020	EPI_ISL_563270	2020-08-11	Microbiological Diagnostic Unit - Public Health Laboratory (MDU-PHL)	MDU-PHL	Seemann et al
Australia/VIC11148/2020	EPI_ISL_563271	2020-07-28	Microbiological Diagnostic Unit - Public Health Laboratory (MDU-PHL)	MDU-PHL	Seemann et al
Australia/VIC1115/2020	EPI_ISL_430577	2020-04-07	Victorian Infectious Diseases Reference Laboratory (VIDRL)	Microbiological Diagnostic Unit Public Health Laboratory and Victorian Infectious Diseases Reference Laboratory, The Peter Doherty Institute for Infection and Immunity	Caly L. et al
Australia/VIC11150/2020	EPI_ISL_562195	2020-08-07	Microbiological Diagnostic Unit - Public Health Laboratory (MDU-PHL)	MDU-PHL	Seemann et al
Australia/VIC11152/2020	EPI_ISL_563272	2020-08-06	Microbiological Diagnostic Unit - Public Health Laboratory (MDU-PHL)	MDU-PHL	Seemann et al
Australia/VIC11153/2020	EPI_ISL_563273	2020-08-03	Microbiological Diagnostic Unit - Public Health Laboratory (MDU-PHL)	MDU-PHL	Seemann et al
Australia/VIC11154/2020	EPI_ISL_561609	2020-08-29	Microbiological Diagnostic Unit - Public Health Laboratory (MDU-PHL)	MDU-PHL	Seemann et al
Australia/VIC11155/2020	EPI_ISL_563274	2020-07-26	Microbiological Diagnostic Unit - Public Health Laboratory (MDU-PHL)	MDU-PHL	Seemann et al
Australia/VIC11156/2020	EPI_ISL_563275	2020-07-23	Microbiological Diagnostic Unit - Public Health Laboratory (MDU-PHL)	MDU-PHL	Seemann et al
Australia/VIC11157/2020	EPI_ISL_562150	2020-08-10	Microbiological Diagnostic Unit - Public Health Laboratory (MDU-PHL)	MDU-PHL	Seemann et al
Australia/VIC11158/2020	EPI_ISL_563276	2020-08-08	Microbiological Diagnostic Unit - Public Health Laboratory (MDU-PHL)	MDU-PHL	Seemann et al
Australia/VIC1116/2020	EPI_ISL_430572	2020-04-07	Victorian Infectious Diseases Reference Laboratory (VIDRL)	Microbiological Diagnostic Unit Public Health Laboratory and Victorian Infectious Diseases Reference Laboratory, The Peter Doherty Institute for Infection and Immunity	Caly L. et al
Australia/VIC11160/2020	EPI_ISL_562402	2020-08-07	Microbiological Diagnostic Unit - Public Health Laboratory (MDU-PHL)	MDU-PHL	Seemann et al
Australia/VIC11161/2020	EPI_ISL_561982	2020-08-08	Microbiological Diagnostic Unit - Public Health Laboratory (MDU-PHL)	MDU-PHL	Seemann et al
Australia/VIC11162/2020	EPI_ISL_563277	2020-08-11	Microbiological Diagnostic Unit - Public Health Laboratory (MDU-PHL)	MDU-PHL	Seemann et al
Australia/VIC11163/2020	EPI_ISL_563278	2020-08-04	Microbiological Diagnostic Unit - Public Health Laboratory (MDU-PHL)	MDU-PHL	Seemann et al
Australia/VIC11165/2020	EPI_ISL_563279	2020-07-26	Microbiological Diagnostic Unit - Public Health Laboratory (MDU-PHL)	MDU-PHL	Seemann et al
Australia/VIC11166/2020	EPI_ISL_562371	2020-08-07	Microbiological Diagnostic Unit - Public Health Laboratory (MDU-PHL)	MDU-PHL	Seemann et al
Australia/VIC11167/2020	EPI_ISL_562611	2020-08-04	Microbiological Diagnostic Unit - Public Health Laboratory (MDU-PHL)	MDU-PHL	Seemann et al
Australia/VIC11168/2020	EPI_ISL_563280	2020-08-08	Microbiological Diagnostic Unit - Public Health Laboratory (MDU-PHL)	MDU-PHL	Seemann et al
Australia/VIC11169/2020	EPI_ISL_563281	2020-07-25	Microbiological Diagnostic Unit - Public Health Laboratory (MDU-PHL)	MDU-PHL	Seemann et al
Australia/VIC1117/2020	EPI_ISL_430571	2020-04-07	Victorian Infectious Diseases Reference Laboratory (VIDRL)	Microbiological Diagnostic Unit Public Health Laboratory and Victorian Infectious Diseases Reference Laboratory, The Peter Doherty Institute for Infection and Immunity	Caly L. et al
Australia/VIC11170/2020	EPI_ISL_562721	2020-09-09	Microbiological Diagnostic Unit - Public Health Laboratory (MDU-PHL)	MDU-PHL	Seemann et al
Australia/VIC11174/2020	EPI_ISL_563282	2020-07-24	Microbiological Diagnostic Unit - Public Health Laboratory (MDU-PHL)	MDU-PHL	Seemann et al
Australia/VIC11175/2020	EPI_ISL_563283	2020-08-07	Microbiological Diagnostic Unit - Public Health Laboratory (MDU-PHL)	MDU-PHL	Seemann et al
Australia/VIC11176/2020	EPI_ISL_563284	2020-07-25	Microbiological Diagnostic Unit - Public Health Laboratory (MDU-PHL)	MDU-PHL	Seemann et al
Australia/VIC11177/2020	EPI_ISL_561658	2020-08-08	Microbiological Diagnostic Unit - Public Health Laboratory (MDU-PHL)	MDU-PHL	Seemann et al
Australia/VIC11178/2020	EPI_ISL_563285	2020-07-23	Microbiological Diagnostic Unit - Public Health Laboratory (MDU-PHL)	MDU-PHL	Seemann et al
Australia/VIC11181/2020	EPI_ISL_563286	2020-07-29	Microbiological Diagnostic Unit - Public Health Laboratory (MDU-PHL)	MDU-PHL	Seemann et al
Australia/VIC11182/2020	EPI_ISL_561769	2020-07-25	Microbiological Diagnostic Unit - Public Health Laboratory (MDU-PHL)	MDU-PHL	Seemann et al
Australia/VIC11183/2020	EPI_ISL_563287	2020-07-29	Microbiological Diagnostic Unit - Public Health Laboratory (MDU-PHL)	MDU-PHL	Seemann et al
Australia/VIC11186/2020	EPI_ISL_563288	2020-09-01	Microbiological Diagnostic Unit - Public Health Laboratory (MDU-PHL)	MDU-PHL	Seemann et al
Australia/VIC11188/2020	EPI_ISL_563289	2020-08-31	Microbiological Diagnostic Unit - Public Health Laboratory (MDU-PHL)	MDU-PHL	Seemann et al
Australia/VIC1119/2020	EPI_ISL_430567	2020-04-08	Victorian Infectious Diseases Reference Laboratory (VIDRL)	Microbiological Diagnostic Unit Public Health Laboratory and Victorian Infectious Diseases Reference Laboratory, The Peter Doherty Institute for Infection and Immunity	Caly L. et al
Australia/VIC11191/2020	EPI_ISL_563290	2020-07-26	Microbiological Diagnostic Unit - Public Health Laboratory (MDU-PHL)	MDU-PHL	Seemann et al
Australia/VIC11192/2020	EPI_ISL_561999	2020-07-28	Microbiological Diagnostic Unit - Public Health Laboratory (MDU-PHL)	MDU-PHL	Seemann et al
Australia/VIC11193/2020	EPI_ISL_563291	2020-07-24	Microbiological Diagnostic Unit - Public Health Laboratory (MDU-PHL)	MDU-PHL	Seemann et al
Australia/VIC11195/2020	EPI_ISL_563292	2020-07-25	Microbiological Diagnostic Unit - Public Health Laboratory (MDU-PHL)	MDU-PHL	Seemann et al
Australia/VIC11197/2020	EPI_ISL_563293	2020-07-25	Microbiological Diagnostic Unit - Public Health Laboratory (MDU-PHL)	MDU-PHL	Seemann et al
Australia/VIC11198/2020	EPI_ISL_563294	2020-07-25	Microbiological Diagnostic Unit - Public Health Laboratory (MDU-PHL)	MDU-PHL	Seemann et al
Australia/VIC112/2020	EPI_ISL_419821	2020-03-18	Victorian Infectious Diseases Reference Laboratory (VIDRL)	Victorian Infectious Diseases Reference Laboratory and Microbiological Diagnostic Unit Public Health Laboratory, Doherty Institute	Caly L. et al
Australia/VIC1120/2020	EPI_ISL_430594	2020-04-08	Victorian Infectious Diseases Reference Laboratory (VIDRL)	Microbiological Diagnostic Unit Public Health Laboratory and Victorian Infectious Diseases Reference Laboratory, The Peter Doherty Institute for Infection and Immunity	Caly L. et al
Australia/VIC11202/2020	EPI_ISL_563295	2020-07-24	Microbiological Diagnostic Unit - Public Health Laboratory (MDU-PHL)	MDU-PHL	Seemann et al
Australia/VIC11203/2020	EPI_ISL_563296	2020-09-06	Microbiological Diagnostic Unit - Public Health Laboratory (MDU-PHL)	MDU-PHL	Seemann et al
Australia/VIC11207/2020	EPI_ISL_563297	2020-09-07	Microbiological Diagnostic Unit - Public Health Laboratory (MDU-PHL)	MDU-PHL	Seemann et al
Australia/VIC11208/2020	EPI_ISL_562701	2020-09-07	Microbiological Diagnostic Unit - Public Health Laboratory (MDU-PHL)	MDU-PHL	Seemann et al
Australia/VIC11209/2020	EPI_ISL_561839	2020-07-23	Microbiological Diagnostic Unit - Public Health Laboratory (MDU-PHL)	MDU-PHL	Seemann et al
Australia/VIC1121/2020	EPI_ISL_430595	2020-04-08	Victorian Infectious Diseases Reference Laboratory (VIDRL)	Microbiological Diagnostic Unit Public Health Laboratory and Victorian Infectious Diseases Reference Laboratory, The Peter Doherty Institute for Infection and Immunity	Caly L. et al
Australia/VIC11211/2020	EPI_ISL_563298	2020-08-02	Microbiological Diagnostic Unit - Public Health Laboratory (MDU-PHL)	MDU-PHL	Seemann et al
Australia/VIC11214/2020	EPI_ISL_563299	2020-08-03	Microbiological Diagnostic Unit - Public Health Laboratory (MDU-PHL)	MDU-PHL	Seemann et al
Australia/VIC11215/2020	EPI_ISL_563300	2020-08-04	Microbiological Diagnostic Unit - Public Health Laboratory (MDU-PHL)	MDU-PHL	Seemann et al
Australia/VIC11217/2020	EPI_ISL_563301	2020-08-26	Microbiological Diagnostic Unit - Public Health Laboratory (MDU-PHL)	MDU-PHL	Seemann et al
Australia/VIC11218/2020	EPI_ISL_562737	2020-08-26	Microbiological Diagnostic Unit - Public Health Laboratory (MDU-PHL)	MDU-PHL	Seemann et al
Australia/VIC11219/2020	EPI_ISL_562161	2020-08-26	Microbiological Diagnostic Unit - Public Health Laboratory (MDU-PHL)	MDU-PHL	Seemann et al
Australia/VIC1122/2020	EPI_ISL_562518	2020-04-08	Victorian Infectious Diseases Reference Laboratory (VIDRL)	VIDRL and MDU-PHL	Caly et al
Australia/VIC11220/2020	EPI_ISL_563302	2020-08-26	Microbiological Diagnostic Unit - Public Health Laboratory (MDU-PHL)	MDU-PHL	Seemann et al
Australia/VIC11221/2020	EPI_ISL_561593	2020-08-26	Microbiological Diagnostic Unit - Public Health Laboratory (MDU-PHL)	MDU-PHL	Seemann et al
Australia/VIC11222/2020	EPI_ISL_562121	2020-08-26	Microbiological Diagnostic Unit - Public Health Laboratory (MDU-PHL)	MDU-PHL	Seemann et al
Australia/VIC11223/2020	EPI_ISL_563303	2020-08-27	Microbiological Diagnostic Unit - Public Health Laboratory (MDU-PHL)	MDU-PHL	Seemann et al
Australia/VIC11224/2020	EPI_ISL_563304	2020-08-27	Microbiological Diagnostic Unit - Public Health Laboratory (MDU-PHL)	MDU-PHL	Seemann et al
Australia/VIC11228/2020	EPI_ISL_563305	2020-08-27	Microbiological Diagnostic Unit - Public Health Laboratory (MDU-PHL)	MDU-PHL	Seemann et al
Australia/VIC11230/2020	EPI_ISL_563306	2020-08-28	Microbiological Diagnostic Unit - Public Health Laboratory (MDU-PHL)	MDU-PHL	Seemann et al
Australia/VIC11231/2020	EPI_ISL_562359	2020-08-28	Microbiological Diagnostic Unit - Public Health Laboratory (MDU-PHL)	MDU-PHL	Seemann et al
Australia/VIC11234/2020	EPI_ISL_562455	2020-08-29	Microbiological Diagnostic Unit - Public Health Laboratory (MDU-PHL)	MDU-PHL	Seemann et al
Australia/VIC11237/2020	EPI_ISL_562365	2020-08-31	Microbiological Diagnostic Unit - Public Health Laboratory (MDU-PHL)	MDU-PHL	Seemann et al
Australia/VIC11239/2020	EPI_ISL_562567	2020-08-31	Microbiological Diagnostic Unit - Public Health Laboratory (MDU-PHL)	MDU-PHL	Seemann et al
Australia/VIC11240/2020	EPI_ISL_563307	2020-08-31	Microbiological Diagnostic Unit - Public Health Laboratory (MDU-PHL)	MDU-PHL	Seemann et al
Australia/VIC11241/2020	EPI_ISL_563308	2020-08-13	Microbiological Diagnostic Unit - Public Health Laboratory (MDU-PHL)	MDU-PHL	Seemann et al
Australia/VIC11243/2020	EPI_ISL_563309	2020-08-13	Microbiological Diagnostic Unit - Public Health Laboratory (MDU-PHL)	MDU-PHL	Seemann et al
Australia/VIC11247/2020	EPI_ISL_561887	2020-08-14	Microbiological Diagnostic Unit - Public Health Laboratory (MDU-PHL)	MDU-PHL	Seemann et al
Australia/VIC11248/2020	EPI_ISL_562549	2020-08-14	Microbiological Diagnostic Unit - Public Health Laboratory (MDU-PHL)	MDU-PHL	Seemann et al
Australia/VIC11249/2020	EPI_ISL_562219	2020-08-14	Microbiological Diagnostic Unit - Public Health Laboratory (MDU-PHL)	MDU-PHL	Seemann et al
Australia/VIC11250/2020	EPI_ISL_561829	2020-08-14	Microbiological Diagnostic Unit - Public Health Laboratory (MDU-PHL)	MDU-PHL	Seemann et al
Australia/VIC11251/2020	EPI_ISL_562009	2020-08-15	Microbiological Diagnostic Unit - Public Health Laboratory (MDU-PHL)	MDU-PHL	Seemann et al
Australia/VIC11253/2020	EPI_ISL_561805	2020-08-17	Microbiological Diagnostic Unit - Public Health Laboratory (MDU-PHL)	MDU-PHL	Seemann et al
Australia/VIC11254/2020	EPI_ISL_563310	2020-08-17	Microbiological Diagnostic Unit - Public Health Laboratory (MDU-PHL)	MDU-PHL	Seemann et al
Australia/VIC11256/2020	EPI_ISL_562162	2020-08-21	Microbiological Diagnostic Unit - Public Health Laboratory (MDU-PHL)	MDU-PHL	Seemann et al
Australia/VIC11257/2020	EPI_ISL_563311	2020-08-21	Microbiological Diagnostic Unit - Public Health Laboratory (MDU-PHL)	MDU-PHL	Seemann et al
Australia/VIC11258/2020	EPI_ISL_561410	2020-08-21	Microbiological Diagnostic Unit - Public Health Laboratory (MDU-PHL)	MDU-PHL	Seemann et al
Australia/VIC11259/2020	EPI_ISL_561616	2020-08-23	Microbiological Diagnostic Unit - Public Health Laboratory (MDU-PHL)	MDU-PHL	Seemann et al
Australia/VIC1126/2020	EPI_ISL_521866	2020-04-08	Victorian Infectious Diseases Reference Laboratory (VIDRL)	VIDRL and MDU-PHL	Caly L. et al
Australia/VIC11264/2020	EPI_ISL_561733	2020-08-26	Microbiological Diagnostic Unit - Public Health Laboratory (MDU-PHL)	MDU-PHL	Seemann et al
Australia/VIC11265/2020	EPI_ISL_562230	2020-08-26	Microbiological Diagnostic Unit - Public Health Laboratory (MDU-PHL)	MDU-PHL	Seemann et al
Australia/VIC11266/2020	EPI_ISL_561669	2020-08-26	Microbiological Diagnostic Unit - Public Health Laboratory (MDU-PHL)	MDU-PHL	Seemann et al
Australia/VIC11267/2020	EPI_ISL_562305	2020-08-26	Microbiological Diagnostic Unit - Public Health Laboratory (MDU-PHL)	MDU-PHL	Seemann et al
Australia/VIC1127/2020	EPI_ISL_430608	2020-04-08	Victorian Infectious Diseases Reference Laboratory (VIDRL)	Microbiological Diagnostic Unit Public Health Laboratory and Victorian Infectious Diseases Reference Laboratory, The Peter Doherty Institute for Infection and Immunity	Caly L. et al
Australia/VIC11281/2020	EPI_ISL_562578	2020-07-18	Microbiological Diagnostic Unit - Public Health Laboratory (MDU-PHL)	MDU-PHL	Seemann et al
Australia/VIC11282/2020	EPI_ISL_562044	2020-07-18	Microbiological Diagnostic Unit - Public Health Laboratory (MDU-PHL)	MDU-PHL	Seemann et al
Australia/VIC11283/2020	EPI_ISL_563312	2020-07-18	Microbiological Diagnostic Unit - Public Health Laboratory (MDU-PHL)	MDU-PHL	Seemann et al
Australia/VIC11284/2020	EPI_ISL_563313	2020-07-18	Microbiological Diagnostic Unit - Public Health Laboratory (MDU-PHL)	MDU-PHL	Seemann et al
Australia/VIC11285/2020	EPI_ISL_563314	2020-07-18	Microbiological Diagnostic Unit - Public Health Laboratory (MDU-PHL)	MDU-PHL	Seemann et al
Australia/VIC11286/2020	EPI_ISL_563315	2020-07-18	Microbiological Diagnostic Unit - Public Health Laboratory (MDU-PHL)	MDU-PHL	Seemann et al
Australia/VIC11287/2020	EPI_ISL_563316	2020-07-18	Microbiological Diagnostic Unit - Public Health Laboratory (MDU-PHL)	MDU-PHL	Seemann et al
Australia/VIC11288/2020	EPI_ISL_563317	2020-07-18	Microbiological Diagnostic Unit - Public Health Laboratory (MDU-PHL)	MDU-PHL	Seemann et al
Australia/VIC11289/2020	EPI_ISL_562268	2020-07-18	Microbiological Diagnostic Unit - Public Health Laboratory (MDU-PHL)	MDU-PHL	Seemann et al
Australia/VIC1129/2020	EPI_ISL_480582	2020-04-08	Victorian Infectious Diseases Reference Laboratory (VIDRL)	VIDRL and MDU-PHL	Caly L. et al
Australia/VIC11290/2020	EPI_ISL_563318	2020-07-18	Microbiological Diagnostic Unit - Public Health Laboratory (MDU-PHL)	MDU-PHL	Seemann et al
Australia/VIC11291/2020	EPI_ISL_563319	2020-07-18	Microbiological Diagnostic Unit - Public Health Laboratory (MDU-PHL)	MDU-PHL	Seemann et al
Australia/VIC11293/2020	EPI_ISL_561817	2020-07-18	Microbiological Diagnostic Unit - Public Health Laboratory (MDU-PHL)	MDU-PHL	Seemann et al
Australia/VIC11294/2020	EPI_ISL_563320	2020-07-18	Microbiological Diagnostic Unit - Public Health Laboratory (MDU-PHL)	MDU-PHL	Seemann et al
Australia/VIC11295/2020	EPI_ISL_563321	2020-07-18	Microbiological Diagnostic Unit - Public Health Laboratory (MDU-PHL)	MDU-PHL	Seemann et al
Australia/VIC11296/2020	EPI_ISL_562135	2020-08-07	Microbiological Diagnostic Unit - Public Health Laboratory (MDU-PHL)	MDU-PHL	Seemann et al
Australia/VIC11297/2020	EPI_ISL_561832	2020-08-07	Microbiological Diagnostic Unit - Public Health Laboratory (MDU-PHL)	MDU-PHL	Seemann et al
Australia/VIC11298/2020	EPI_ISL_561813	2020-08-09	Microbiological Diagnostic Unit - Public Health Laboratory (MDU-PHL)	MDU-PHL	Seemann et al
Australia/VIC11299/2020	EPI_ISL_562301	2020-08-09	Microbiological Diagnostic Unit - Public Health Laboratory (MDU-PHL)	MDU-PHL	Seemann et al
Australia/VIC113/2020	EPI_ISL_419822	2020-03-18	Victorian Infectious Diseases Reference Laboratory (VIDRL)	Victorian Infectious Diseases Reference Laboratory and Microbiological Diagnostic Unit Public Health Laboratory, Doherty Institute	Caly L. et al
Australia/VIC1130/2020	EPI_ISL_480583	2020-04-08	Victorian Infectious Diseases Reference Laboratory (VIDRL)	VIDRL and MDU-PHL	Caly L. et al
Australia/VIC11301/2020	EPI_ISL_563322	2020-08-15	Microbiological Diagnostic Unit - Public Health Laboratory (MDU-PHL)	MDU-PHL	Seemann et al
Australia/VIC11302/2020	EPI_ISL_562088	2020-08-15	Microbiological Diagnostic Unit - Public Health Laboratory (MDU-PHL)	MDU-PHL	Seemann et al
Australia/VIC11303/2020	EPI_ISL_562479	2020-08-17	Microbiological Diagnostic Unit - Public Health Laboratory (MDU-PHL)	MDU-PHL	Seemann et al
Australia/VIC11304/2020	EPI_ISL_563323	2020-08-25	Microbiological Diagnostic Unit - Public Health Laboratory (MDU-PHL)	MDU-PHL	Seemann et al
Australia/VIC11305/2020	EPI_ISL_563324	2020-08-25	Microbiological Diagnostic Unit - Public Health Laboratory (MDU-PHL)	MDU-PHL	Seemann et al
Australia/VIC11306/2020	EPI_ISL_561706	2020-07-03	Microbiological Diagnostic Unit - Public Health Laboratory (MDU-PHL)	MDU-PHL	Seemann et al
Australia/VIC1131/2020	EPI_ISL_430592	2020-04-08	Victorian Infectious Diseases Reference Laboratory (VIDRL)	Microbiological Diagnostic Unit Public Health Laboratory and Victorian Infectious Diseases Reference Laboratory, The Peter Doherty Institute for Infection and Immunity	Caly L. et al
Australia/VIC11310/2020	EPI_ISL_562551	2020-08-31	Microbiological Diagnostic Unit - Public Health Laboratory (MDU-PHL)	MDU-PHL	Seemann et al
Australia/VIC11311/2020	EPI_ISL_562355	2020-08-11	Microbiological Diagnostic Unit - Public Health Laboratory (MDU-PHL)	MDU-PHL	Seemann et al
Australia/VIC11312/2020	EPI_ISL_563325	2020-08-14	Microbiological Diagnostic Unit - Public Health Laboratory (MDU-PHL)	MDU-PHL	Seemann et al
Australia/VIC11315/2020	EPI_ISL_561563	2020-08-28	Microbiological Diagnostic Unit - Public Health Laboratory (MDU-PHL)	MDU-PHL	Seemann et al
Australia/VIC11316/2020	EPI_ISL_563326	2020-08-26	Microbiological Diagnostic Unit - Public Health Laboratory (MDU-PHL)	MDU-PHL	Seemann et al
Australia/VIC11317/2020	EPI_ISL_563327	2020-08-29	Microbiological Diagnostic Unit - Public Health Laboratory (MDU-PHL)	MDU-PHL	Seemann et al
Australia/VIC11319/2020	EPI_ISL_562498	2020-07-24	Microbiological Diagnostic Unit - Public Health Laboratory (MDU-PHL)	MDU-PHL	Seemann et al
Australia/VIC1132/2020	EPI_ISL_430593	2020-04-08	Victorian Infectious Diseases Reference Laboratory (VIDRL)	Microbiological Diagnostic Unit Public Health Laboratory and Victorian Infectious Diseases Reference Laboratory, The Peter Doherty Institute for Infection and Immunity	Caly L. et al
Australia/VIC11320/2020	EPI_ISL_563328	2020-07-13	Microbiological Diagnostic Unit - Public Health Laboratory (MDU-PHL)	MDU-PHL	Seemann et al
Australia/VIC11323/2020	EPI_ISL_563329	2020-07-24	Microbiological Diagnostic Unit - Public Health Laboratory (MDU-PHL)	MDU-PHL	Seemann et al
Australia/VIC11324/2020	EPI_ISL_563330	2020-07-24	Microbiological Diagnostic Unit - Public Health Laboratory (MDU-PHL)	MDU-PHL	Seemann et al
Australia/VIC11327/2020	EPI_ISL_562473	2020-08-13	Microbiological Diagnostic Unit - Public Health Laboratory (MDU-PHL)	MDU-PHL	Seemann et al
Australia/VIC11328/2020	EPI_ISL_562184	2020-08-13	Microbiological Diagnostic Unit - Public Health Laboratory (MDU-PHL)	MDU-PHL	Seemann et al
Australia/VIC11329/2020	EPI_ISL_563331	2020-08-13	Microbiological Diagnostic Unit - Public Health Laboratory (MDU-PHL)	MDU-PHL	Seemann et al
Australia/VIC1133/2020	EPI_ISL_430596	2020-04-08	Victorian Infectious Diseases Reference Laboratory (VIDRL)	Microbiological Diagnostic Unit Public Health Laboratory and Victorian Infectious Diseases Reference Laboratory, The Peter Doherty Institute for Infection and Immunity	Caly L. et al
Australia/VIC11334/2020	EPI_ISL_561807	2020-08-28	Microbiological Diagnostic Unit - Public Health Laboratory (MDU-PHL)	MDU-PHL	Seemann et al
Australia/VIC11335/2020	EPI_ISL_563332	2020-08-29	Microbiological Diagnostic Unit - Public Health Laboratory (MDU-PHL)	MDU-PHL	Seemann et al
Australia/VIC11336/2020	EPI_ISL_563333	2020-08-29	Microbiological Diagnostic Unit - Public Health Laboratory (MDU-PHL)	MDU-PHL	Seemann et al
Australia/VIC11337/2020	EPI_ISL_563334	2020-08-27	Microbiological Diagnostic Unit - Public Health Laboratory (MDU-PHL)	MDU-PHL	Seemann et al
Australia/VIC11338/2020	EPI_ISL_563335	2020-08-26	Microbiological Diagnostic Unit - Public Health Laboratory (MDU-PHL)	MDU-PHL	Seemann et al
Australia/VIC11339/2020	EPI_ISL_563336	2020-08-24	Microbiological Diagnostic Unit - Public Health Laboratory (MDU-PHL)	MDU-PHL	Seemann et al
Australia/VIC1134/2020	EPI_ISL_430600	2020-04-08	Victorian Infectious Diseases Reference Laboratory (VIDRL)	Microbiological Diagnostic Unit Public Health Laboratory and Victorian Infectious Diseases Reference Laboratory, The Peter Doherty Institute for Infection and Immunity	Caly L. et al
Australia/VIC11340/2020	EPI_ISL_563337	2020-08-26	Microbiological Diagnostic Unit - Public Health Laboratory (MDU-PHL)	MDU-PHL	Seemann et al
Australia/VIC11342/2020	EPI_ISL_563338	2020-08-24	Microbiological Diagnostic Unit - Public Health Laboratory (MDU-PHL)	MDU-PHL	Seemann et al
Australia/VIC11343/2020	EPI_ISL_563339	2020-08-24	Microbiological Diagnostic Unit - Public Health Laboratory (MDU-PHL)	MDU-PHL	Seemann et al
Australia/VIC11344/2020	EPI_ISL_563340	2020-08-24	Microbiological Diagnostic Unit - Public Health Laboratory (MDU-PHL)	MDU-PHL	Seemann et al
Australia/VIC11345/2020	EPI_ISL_561386	2020-08-23	Microbiological Diagnostic Unit - Public Health Laboratory (MDU-PHL)	MDU-PHL	Seemann et al
Australia/VIC11346/2020	EPI_ISL_562642	2020-08-23	Microbiological Diagnostic Unit - Public Health Laboratory (MDU-PHL)	MDU-PHL	Seemann et al
Australia/VIC11347/2020	EPI_ISL_562346	2020-08-23	Microbiological Diagnostic Unit - Public Health Laboratory (MDU-PHL)	MDU-PHL	Seemann et al
Australia/VIC11349/2020	EPI_ISL_563341	2020-08-26	Microbiological Diagnostic Unit - Public Health Laboratory (MDU-PHL)	MDU-PHL	Seemann et al
Australia/VIC1135/2020	EPI_ISL_430601	2020-04-08	Victorian Infectious Diseases Reference Laboratory (VIDRL)	Microbiological Diagnostic Unit Public Health Laboratory and Victorian Infectious Diseases Reference Laboratory, The Peter Doherty Institute for Infection and Immunity	Caly L. et al
Australia/VIC11350/2020	EPI_ISL_561443	2020-08-05	Microbiological Diagnostic Unit - Public Health Laboratory (MDU-PHL)	MDU-PHL	Seemann et al
Australia/VIC11352/2020	EPI_ISL_563342	2020-08-05	Microbiological Diagnostic Unit - Public Health Laboratory (MDU-PHL)	MDU-PHL	Seemann et al
Australia/VIC11353/2020	EPI_ISL_563343	2020-08-05	Microbiological Diagnostic Unit - Public Health Laboratory (MDU-PHL)	MDU-PHL	Seemann et al
Australia/VIC11354/2020	EPI_ISL_561934	2020-08-04	Microbiological Diagnostic Unit - Public Health Laboratory (MDU-PHL)	MDU-PHL	Seemann et al
Australia/VIC11355/2020	EPI_ISL_562573	2020-08-26	Microbiological Diagnostic Unit - Public Health Laboratory (MDU-PHL)	MDU-PHL	Seemann et al
Australia/VIC11357/2020	EPI_ISL_563344	2020-08-15	Microbiological Diagnostic Unit - Public Health Laboratory (MDU-PHL)	MDU-PHL	Seemann et al
Australia/VIC11358/2020	EPI_ISL_562108	2020-08-02	Microbiological Diagnostic Unit - Public Health Laboratory (MDU-PHL)	MDU-PHL	Seemann et al
Australia/VIC1136/2020	EPI_ISL_430606	2020-04-08	Victorian Infectious Diseases Reference Laboratory (VIDRL)	Microbiological Diagnostic Unit Public Health Laboratory and Victorian Infectious Diseases Reference Laboratory, The Peter Doherty Institute for Infection and Immunity	Caly L. et al
Australia/VIC11360/2020	EPI_ISL_561432	2020-08-02	Microbiological Diagnostic Unit - Public Health Laboratory (MDU-PHL)	MDU-PHL	Seemann et al
Australia/VIC11362/2020	EPI_ISL_561534	2020-08-05	Microbiological Diagnostic Unit - Public Health Laboratory (MDU-PHL)	MDU-PHL	Seemann et al
Australia/VIC11364/2020	EPI_ISL_563345	2020-08-02	Microbiological Diagnostic Unit - Public Health Laboratory (MDU-PHL)	MDU-PHL	Seemann et al
Australia/VIC11365/2020	EPI_ISL_561539	2020-08-03	Microbiological Diagnostic Unit - Public Health Laboratory (MDU-PHL)	MDU-PHL	Seemann et al
Australia/VIC11366/2020	EPI_ISL_561511	2020-08-21	Microbiological Diagnostic Unit - Public Health Laboratory (MDU-PHL)	MDU-PHL	Seemann et al
Australia/VIC11367/2020	EPI_ISL_561631	2020-08-17	Microbiological Diagnostic Unit - Public Health Laboratory (MDU-PHL)	MDU-PHL	Seemann et al
Australia/VIC11369/2020	EPI_ISL_563346	2020-08-21	Microbiological Diagnostic Unit - Public Health Laboratory (MDU-PHL)	MDU-PHL	Seemann et al
Australia/VIC1137/2020	EPI_ISL_430607	2020-04-08	Victorian Infectious Diseases Reference Laboratory (VIDRL)	Microbiological Diagnostic Unit Public Health Laboratory and Victorian Infectious Diseases Reference Laboratory, The Peter Doherty Institute for Infection and Immunity	Caly L. et al
Australia/VIC11370/2020	EPI_ISL_562522	2020-08-21	Microbiological Diagnostic Unit - Public Health Laboratory (MDU-PHL)	MDU-PHL	Seemann et al
Australia/VIC11371/2020	EPI_ISL_563347	2020-08-20	Microbiological Diagnostic Unit - Public Health Laboratory (MDU-PHL)	MDU-PHL	Seemann et al
Australia/VIC11375/2020	EPI_ISL_562520	2020-08-21	Microbiological Diagnostic Unit - Public Health Laboratory (MDU-PHL)	MDU-PHL	Seemann et al
Australia/VIC11376/2020	EPI_ISL_562117	2020-08-29	Microbiological Diagnostic Unit - Public Health Laboratory (MDU-PHL)	MDU-PHL	Seemann et al
Australia/VIC11377/2020	EPI_ISL_561641	2020-07-27	Microbiological Diagnostic Unit - Public Health Laboratory (MDU-PHL)	MDU-PHL	Seemann et al
Australia/VIC11378/2020	EPI_ISL_563348	2020-08-23	Microbiological Diagnostic Unit - Public Health Laboratory (MDU-PHL)	MDU-PHL	Seemann et al
Australia/VIC11379/2020	EPI_ISL_563349	2020-08-23	Microbiological Diagnostic Unit - Public Health Laboratory (MDU-PHL)	MDU-PHL	Seemann et al
Australia/VIC1138/2020	EPI_ISL_430609	2020-04-08	Victorian Infectious Diseases Reference Laboratory (VIDRL)	Microbiological Diagnostic Unit Public Health Laboratory and Victorian Infectious Diseases Reference Laboratory, The Peter Doherty Institute for Infection and Immunity	Caly L. et al
Australia/VIC11381/2020	EPI_ISL_561756	2020-08-21	Microbiological Diagnostic Unit - Public Health Laboratory (MDU-PHL)	MDU-PHL	Seemann et al
Australia/VIC11387/2020	EPI_ISL_563350	2020-08-21	Microbiological Diagnostic Unit - Public Health Laboratory (MDU-PHL)	MDU-PHL	Seemann et al
Australia/VIC11388/2020	EPI_ISL_563351	2020-08-21	Microbiological Diagnostic Unit - Public Health Laboratory (MDU-PHL)	MDU-PHL	Seemann et al
Australia/VIC1139/2020	EPI_ISL_430610	2020-04-08	Victorian Infectious Diseases Reference Laboratory (VIDRL)	Microbiological Diagnostic Unit Public Health Laboratory and Victorian Infectious Diseases Reference Laboratory, The Peter Doherty Institute for Infection and Immunity	Caly L. et al
Australia/VIC11391/2020	EPI_ISL_563352	2020-08-22	Microbiological Diagnostic Unit - Public Health Laboratory (MDU-PHL)	MDU-PHL	Seemann et al
Australia/VIC11392/2020	EPI_ISL_563353	2020-08-21	Microbiological Diagnostic Unit - Public Health Laboratory (MDU-PHL)	MDU-PHL	Seemann et al
Australia/VIC11395/2020	EPI_ISL_563354	2020-08-21	Microbiological Diagnostic Unit - Public Health Laboratory (MDU-PHL)	MDU-PHL	Seemann et al
Australia/VIC11396/2020	EPI_ISL_563355	2020-08-21	Microbiological Diagnostic Unit - Public Health Laboratory (MDU-PHL)	MDU-PHL	Seemann et al
Australia/VIC11397/2020	EPI_ISL_563356	2020-08-22	Microbiological Diagnostic Unit - Public Health Laboratory (MDU-PHL)	MDU-PHL	Seemann et al
Australia/VIC11398/2020	EPI_ISL_561814	2020-08-28	Microbiological Diagnostic Unit - Public Health Laboratory (MDU-PHL)	MDU-PHL	Seemann et al
Australia/VIC11399/2020	EPI_ISL_563357	2020-08-30	Microbiological Diagnostic Unit - Public Health Laboratory (MDU-PHL)	MDU-PHL	Seemann et al
Australia/VIC114/2020	EPI_ISL_419725	2020-03-20	Microbiological Diagnostic Unit Public Health Laboratory	Microbiological Diagnostic Unit Public Health Laboratory	Seemann T. et al
Australia/VIC1140/2020	EPI_ISL_430611	2020-04-08	Victorian Infectious Diseases Reference Laboratory (VIDRL)	Microbiological Diagnostic Unit Public Health Laboratory and Victorian Infectious Diseases Reference Laboratory, The Peter Doherty Institute for Infection and Immunity	Caly L. et al
Australia/VIC11400/2020	EPI_ISL_562722	2020-08-28	Microbiological Diagnostic Unit - Public Health Laboratory (MDU-PHL)	MDU-PHL	Seemann et al
Australia/VIC11401/2020	EPI_ISL_561971	2020-08-30	Microbiological Diagnostic Unit - Public Health Laboratory (MDU-PHL)	MDU-PHL	Seemann et al
Australia/VIC11402/2020	EPI_ISL_563358	2020-08-29	Microbiological Diagnostic Unit - Public Health Laboratory (MDU-PHL)	MDU-PHL	Seemann et al
Australia/VIC11403/2020	EPI_ISL_563359	2020-08-22	Microbiological Diagnostic Unit - Public Health Laboratory (MDU-PHL)	MDU-PHL	Seemann et al
Australia/VIC11404/2020	EPI_ISL_562382	2020-08-28	Microbiological Diagnostic Unit - Public Health Laboratory (MDU-PHL)	MDU-PHL	Seemann et al
Australia/VIC11405/2020	EPI_ISL_561553	2020-08-28	Microbiological Diagnostic Unit - Public Health Laboratory (MDU-PHL)	MDU-PHL	Seemann et al
Australia/VIC11406/2020	EPI_ISL_561639	2020-08-30	Microbiological Diagnostic Unit - Public Health Laboratory (MDU-PHL)	MDU-PHL	Seemann et al
Australia/VIC11407/2020	EPI_ISL_561762	2020-08-30	Microbiological Diagnostic Unit - Public Health Laboratory (MDU-PHL)	MDU-PHL	Seemann et al
Australia/VIC11408/2020	EPI_ISL_562738	2020-08-30	Microbiological Diagnostic Unit - Public Health Laboratory (MDU-PHL)	MDU-PHL	Seemann et al
Australia/VIC11409/2020	EPI_ISL_561751	2020-08-22	Microbiological Diagnostic Unit - Public Health Laboratory (MDU-PHL)	MDU-PHL	Seemann et al
Australia/VIC1141/2020	EPI_ISL_430612	2020-04-08	Victorian Infectious Diseases Reference Laboratory (VIDRL)	Microbiological Diagnostic Unit Public Health Laboratory and Victorian Infectious Diseases Reference Laboratory, The Peter Doherty Institute for Infection and Immunity	Caly L. et al
Australia/VIC11410/2020	EPI_ISL_563360	2020-08-22	Microbiological Diagnostic Unit - Public Health Laboratory (MDU-PHL)	MDU-PHL	Seemann et al
Australia/VIC11412/2020	EPI_ISL_563361	2020-08-24	Microbiological Diagnostic Unit - Public Health Laboratory (MDU-PHL)	MDU-PHL	Seemann et al
Australia/VIC11413/2020	EPI_ISL_563362	2020-08-29	Microbiological Diagnostic Unit - Public Health Laboratory (MDU-PHL)	MDU-PHL	Seemann et al
Australia/VIC11414/2020	EPI_ISL_563363	2020-08-29	Microbiological Diagnostic Unit - Public Health Laboratory (MDU-PHL)	MDU-PHL	Seemann et al
Australia/VIC11415/2020	EPI_ISL_563364	2020-08-29	Microbiological Diagnostic Unit - Public Health Laboratory (MDU-PHL)	MDU-PHL	Seemann et al
Australia/VIC11417/2020	EPI_ISL_561566	2020-08-23	Microbiological Diagnostic Unit - Public Health Laboratory (MDU-PHL)	MDU-PHL	Seemann et al
Australia/VIC11418/2020	EPI_ISL_563365	2020-08-29	Microbiological Diagnostic Unit - Public Health Laboratory (MDU-PHL)	MDU-PHL	Seemann et al
Australia/VIC11419/2020	EPI_ISL_562103	2020-08-23	Microbiological Diagnostic Unit - Public Health Laboratory (MDU-PHL)	MDU-PHL	Seemann et al
Australia/VIC1142/2020	EPI_ISL_430613	2020-04-10	Victorian Infectious Diseases Reference Laboratory (VIDRL)	Microbiological Diagnostic Unit Public Health Laboratory and Victorian Infectious Diseases Reference Laboratory, The Peter Doherty Institute for Infection and Immunity	Caly L. et al
Australia/VIC11420/2020	EPI_ISL_563366	2020	Microbiological Diagnostic Unit - Public Health Laboratory (MDU-PHL)	MDU-PHL	Seemann et al
Australia/VIC11421/2020	EPI_ISL_563367	2020-08-29	Microbiological Diagnostic Unit - Public Health Laboratory (MDU-PHL)	MDU-PHL	Seemann et al
Australia/VIC11423/2020	EPI_ISL_563368	2020-08-21	Microbiological Diagnostic Unit - Public Health Laboratory (MDU-PHL)	MDU-PHL	Seemann et al
Australia/VIC11424/2020	EPI_ISL_561600	2020-08-29	Microbiological Diagnostic Unit - Public Health Laboratory (MDU-PHL)	MDU-PHL	Seemann et al
Australia/VIC11425/2020	EPI_ISL_562612	2020-08-24	Microbiological Diagnostic Unit - Public Health Laboratory (MDU-PHL)	MDU-PHL	Seemann et al
Australia/VIC11426/2020	EPI_ISL_561798	2020-08-13	Microbiological Diagnostic Unit - Public Health Laboratory (MDU-PHL)	MDU-PHL	Seemann et al
Australia/VIC11428/2020	EPI_ISL_562303	2020-08-21	Microbiological Diagnostic Unit - Public Health Laboratory (MDU-PHL)	MDU-PHL	Seemann et al
Australia/VIC1143/2020	EPI_ISL_430614	2020-04-08	Victorian Infectious Diseases Reference Laboratory (VIDRL)	Microbiological Diagnostic Unit Public Health Laboratory and Victorian Infectious Diseases Reference Laboratory, The Peter Doherty Institute for Infection and Immunity	Caly L. et al
Australia/VIC11430/2020	EPI_ISL_561855	2020-07-27	Microbiological Diagnostic Unit - Public Health Laboratory (MDU-PHL)	MDU-PHL	Seemann et al
Australia/VIC11431/2020	EPI_ISL_563369	2020-08-20	Microbiological Diagnostic Unit - Public Health Laboratory (MDU-PHL)	MDU-PHL	Seemann et al
Australia/VIC11432/2020	EPI_ISL_561701	2020-07-27	Microbiological Diagnostic Unit - Public Health Laboratory (MDU-PHL)	MDU-PHL	Seemann et al
Australia/VIC11433/2020	EPI_ISL_561555	2020-07-27	Microbiological Diagnostic Unit - Public Health Laboratory (MDU-PHL)	MDU-PHL	Seemann et al
Australia/VIC11434/2020	EPI_ISL_563370	2020-08-30	Microbiological Diagnostic Unit - Public Health Laboratory (MDU-PHL)	MDU-PHL	Seemann et al
Australia/VIC11435/2020	EPI_ISL_562613	2020-08-29	Microbiological Diagnostic Unit - Public Health Laboratory (MDU-PHL)	MDU-PHL	Seemann et al
Australia/VIC11436/2020	EPI_ISL_562643	2020-08-22	Microbiological Diagnostic Unit - Public Health Laboratory (MDU-PHL)	MDU-PHL	Seemann et al
Australia/VIC11437/2020	EPI_ISL_563371	2020-08-29	Microbiological Diagnostic Unit - Public Health Laboratory (MDU-PHL)	MDU-PHL	Seemann et al
Australia/VIC11438/2020	EPI_ISL_562644	2020-08-28	Microbiological Diagnostic Unit - Public Health Laboratory (MDU-PHL)	MDU-PHL	Seemann et al
Australia/VIC11439/2020	EPI_ISL_562614	2020-08-22	Microbiological Diagnostic Unit - Public Health Laboratory (MDU-PHL)	MDU-PHL	Seemann et al
Australia/VIC1144/2020	EPI_ISL_430619	2020-04-08	Victorian Infectious Diseases Reference Laboratory (VIDRL)	Microbiological Diagnostic Unit Public Health Laboratory and Victorian Infectious Diseases Reference Laboratory, The Peter Doherty Institute for Infection and Immunity	Caly L. et al
Australia/VIC11440/2020	EPI_ISL_562232	2020-08-27	Microbiological Diagnostic Unit - Public Health Laboratory (MDU-PHL)	MDU-PHL	Seemann et al
Australia/VIC11441/2020	EPI_ISL_563372	2020-08-22	Microbiological Diagnostic Unit - Public Health Laboratory (MDU-PHL)	MDU-PHL	Seemann et al
Australia/VIC11442/2020	EPI_ISL_563373	2020-08-21	Microbiological Diagnostic Unit - Public Health Laboratory (MDU-PHL)	MDU-PHL	Seemann et al
Australia/VIC11445/2020	EPI_ISL_563374	2020-08-23	Microbiological Diagnostic Unit - Public Health Laboratory (MDU-PHL)	MDU-PHL	Seemann et al
Australia/VIC11446/2020	EPI_ISL_561401	2020-08-27	Microbiological Diagnostic Unit - Public Health Laboratory (MDU-PHL)	MDU-PHL	Seemann et al
Australia/VIC11448/2020	EPI_ISL_561521	2020-08-22	Microbiological Diagnostic Unit - Public Health Laboratory (MDU-PHL)	MDU-PHL	Seemann et al
Australia/VIC11449/2020	EPI_ISL_563375	2020-08-30	Microbiological Diagnostic Unit - Public Health Laboratory (MDU-PHL)	MDU-PHL	Seemann et al
Australia/VIC1145/2020	EPI_ISL_430620	2020-04-08	Victorian Infectious Diseases Reference Laboratory (VIDRL)	Microbiological Diagnostic Unit Public Health Laboratory and Victorian Infectious Diseases Reference Laboratory, The Peter Doherty Institute for Infection and Immunity	Caly L. et al
Australia/VIC11450/2020	EPI_ISL_563376	2020-08-30	Microbiological Diagnostic Unit - Public Health Laboratory (MDU-PHL)	MDU-PHL	Seemann et al
Australia/VIC11451/2020	EPI_ISL_563377	2020-08-24	Microbiological Diagnostic Unit - Public Health Laboratory (MDU-PHL)	MDU-PHL	Seemann et al
Australia/VIC11454/2020	EPI_ISL_563378	2020-08-22	Microbiological Diagnostic Unit - Public Health Laboratory (MDU-PHL)	MDU-PHL	Seemann et al
Australia/VIC11455/2020	EPI_ISL_563379	2020-08-29	Microbiological Diagnostic Unit - Public Health Laboratory (MDU-PHL)	MDU-PHL	Seemann et al
Australia/VIC11457/2020	EPI_ISL_562411	2020-08-20	Microbiological Diagnostic Unit - Public Health Laboratory (MDU-PHL)	MDU-PHL	Seemann et al
Australia/VIC11458/2020	EPI_ISL_563380	2020-08-20	Microbiological Diagnostic Unit - Public Health Laboratory (MDU-PHL)	MDU-PHL	Seemann et al
Australia/VIC11459/2020	EPI_ISL_563381	2020-08-22	Microbiological Diagnostic Unit - Public Health Laboratory (MDU-PHL)	MDU-PHL	Seemann et al
Australia/VIC11460/2020	EPI_ISL_561500	2020-08-22	Microbiological Diagnostic Unit - Public Health Laboratory (MDU-PHL)	MDU-PHL	Seemann et al
Australia/VIC11461/2020	EPI_ISL_563382	2020-08-21	Microbiological Diagnostic Unit - Public Health Laboratory (MDU-PHL)	MDU-PHL	Seemann et al
Australia/VIC11463/2020	EPI_ISL_563383	2020-08-28	Microbiological Diagnostic Unit - Public Health Laboratory (MDU-PHL)	MDU-PHL	Seemann et al
Australia/VIC11464/2020	EPI_ISL_562560	2020-08-29	Microbiological Diagnostic Unit - Public Health Laboratory (MDU-PHL)	MDU-PHL	Seemann et al
Australia/VIC11465/2020	EPI_ISL_563384	2020-08-30	Microbiological Diagnostic Unit - Public Health Laboratory (MDU-PHL)	MDU-PHL	Seemann et al
Australia/VIC11467/2020	EPI_ISL_563385	2020-08-30	Microbiological Diagnostic Unit - Public Health Laboratory (MDU-PHL)	MDU-PHL	Seemann et al
Australia/VIC11469/2020	EPI_ISL_563386	2020-08-30	Microbiological Diagnostic Unit - Public Health Laboratory (MDU-PHL)	MDU-PHL	Seemann et al
Australia/VIC11470/2020	EPI_ISL_563387	2020-08-29	Microbiological Diagnostic Unit - Public Health Laboratory (MDU-PHL)	MDU-PHL	Seemann et al
Australia/VIC11471/2020	EPI_ISL_562089	2020-08-28	Microbiological Diagnostic Unit - Public Health Laboratory (MDU-PHL)	MDU-PHL	Seemann et al
Australia/VIC11472/2020	EPI_ISL_563388	2020-08-28	Microbiological Diagnostic Unit - Public Health Laboratory (MDU-PHL)	MDU-PHL	Seemann et al
Australia/VIC11473/2020	EPI_ISL_563389	2020-08-28	Microbiological Diagnostic Unit - Public Health Laboratory (MDU-PHL)	MDU-PHL	Seemann et al
Australia/VIC11475/2020	EPI_ISL_563390	2020-08-30	Microbiological Diagnostic Unit - Public Health Laboratory (MDU-PHL)	MDU-PHL	Seemann et al
Australia/VIC11476/2020	EPI_ISL_563391	2020-08-28	Microbiological Diagnostic Unit - Public Health Laboratory (MDU-PHL)	MDU-PHL	Seemann et al
Australia/VIC11478/2020	EPI_ISL_562422	2020-08-30	Microbiological Diagnostic Unit - Public Health Laboratory (MDU-PHL)	MDU-PHL	Seemann et al
Australia/VIC11479/2020	EPI_ISL_562196	2020-08-29	Microbiological Diagnostic Unit - Public Health Laboratory (MDU-PHL)	MDU-PHL	Seemann et al
Australia/VIC11480/2020	EPI_ISL_562254	2020-08-29	Microbiological Diagnostic Unit - Public Health Laboratory (MDU-PHL)	MDU-PHL	Seemann et al
Australia/VIC11481/2020	EPI_ISL_563392	2020-08-29	Microbiological Diagnostic Unit - Public Health Laboratory (MDU-PHL)	MDU-PHL	Seemann et al
Australia/VIC11484/2020	EPI_ISL_561820	2020-08-29	Microbiological Diagnostic Unit - Public Health Laboratory (MDU-PHL)	MDU-PHL	Seemann et al
Australia/VIC11485/2020	EPI_ISL_561663	2020-08-28	Microbiological Diagnostic Unit - Public Health Laboratory (MDU-PHL)	MDU-PHL	Seemann et al
Australia/VIC11486/2020	EPI_ISL_562226	2020-08-28	Microbiological Diagnostic Unit - Public Health Laboratory (MDU-PHL)	MDU-PHL	Seemann et al
Australia/VIC11487/2020	EPI_ISL_563393	2020-08-29	Microbiological Diagnostic Unit - Public Health Laboratory (MDU-PHL)	MDU-PHL	Seemann et al
Australia/VIC11488/2020	EPI_ISL_562506	2020-08-28	Microbiological Diagnostic Unit - Public Health Laboratory (MDU-PHL)	MDU-PHL	Seemann et al
Australia/VIC11489/2020	EPI_ISL_562511	2020-08-30	Microbiological Diagnostic Unit - Public Health Laboratory (MDU-PHL)	MDU-PHL	Seemann et al
Australia/VIC11490/2020	EPI_ISL_563394	2020-08-28	Microbiological Diagnostic Unit - Public Health Laboratory (MDU-PHL)	MDU-PHL	Seemann et al
Australia/VIC11491/2020	EPI_ISL_563395	2020-08-29	Microbiological Diagnostic Unit - Public Health Laboratory (MDU-PHL)	MDU-PHL	Seemann et al
Australia/VIC11492/2020	EPI_ISL_562723	2020-08-28	Microbiological Diagnostic Unit - Public Health Laboratory (MDU-PHL)	MDU-PHL	Seemann et al
Australia/VIC11494/2020	EPI_ISL_562739	2020-08-28	Microbiological Diagnostic Unit - Public Health Laboratory (MDU-PHL)	MDU-PHL	Seemann et al
Australia/VIC11495/2020	EPI_ISL_563396	2020-08-10	Microbiological Diagnostic Unit - Public Health Laboratory (MDU-PHL)	MDU-PHL	Seemann et al
Australia/VIC11496/2020	EPI_ISL_563397	2020-08-12	Microbiological Diagnostic Unit - Public Health Laboratory (MDU-PHL)	MDU-PHL	Seemann et al
Australia/VIC11497/2020	EPI_ISL_562260	2020-08-18	Microbiological Diagnostic Unit - Public Health Laboratory (MDU-PHL)	MDU-PHL	Seemann et al
Australia/VIC11498/2020	EPI_ISL_561695	2020-08-18	Microbiological Diagnostic Unit - Public Health Laboratory (MDU-PHL)	MDU-PHL	Seemann et al
Australia/VIC11499/2020	EPI_ISL_562302	2020-08-18	Microbiological Diagnostic Unit - Public Health Laboratory (MDU-PHL)	MDU-PHL	Seemann et al
Australia/VIC115/2020	EPI_ISL_419717	2020-03-18	Microbiological Diagnostic Unit Public Health Laboratory	Microbiological Diagnostic Unit Public Health Laboratory	Seemann T. et al
Australia/VIC11501/2020	EPI_ISL_563398	2020-08-31	Microbiological Diagnostic Unit - Public Health Laboratory (MDU-PHL)	MDU-PHL	Seemann et al
Australia/VIC11502/2020	EPI_ISL_563399	2020-08-31	Microbiological Diagnostic Unit - Public Health Laboratory (MDU-PHL)	MDU-PHL	Seemann et al
Australia/VIC11503/2020	EPI_ISL_562084	2020-08-31	Microbiological Diagnostic Unit - Public Health Laboratory (MDU-PHL)	MDU-PHL	Seemann et al
Australia/VIC11504/2020	EPI_ISL_563400	2020-09-01	Microbiological Diagnostic Unit - Public Health Laboratory (MDU-PHL)	MDU-PHL	Seemann et al
Australia/VIC11505/2020	EPI_ISL_563401	2020-09-01	Microbiological Diagnostic Unit - Public Health Laboratory (MDU-PHL)	MDU-PHL	Seemann et al
Australia/VIC1151/2020	EPI_ISL_430603	2020-04-09	Victorian Infectious Diseases Reference Laboratory (VIDRL)	Microbiological Diagnostic Unit Public Health Laboratory and Victorian Infectious Diseases Reference Laboratory, The Peter Doherty Institute for Infection and Immunity	Caly L. et al
Australia/VIC11511/2020	EPI_ISL_563402	2020-08-12	Microbiological Diagnostic Unit - Public Health Laboratory (MDU-PHL)	MDU-PHL	Seemann et al
Australia/VIC11516/2020	EPI_ISL_563403	2020-08-14	Microbiological Diagnostic Unit - Public Health Laboratory (MDU-PHL)	MDU-PHL	Seemann et al
Australia/VIC11517/2020	EPI_ISL_561833	2020-08-14	Microbiological Diagnostic Unit - Public Health Laboratory (MDU-PHL)	MDU-PHL	Seemann et al
Australia/VIC1152/2020	EPI_ISL_480581	2020-04-09	Victorian Infectious Diseases Reference Laboratory (VIDRL)	VIDRL and MDU-PHL	Caly L. et al
Australia/VIC11520/2020	EPI_ISL_562345	2020-08-14	Microbiological Diagnostic Unit - Public Health Laboratory (MDU-PHL)	MDU-PHL	Seemann et al
Australia/VIC11523/2020	EPI_ISL_562203	2020-08-12	Microbiological Diagnostic Unit - Public Health Laboratory (MDU-PHL)	MDU-PHL	Seemann et al
Australia/VIC11527/2020	EPI_ISL_561637	2020-08-31	Microbiological Diagnostic Unit - Public Health Laboratory (MDU-PHL)	MDU-PHL	Seemann et al
Australia/VIC11532/2020	EPI_ISL_561696	2020-08-01	Microbiological Diagnostic Unit - Public Health Laboratory (MDU-PHL)	MDU-PHL	Seemann et al
Australia/VIC11535/2020	EPI_ISL_563404	2020-08-31	Microbiological Diagnostic Unit - Public Health Laboratory (MDU-PHL)	MDU-PHL	Seemann et al
Australia/VIC11536/2020	EPI_ISL_563405	2020-09-01	Microbiological Diagnostic Unit - Public Health Laboratory (MDU-PHL)	MDU-PHL	Seemann et al
Australia/VIC11537/2020	EPI_ISL_563406	2020-08-28	Microbiological Diagnostic Unit - Public Health Laboratory (MDU-PHL)	MDU-PHL	Seemann et al
Australia/VIC11538/2020	EPI_ISL_562265	2020-08-28	Microbiological Diagnostic Unit - Public Health Laboratory (MDU-PHL)	MDU-PHL	Seemann et al
Australia/VIC11539/2020	EPI_ISL_561954	2020-08-30	Microbiological Diagnostic Unit - Public Health Laboratory (MDU-PHL)	MDU-PHL	Seemann et al
Australia/VIC11540/2020	EPI_ISL_562702	2020-08-31	Microbiological Diagnostic Unit - Public Health Laboratory (MDU-PHL)	MDU-PHL	Seemann et al
Australia/VIC11545/2020	EPI_ISL_563407	2020-08-08	Victorian Infectious Diseases Reference Laboratory (VIDRL)	VIDRL and MDU-PHL	Caly et al
Australia/VIC11546/2020	EPI_ISL_563408	2020-08-10	Victorian Infectious Diseases Reference Laboratory (VIDRL)	VIDRL and MDU-PHL	Caly et al
Australia/VIC11547/2020	EPI_ISL_561764	2020-08-25	Victorian Infectious Diseases Reference Laboratory (VIDRL)	VIDRL and MDU-PHL	Caly et al
Australia/VIC11548/2020	EPI_ISL_563409	2020-08-25	Victorian Infectious Diseases Reference Laboratory (VIDRL)	VIDRL and MDU-PHL	Caly et al
Australia/VIC11549/2020	EPI_ISL_563410	2020-08-25	Victorian Infectious Diseases Reference Laboratory (VIDRL)	VIDRL and MDU-PHL	Caly et al
Australia/VIC11550/2020	EPI_ISL_563411	2020-08-25	Victorian Infectious Diseases Reference Laboratory (VIDRL)	VIDRL and MDU-PHL	Caly et al
Australia/VIC11551/2020	EPI_ISL_563412	2020-08-25	Victorian Infectious Diseases Reference Laboratory (VIDRL)	VIDRL and MDU-PHL	Caly et al
Australia/VIC11552/2020	EPI_ISL_563413	2020-08-25	Victorian Infectious Diseases Reference Laboratory (VIDRL)	VIDRL and MDU-PHL	Caly et al
Australia/VIC11553/2020	EPI_ISL_562163	2020-08-25	Victorian Infectious Diseases Reference Laboratory (VIDRL)	VIDRL and MDU-PHL	Caly et al
Australia/VIC11554/2020	EPI_ISL_563414	2020-08-26	Victorian Infectious Diseases Reference Laboratory (VIDRL)	VIDRL and MDU-PHL	Caly et al
Australia/VIC11555/2020	EPI_ISL_561856	2020-08-26	Victorian Infectious Diseases Reference Laboratory (VIDRL)	VIDRL and MDU-PHL	Caly et al
Australia/VIC11556/2020	EPI_ISL_561656	2020-08-26	Victorian Infectious Diseases Reference Laboratory (VIDRL)	VIDRL and MDU-PHL	Caly et al
Australia/VIC11557/2020	EPI_ISL_561840	2020-08-27	Victorian Infectious Diseases Reference Laboratory (VIDRL)	VIDRL and MDU-PHL	Caly et al
Australia/VIC1156/2020	EPI_ISL_430622	2020-04-09	Victorian Infectious Diseases Reference Laboratory (VIDRL)	Microbiological Diagnostic Unit Public Health Laboratory and Victorian Infectious Diseases Reference Laboratory, The Peter Doherty Institute for Infection and Immunity	Caly L. et al
Australia/VIC11560/2020	EPI_ISL_563415	2020-08-27	Victorian Infectious Diseases Reference Laboratory (VIDRL)	VIDRL and MDU-PHL	Caly et al
Australia/VIC11561/2020	EPI_ISL_561468	2020-08-27	Victorian Infectious Diseases Reference Laboratory (VIDRL)	VIDRL and MDU-PHL	Caly et al
Australia/VIC11562/2020	EPI_ISL_562645	2020-08-27	Victorian Infectious Diseases Reference Laboratory (VIDRL)	VIDRL and MDU-PHL	Caly et al
Australia/VIC11563/2020	EPI_ISL_562646	2020-08-27	Victorian Infectious Diseases Reference Laboratory (VIDRL)	VIDRL and MDU-PHL	Caly et al
Australia/VIC11564/2020	EPI_ISL_561392	2020-08-27	Victorian Infectious Diseases Reference Laboratory (VIDRL)	VIDRL and MDU-PHL	Caly et al
Australia/VIC11565/2020	EPI_ISL_563416	2020-08-27	Victorian Infectious Diseases Reference Laboratory (VIDRL)	VIDRL and MDU-PHL	Caly et al
Australia/VIC11568/2020	EPI_ISL_562259	2020-08-27	Victorian Infectious Diseases Reference Laboratory (VIDRL)	VIDRL and MDU-PHL	Caly et al
Australia/VIC1157/2020	EPI_ISL_430598	2020-04-09	Victorian Infectious Diseases Reference Laboratory (VIDRL)	Microbiological Diagnostic Unit Public Health Laboratory and Victorian Infectious Diseases Reference Laboratory, The Peter Doherty Institute for Infection and Immunity	Caly L. et al
Australia/VIC11571/2020	EPI_ISL_561651	2020-08-29	Victorian Infectious Diseases Reference Laboratory (VIDRL)	VIDRL and MDU-PHL	Caly et al
Australia/VIC11573/2020	EPI_ISL_563417	2020-08-28	Victorian Infectious Diseases Reference Laboratory (VIDRL)	VIDRL and MDU-PHL	Caly et al
Australia/VIC11575/2020	EPI_ISL_563418	2020-08-28	Victorian Infectious Diseases Reference Laboratory (VIDRL)	VIDRL and MDU-PHL	Caly et al
Australia/VIC11577/2020	EPI_ISL_561994	2020-08-31	Victorian Infectious Diseases Reference Laboratory (VIDRL)	VIDRL and MDU-PHL	Caly et al
Australia/VIC11578/2020	EPI_ISL_562447	2020-08-28	Victorian Infectious Diseases Reference Laboratory (VIDRL)	VIDRL and MDU-PHL	Caly et al
Australia/VIC1158/2020	EPI_ISL_430602	2020-04-09	Victorian Infectious Diseases Reference Laboratory (VIDRL)	Microbiological Diagnostic Unit Public Health Laboratory and Victorian Infectious Diseases Reference Laboratory, The Peter Doherty Institute for Infection and Immunity	Caly L. et al
Australia/VIC11581/2020	EPI_ISL_563419	2020-08-29	Victorian Infectious Diseases Reference Laboratory (VIDRL)	VIDRL and MDU-PHL	Caly et al
Australia/VIC11582/2020	EPI_ISL_563420	2020-08-29	Victorian Infectious Diseases Reference Laboratory (VIDRL)	VIDRL and MDU-PHL	Caly et al
Australia/VIC11583/2020	EPI_ISL_563421	2020-08-29	Victorian Infectious Diseases Reference Laboratory (VIDRL)	VIDRL and MDU-PHL	Caly et al
Australia/VIC11584/2020	EPI_ISL_562242	2020-08-29	Victorian Infectious Diseases Reference Laboratory (VIDRL)	VIDRL and MDU-PHL	Caly et al
Australia/VIC11585/2020	EPI_ISL_563422	2020-08-30	Victorian Infectious Diseases Reference Laboratory (VIDRL)	VIDRL and MDU-PHL	Caly et al
Australia/VIC11586/2020	EPI_ISL_562502	2020-08-31	Victorian Infectious Diseases Reference Laboratory (VIDRL)	VIDRL and MDU-PHL	Caly et al
Australia/VIC11587/2020	EPI_ISL_561541	2020-08-31	Victorian Infectious Diseases Reference Laboratory (VIDRL)	VIDRL and MDU-PHL	Caly et al
Australia/VIC11588/2020	EPI_ISL_562290	2020-08-31	Victorian Infectious Diseases Reference Laboratory (VIDRL)	VIDRL and MDU-PHL	Caly et al
Australia/VIC1159/2020	EPI_ISL_430604	2020-04-09	Victorian Infectious Diseases Reference Laboratory (VIDRL)	Microbiological Diagnostic Unit Public Health Laboratory and Victorian Infectious Diseases Reference Laboratory, The Peter Doherty Institute for Infection and Immunity	Caly L. et al
Australia/VIC11590/2020	EPI_ISL_563423	2020-09-01	Victorian Infectious Diseases Reference Laboratory (VIDRL)	VIDRL and MDU-PHL	Caly et al
Australia/VIC11592/2020	EPI_ISL_591775	2020-08-10	Victorian Infectious Diseases Reference Laboratory (VIDRL)	VIDRL and MDU-PHL	Caly L. et al
Australia/VIC11593/2020	EPI_ISL_640502	2020-07-18	Microbiological Diagnostic Unit - Public Health Laboratory (MDU-PHL)	MDU-PHL	Seemann T. et al
Australia/VIC11594/2020	EPI_ISL_641110	2020-07-17	Microbiological Diagnostic Unit - Public Health Laboratory (MDU-PHL)	MDU-PHL	Seemann T. et al
Australia/VIC11595/2020	EPI_ISL_563424	2020-07-26	Microbiological Diagnostic Unit - Public Health Laboratory (MDU-PHL)	MDU-PHL	Seemann et al
Australia/VIC11596/2020	EPI_ISL_563425	2020-07-21	Microbiological Diagnostic Unit - Public Health Laboratory (MDU-PHL)	MDU-PHL	Seemann et al
Australia/VIC11597/2020	EPI_ISL_563426	2020-07-23	Microbiological Diagnostic Unit - Public Health Laboratory (MDU-PHL)	MDU-PHL	Seemann et al
Australia/VIC11598/2020	EPI_ISL_563427	2020-07-23	Microbiological Diagnostic Unit - Public Health Laboratory (MDU-PHL)	MDU-PHL	Seemann et al
Australia/VIC11599/2020	EPI_ISL_640835	2020-07-18	Microbiological Diagnostic Unit - Public Health Laboratory (MDU-PHL)	MDU-PHL	Seemann T. et al
Australia/VIC116/2020	EPI_ISL_419721	2020-03-19	Microbiological Diagnostic Unit Public Health Laboratory	Microbiological Diagnostic Unit Public Health Laboratory	Seemann T. et al
Australia/VIC1160/2020	EPI_ISL_430605	2020-04-09	Victorian Infectious Diseases Reference Laboratory (VIDRL)	Microbiological Diagnostic Unit Public Health Laboratory and Victorian Infectious Diseases Reference Laboratory, The Peter Doherty Institute for Infection and Immunity	Caly L. et al
Australia/VIC11600/2020	EPI_ISL_563428	2020-07-22	Microbiological Diagnostic Unit - Public Health Laboratory (MDU-PHL)	MDU-PHL	Seemann et al
Australia/VIC11601/2020	EPI_ISL_640623	2020-07-18	Microbiological Diagnostic Unit - Public Health Laboratory (MDU-PHL)	MDU-PHL	Seemann T. et al
Australia/VIC11602/2020	EPI_ISL_563429	2020-07-22	Microbiological Diagnostic Unit - Public Health Laboratory (MDU-PHL)	MDU-PHL	Seemann et al
Australia/VIC11603/2020	EPI_ISL_562073	2020-07-25	Microbiological Diagnostic Unit - Public Health Laboratory (MDU-PHL)	MDU-PHL	Seemann et al
Australia/VIC11604/2020	EPI_ISL_561506	2020-07-25	Microbiological Diagnostic Unit - Public Health Laboratory (MDU-PHL)	MDU-PHL	Seemann et al
Australia/VIC11606/2020	EPI_ISL_591826	2020-07-23	Microbiological Diagnostic Unit - Public Health Laboratory (MDU-PHL)	MDU-PHL	Seemann T. et al
Australia/VIC11607/2020	EPI_ISL_563430	2020-07-25	Microbiological Diagnostic Unit - Public Health Laboratory (MDU-PHL)	MDU-PHL	Seemann et al
Australia/VIC11609/2020	EPI_ISL_640873	2020-07-18	Microbiological Diagnostic Unit - Public Health Laboratory (MDU-PHL)	MDU-PHL	Seemann T. et al
Australia/VIC1161/2020	EPI_ISL_430615	2020-04-09	Victorian Infectious Diseases Reference Laboratory (VIDRL)	Microbiological Diagnostic Unit Public Health Laboratory and Victorian Infectious Diseases Reference Laboratory, The Peter Doherty Institute for Infection and Immunity	Caly L. et al
Australia/VIC11610/2020	EPI_ISL_591827	2020-07-23	Microbiological Diagnostic Unit - Public Health Laboratory (MDU-PHL)	MDU-PHL	Seemann T. et al
Australia/VIC11611/2020	EPI_ISL_563431	2020-07-25	Microbiological Diagnostic Unit - Public Health Laboratory (MDU-PHL)	MDU-PHL	Seemann et al
Australia/VIC11612/2020	EPI_ISL_640991	2020-07-17	Microbiological Diagnostic Unit - Public Health Laboratory (MDU-PHL)	MDU-PHL	Seemann T. et al
Australia/VIC11613/2020	EPI_ISL_563432	2020-07-25	Microbiological Diagnostic Unit - Public Health Laboratory (MDU-PHL)	MDU-PHL	Seemann et al
Australia/VIC11614/2020	EPI_ISL_563433	2020-07-25	Microbiological Diagnostic Unit - Public Health Laboratory (MDU-PHL)	MDU-PHL	Seemann et al
Australia/VIC11615/2020	EPI_ISL_563434	2020-07-22	Microbiological Diagnostic Unit - Public Health Laboratory (MDU-PHL)	MDU-PHL	Seemann et al
Australia/VIC11616/2020	EPI_ISL_640680	2020-07-17	Microbiological Diagnostic Unit - Public Health Laboratory (MDU-PHL)	MDU-PHL	Seemann T. et al
Australia/VIC11617/2020	EPI_ISL_563435	2020-07-25	Microbiological Diagnostic Unit - Public Health Laboratory (MDU-PHL)	MDU-PHL	Seemann et al
Australia/VIC11618/2020	EPI_ISL_641000	2020-07-18	Microbiological Diagnostic Unit - Public Health Laboratory (MDU-PHL)	MDU-PHL	Seemann T. et al
Australia/VIC11619/2020	EPI_ISL_641060	2020-07-18	Microbiological Diagnostic Unit - Public Health Laboratory (MDU-PHL)	MDU-PHL	Seemann T. et al
Australia/VIC1162/2020	EPI_ISL_430616	2020-04-09	Victorian Infectious Diseases Reference Laboratory (VIDRL)	Microbiological Diagnostic Unit Public Health Laboratory and Victorian Infectious Diseases Reference Laboratory, The Peter Doherty Institute for Infection and Immunity	Caly L. et al
Australia/VIC11620/2020	EPI_ISL_561821	2020-07-22	Microbiological Diagnostic Unit - Public Health Laboratory (MDU-PHL)	MDU-PHL	Seemann et al
Australia/VIC11622/2020	EPI_ISL_640890	2020-07-21	Microbiological Diagnostic Unit - Public Health Laboratory (MDU-PHL)	MDU-PHL	Seemann T. et al
Australia/VIC11623/2020	EPI_ISL_562000	2020-07-25	Microbiological Diagnostic Unit - Public Health Laboratory (MDU-PHL)	MDU-PHL	Seemann et al
Australia/VIC11624/2020	EPI_ISL_640617	2020-08-16	Microbiological Diagnostic Unit - Public Health Laboratory (MDU-PHL)	MDU-PHL	Seemann T. et al
Australia/VIC11625/2020	EPI_ISL_563436	2020-07-25	Microbiological Diagnostic Unit - Public Health Laboratory (MDU-PHL)	MDU-PHL	Seemann et al
Australia/VIC11626/2020	EPI_ISL_641264	2020-08-16	Microbiological Diagnostic Unit - Public Health Laboratory (MDU-PHL)	MDU-PHL	Seemann T. et al
Australia/VIC11627/2020	EPI_ISL_563437	2020-07-25	Microbiological Diagnostic Unit - Public Health Laboratory (MDU-PHL)	MDU-PHL	Seemann et al
Australia/VIC11628/2020	EPI_ISL_563438	2020-07-22	Microbiological Diagnostic Unit - Public Health Laboratory (MDU-PHL)	MDU-PHL	Seemann et al
Australia/VIC1163/2020	EPI_ISL_430617	2020-04-09	Victorian Infectious Diseases Reference Laboratory (VIDRL)	Microbiological Diagnostic Unit Public Health Laboratory and Victorian Infectious Diseases Reference Laboratory, The Peter Doherty Institute for Infection and Immunity	Caly L. et al
Australia/VIC11630/2020	EPI_ISL_591828	2020-07-24	Microbiological Diagnostic Unit - Public Health Laboratory (MDU-PHL)	MDU-PHL	Seemann T. et al
Australia/VIC11631/2020	EPI_ISL_640667	2020-08-14	Microbiological Diagnostic Unit - Public Health Laboratory (MDU-PHL)	MDU-PHL	Seemann T. et al
Australia/VIC11634/2020	EPI_ISL_563439	2020-07-21	Microbiological Diagnostic Unit - Public Health Laboratory (MDU-PHL)	MDU-PHL	Seemann et al
Australia/VIC11636/2020	EPI_ISL_563440	2020-07-22	Microbiological Diagnostic Unit - Public Health Laboratory (MDU-PHL)	MDU-PHL	Seemann et al
Australia/VIC11637/2020	EPI_ISL_641003	2020-07-18	Microbiological Diagnostic Unit - Public Health Laboratory (MDU-PHL)	MDU-PHL	Seemann T. et al
Australia/VIC11638/2020	EPI_ISL_563441	2020-07-25	Microbiological Diagnostic Unit - Public Health Laboratory (MDU-PHL)	MDU-PHL	Seemann et al
Australia/VIC11639/2020	EPI_ISL_563442	2020-07-25	Microbiological Diagnostic Unit - Public Health Laboratory (MDU-PHL)	MDU-PHL	Seemann et al
Australia/VIC1164/2020	EPI_ISL_430624	2020-04-09	Victorian Infectious Diseases Reference Laboratory (VIDRL)	Microbiological Diagnostic Unit Public Health Laboratory and Victorian Infectious Diseases Reference Laboratory, The Peter Doherty Institute for Infection and Immunity	Caly L. et al
Australia/VIC11640/2020	EPI_ISL_563443	2020-07-25	Microbiological Diagnostic Unit - Public Health Laboratory (MDU-PHL)	MDU-PHL	Seemann et al
Australia/VIC11641/2020	EPI_ISL_563444	2020-07-25	Microbiological Diagnostic Unit - Public Health Laboratory (MDU-PHL)	MDU-PHL	Seemann et al
Australia/VIC11643/2020	EPI_ISL_641181	2020-07-18	Microbiological Diagnostic Unit - Public Health Laboratory (MDU-PHL)	MDU-PHL	Seemann T. et al
Australia/VIC11644/2020	EPI_ISL_561899	2020-07-25	Microbiological Diagnostic Unit - Public Health Laboratory (MDU-PHL)	MDU-PHL	Seemann et al
Australia/VIC11645/2020	EPI_ISL_641029	2020-08-14	Microbiological Diagnostic Unit - Public Health Laboratory (MDU-PHL)	MDU-PHL	Seemann T. et al
Australia/VIC11646/2020	EPI_ISL_561947	2020-07-22	Microbiological Diagnostic Unit - Public Health Laboratory (MDU-PHL)	MDU-PHL	Seemann et al
Australia/VIC11648/2020	EPI_ISL_563445	2020-07-25	Microbiological Diagnostic Unit - Public Health Laboratory (MDU-PHL)	MDU-PHL	Seemann et al
Australia/VIC11649/2020	EPI_ISL_563446	2020-07-25	Microbiological Diagnostic Unit - Public Health Laboratory (MDU-PHL)	MDU-PHL	Seemann et al
Australia/VIC11650/2020	EPI_ISL_561568	2020-07-21	Microbiological Diagnostic Unit - Public Health Laboratory (MDU-PHL)	MDU-PHL	Seemann et al
Australia/VIC11651/2020	EPI_ISL_563447	2020-07-23	Microbiological Diagnostic Unit - Public Health Laboratory (MDU-PHL)	MDU-PHL	Seemann et al
Australia/VIC11652/2020	EPI_ISL_561948	2020-07-23	Microbiological Diagnostic Unit - Public Health Laboratory (MDU-PHL)	MDU-PHL	Seemann et al
Australia/VIC11653/2020	EPI_ISL_591829	2020-07-24	Microbiological Diagnostic Unit - Public Health Laboratory (MDU-PHL)	MDU-PHL	Seemann T. et al
Australia/VIC11654/2020	EPI_ISL_563448	2020-07-22	Microbiological Diagnostic Unit - Public Health Laboratory (MDU-PHL)	MDU-PHL	Seemann et al
Australia/VIC11655/2020	EPI_ISL_561456	2020-07-21	Microbiological Diagnostic Unit - Public Health Laboratory (MDU-PHL)	MDU-PHL	Seemann et al
Australia/VIC11658/2020	EPI_ISL_563449	2020-07-23	Microbiological Diagnostic Unit - Public Health Laboratory (MDU-PHL)	MDU-PHL	Seemann et al
Australia/VIC11659/2020	EPI_ISL_640319	2020-08-16	Microbiological Diagnostic Unit - Public Health Laboratory (MDU-PHL)	MDU-PHL	Seemann T. et al
Australia/VIC11660/2020	EPI_ISL_591830	2020-07-24	Microbiological Diagnostic Unit - Public Health Laboratory (MDU-PHL)	MDU-PHL	Seemann T. et al
Australia/VIC11661/2020	EPI_ISL_640347	2020-07-18	Microbiological Diagnostic Unit - Public Health Laboratory (MDU-PHL)	MDU-PHL	Seemann T. et al
Australia/VIC11662/2020	EPI_ISL_563450	2020-07-25	Microbiological Diagnostic Unit - Public Health Laboratory (MDU-PHL)	MDU-PHL	Seemann et al
Australia/VIC11663/2020	EPI_ISL_562584	2020-07-18	Microbiological Diagnostic Unit - Public Health Laboratory (MDU-PHL)	MDU-PHL	Seemann et al
Australia/VIC11664/2020	EPI_ISL_591831	2020-07-24	Microbiological Diagnostic Unit - Public Health Laboratory (MDU-PHL)	MDU-PHL	Seemann T. et al
Australia/VIC11665/2020	EPI_ISL_563451	2020-07-23	Microbiological Diagnostic Unit - Public Health Laboratory (MDU-PHL)	MDU-PHL	Seemann et al
Australia/VIC11667/2020	EPI_ISL_563452	2020-07-22	Microbiological Diagnostic Unit - Public Health Laboratory (MDU-PHL)	MDU-PHL	Seemann et al
Australia/VIC11668/2020	EPI_ISL_591832	2020-07-23	Microbiological Diagnostic Unit - Public Health Laboratory (MDU-PHL)	MDU-PHL	Seemann T. et al
Australia/VIC11669/2020	EPI_ISL_640639	2020-07-18	Microbiological Diagnostic Unit - Public Health Laboratory (MDU-PHL)	MDU-PHL	Seemann T. et al
Australia/VIC1167/2020	EPI_ISL_480584	2020-04-10	Victorian Infectious Diseases Reference Laboratory (VIDRL)	VIDRL and MDU-PHL	Caly L. et al
Australia/VIC11670/2020	EPI_ISL_563453	2020-07-23	Microbiological Diagnostic Unit - Public Health Laboratory (MDU-PHL)	MDU-PHL	Seemann et al
Australia/VIC11671/2020	EPI_ISL_641161	2020-08-16	Microbiological Diagnostic Unit - Public Health Laboratory (MDU-PHL)	MDU-PHL	Seemann T. et al
Australia/VIC11672/2020	EPI_ISL_563454	2020-07-25	Microbiological Diagnostic Unit - Public Health Laboratory (MDU-PHL)	MDU-PHL	Seemann et al
Australia/VIC11673/2020	EPI_ISL_591605	2020-07-23	Microbiological Diagnostic Unit - Public Health Laboratory (MDU-PHL)	MDU-PHL	Seemann T. et al
Australia/VIC11674/2020	EPI_ISL_561528	2020-07-21	Microbiological Diagnostic Unit - Public Health Laboratory (MDU-PHL)	MDU-PHL	Seemann et al
Australia/VIC11676/2020	EPI_ISL_640538	2020-07-17	Microbiological Diagnostic Unit - Public Health Laboratory (MDU-PHL)	MDU-PHL	Seemann T. et al
Australia/VIC11677/2020	EPI_ISL_563455	2020-07-26	Microbiological Diagnostic Unit - Public Health Laboratory (MDU-PHL)	MDU-PHL	Seemann et al
Australia/VIC11678/2020	EPI_ISL_563456	2020-07-22	Microbiological Diagnostic Unit - Public Health Laboratory (MDU-PHL)	MDU-PHL	Seemann et al
Australia/VIC11679/2020	EPI_ISL_591833	2020-07-24	Microbiological Diagnostic Unit - Public Health Laboratory (MDU-PHL)	MDU-PHL	Seemann T. et al
Australia/VIC1168/2020	EPI_ISL_480585	2020-04-10	Victorian Infectious Diseases Reference Laboratory (VIDRL)	VIDRL and MDU-PHL	Caly L. et al
Australia/VIC11680/2020	EPI_ISL_563457	2020-07-23	Microbiological Diagnostic Unit - Public Health Laboratory (MDU-PHL)	MDU-PHL	Seemann et al
Australia/VIC11681/2020	EPI_ISL_563458	2020-07-22	Microbiological Diagnostic Unit - Public Health Laboratory (MDU-PHL)	MDU-PHL	Seemann et al
Australia/VIC11682/2020	EPI_ISL_563459	2020-07-23	Microbiological Diagnostic Unit - Public Health Laboratory (MDU-PHL)	MDU-PHL	Seemann et al
Australia/VIC11683/2020	EPI_ISL_563460	2020-07-22	Microbiological Diagnostic Unit - Public Health Laboratory (MDU-PHL)	MDU-PHL	Seemann et al
Australia/VIC11684/2020	EPI_ISL_641294	2020-07-18	Microbiological Diagnostic Unit - Public Health Laboratory (MDU-PHL)	MDU-PHL	Seemann T. et al
Australia/VIC11685/2020	EPI_ISL_562015	2020-07-22	Microbiological Diagnostic Unit - Public Health Laboratory (MDU-PHL)	MDU-PHL	Seemann et al
Australia/VIC11686/2020	EPI_ISL_641033	2020-07-18	Microbiological Diagnostic Unit - Public Health Laboratory (MDU-PHL)	MDU-PHL	Seemann T. et al
Australia/VIC11687/2020	EPI_ISL_591834	2020-07-24	Microbiological Diagnostic Unit - Public Health Laboratory (MDU-PHL)	MDU-PHL	Seemann T. et al
Australia/VIC11689/2020	EPI_ISL_640725	2020-07-18	Microbiological Diagnostic Unit - Public Health Laboratory (MDU-PHL)	MDU-PHL	Seemann T. et al
Australia/VIC11690/2020	EPI_ISL_563461	2020-07-22	Microbiological Diagnostic Unit - Public Health Laboratory (MDU-PHL)	MDU-PHL	Seemann et al
Australia/VIC11692/2020	EPI_ISL_591835	2020-07-24	Microbiological Diagnostic Unit - Public Health Laboratory (MDU-PHL)	MDU-PHL	Seemann T. et al
Australia/VIC11693/2020	EPI_ISL_563462	2020-07-22	Microbiological Diagnostic Unit - Public Health Laboratory (MDU-PHL)	MDU-PHL	Seemann et al
Australia/VIC11695/2020	EPI_ISL_591836	2020-07-24	Microbiological Diagnostic Unit - Public Health Laboratory (MDU-PHL)	MDU-PHL	Seemann T. et al
Australia/VIC11696/2020	EPI_ISL_591837	2020-07-24	Microbiological Diagnostic Unit - Public Health Laboratory (MDU-PHL)	MDU-PHL	Seemann T. et al
Australia/VIC11697/2020	EPI_ISL_563463	2020-07-23	Microbiological Diagnostic Unit - Public Health Laboratory (MDU-PHL)	MDU-PHL	Seemann et al
Australia/VIC117/2020	EPI_ISL_419727	2020-03-19	Microbiological Diagnostic Unit Public Health Laboratory	Microbiological Diagnostic Unit Public Health Laboratory	Seemann T. et al
Australia/VIC11700/2020	EPI_ISL_563464	2020-07-22	Microbiological Diagnostic Unit - Public Health Laboratory (MDU-PHL)	MDU-PHL	Seemann et al
Australia/VIC11701/2020	EPI_ISL_640338	2020-08-15	Microbiological Diagnostic Unit - Public Health Laboratory (MDU-PHL)	MDU-PHL	Seemann T. et al
Australia/VIC11703/2020	EPI_ISL_640867	2020-07-17	Microbiological Diagnostic Unit - Public Health Laboratory (MDU-PHL)	MDU-PHL	Seemann T. et al
Australia/VIC11705/2020	EPI_ISL_563465	2020-07-25	Microbiological Diagnostic Unit - Public Health Laboratory (MDU-PHL)	MDU-PHL	Seemann et al
Australia/VIC11706/2020	EPI_ISL_562118	2020-07-23	Microbiological Diagnostic Unit - Public Health Laboratory (MDU-PHL)	MDU-PHL	Seemann et al
Australia/VIC11707/2020	EPI_ISL_563466	2020-07-25	Microbiological Diagnostic Unit - Public Health Laboratory (MDU-PHL)	MDU-PHL	Seemann et al
Australia/VIC11708/2020	EPI_ISL_563467	2020-07-25	Microbiological Diagnostic Unit - Public Health Laboratory (MDU-PHL)	MDU-PHL	Seemann et al
Australia/VIC11709/2020	EPI_ISL_561510	2020-07-22	Microbiological Diagnostic Unit - Public Health Laboratory (MDU-PHL)	MDU-PHL	Seemann et al
Australia/VIC11710/2020	EPI_ISL_563468	2020-07-22	Microbiological Diagnostic Unit - Public Health Laboratory (MDU-PHL)	MDU-PHL	Seemann et al
Australia/VIC11711/2020	EPI_ISL_563469	2020-07-23	Microbiological Diagnostic Unit - Public Health Laboratory (MDU-PHL)	MDU-PHL	Seemann et al
Australia/VIC11712/2020	EPI_ISL_640869	2020-07-18	Microbiological Diagnostic Unit - Public Health Laboratory (MDU-PHL)	MDU-PHL	Seemann T. et al
Australia/VIC11713/2020	EPI_ISL_591838	2020-07-24	Microbiological Diagnostic Unit - Public Health Laboratory (MDU-PHL)	MDU-PHL	Seemann T. et al
Australia/VIC11714/2020	EPI_ISL_591839	2020-07-24	Microbiological Diagnostic Unit - Public Health Laboratory (MDU-PHL)	MDU-PHL	Seemann T. et al
Australia/VIC11715/2020	EPI_ISL_591671	2020-07-24	Microbiological Diagnostic Unit - Public Health Laboratory (MDU-PHL)	MDU-PHL	Seemann T. et al
Australia/VIC11716/2020	EPI_ISL_640383	2020-07-18	Microbiological Diagnostic Unit - Public Health Laboratory (MDU-PHL)	MDU-PHL	Seemann T. et al
Australia/VIC11717/2020	EPI_ISL_640847	2020-08-14	Microbiological Diagnostic Unit - Public Health Laboratory (MDU-PHL)	MDU-PHL	Seemann T. et al
Australia/VIC11719/2020	EPI_ISL_591566	2020-07-24	Microbiological Diagnostic Unit - Public Health Laboratory (MDU-PHL)	MDU-PHL	Seemann T. et al
Australia/VIC11720/2020	EPI_ISL_561889	2020-07-25	Microbiological Diagnostic Unit - Public Health Laboratory (MDU-PHL)	MDU-PHL	Seemann et al
Australia/VIC11721/2020	EPI_ISL_563470	2020-07-22	Microbiological Diagnostic Unit - Public Health Laboratory (MDU-PHL)	MDU-PHL	Seemann et al
Australia/VIC11722/2020	EPI_ISL_563471	2020-07-25	Microbiological Diagnostic Unit - Public Health Laboratory (MDU-PHL)	MDU-PHL	Seemann et al
Australia/VIC11723/2020	EPI_ISL_640344	2020-07-18	Microbiological Diagnostic Unit - Public Health Laboratory (MDU-PHL)	MDU-PHL	Seemann T. et al
Australia/VIC11726/2020	EPI_ISL_563472	2020-07-22	Microbiological Diagnostic Unit - Public Health Laboratory (MDU-PHL)	MDU-PHL	Seemann et al
Australia/VIC11727/2020	EPI_ISL_591840	2020-07-23	Microbiological Diagnostic Unit - Public Health Laboratory (MDU-PHL)	MDU-PHL	Seemann T. et al
Australia/VIC11728/2020	EPI_ISL_563473	2020-07-23	Microbiological Diagnostic Unit - Public Health Laboratory (MDU-PHL)	MDU-PHL	Seemann et al
Australia/VIC11729/2020	EPI_ISL_641107	2020-07-18	Microbiological Diagnostic Unit - Public Health Laboratory (MDU-PHL)	MDU-PHL	Seemann T. et al
Australia/VIC1173/2020	EPI_ISL_430621	2020-04-10	Victorian Infectious Diseases Reference Laboratory (VIDRL)	Microbiological Diagnostic Unit Public Health Laboratory and Victorian Infectious Diseases Reference Laboratory, The Peter Doherty Institute for Infection and Immunity	Caly L. et al
Australia/VIC11730/2020	EPI_ISL_641196	2020-08-14	Microbiological Diagnostic Unit - Public Health Laboratory (MDU-PHL)	MDU-PHL	Seemann T. et al
Australia/VIC11731/2020	EPI_ISL_591663	2020-07-24	Microbiological Diagnostic Unit - Public Health Laboratory (MDU-PHL)	MDU-PHL	Seemann T. et al
Australia/VIC11732/2020	EPI_ISL_641002	2020-08-15	Microbiological Diagnostic Unit - Public Health Laboratory (MDU-PHL)	MDU-PHL	Seemann T. et al
Australia/VIC11733/2020	EPI_ISL_563474	2020-07-23	Microbiological Diagnostic Unit - Public Health Laboratory (MDU-PHL)	MDU-PHL	Seemann et al
Australia/VIC11734/2020	EPI_ISL_563475	2020-07-21	Microbiological Diagnostic Unit - Public Health Laboratory (MDU-PHL)	MDU-PHL	Seemann et al
Australia/VIC11735/2020	EPI_ISL_563476	2020-07-23	Microbiological Diagnostic Unit - Public Health Laboratory (MDU-PHL)	MDU-PHL	Seemann et al
Australia/VIC11736/2020	EPI_ISL_641080	2020-08-16	Microbiological Diagnostic Unit - Public Health Laboratory (MDU-PHL)	MDU-PHL	Seemann T. et al
Australia/VIC11737/2020	EPI_ISL_591841	2020-07-24	Microbiological Diagnostic Unit - Public Health Laboratory (MDU-PHL)	MDU-PHL	Seemann T. et al
Australia/VIC11738/2020	EPI_ISL_591661	2020-07-23	Microbiological Diagnostic Unit - Public Health Laboratory (MDU-PHL)	MDU-PHL	Seemann T. et al
Australia/VIC11739/2020	EPI_ISL_563477	2020-07-22	Microbiological Diagnostic Unit - Public Health Laboratory (MDU-PHL)	MDU-PHL	Seemann et al
Australia/VIC1174/2020	EPI_ISL_430623	2020-04-10	Victorian Infectious Diseases Reference Laboratory (VIDRL)	Microbiological Diagnostic Unit Public Health Laboratory and Victorian Infectious Diseases Reference Laboratory, The Peter Doherty Institute for Infection and Immunity	Caly L. et al
Australia/VIC11740/2020	EPI_ISL_563478	2020-07-22	Microbiological Diagnostic Unit - Public Health Laboratory (MDU-PHL)	MDU-PHL	Seemann et al
Australia/VIC11741/2020	EPI_ISL_563479	2020-07-25	Microbiological Diagnostic Unit - Public Health Laboratory (MDU-PHL)	MDU-PHL	Seemann et al
Australia/VIC11742/2020	EPI_ISL_562020	2020-07-23	Microbiological Diagnostic Unit - Public Health Laboratory (MDU-PHL)	MDU-PHL	Seemann et al
Australia/VIC11743/2020	EPI_ISL_563480	2020-07-23	Microbiological Diagnostic Unit - Public Health Laboratory (MDU-PHL)	MDU-PHL	Seemann et al
Australia/VIC11744/2020	EPI_ISL_591690	2020-07-24	Microbiological Diagnostic Unit - Public Health Laboratory (MDU-PHL)	MDU-PHL	Seemann T. et al
Australia/VIC11745/2020	EPI_ISL_563481	2020-07-22	Microbiological Diagnostic Unit - Public Health Laboratory (MDU-PHL)	MDU-PHL	Seemann et al
Australia/VIC11746/2020	EPI_ISL_561873	2020-07-22	Microbiological Diagnostic Unit - Public Health Laboratory (MDU-PHL)	MDU-PHL	Seemann et al
Australia/VIC11747/2020	EPI_ISL_563482	2020-07-18	Microbiological Diagnostic Unit - Public Health Laboratory (MDU-PHL)	MDU-PHL	Seemann et al
Australia/VIC11748/2020	EPI_ISL_591842	2020-07-24	Microbiological Diagnostic Unit - Public Health Laboratory (MDU-PHL)	MDU-PHL	Seemann T. et al
Australia/VIC11749/2020	EPI_ISL_563483	2020-07-18	Microbiological Diagnostic Unit - Public Health Laboratory (MDU-PHL)	MDU-PHL	Seemann et al
Australia/VIC1175/2020	EPI_ISL_430625	2020-04-10	Victorian Infectious Diseases Reference Laboratory (VIDRL)	Microbiological Diagnostic Unit Public Health Laboratory and Victorian Infectious Diseases Reference Laboratory, The Peter Doherty Institute for Infection and Immunity	Caly L. et al
Australia/VIC11750/2020	EPI_ISL_640843	2020-08-14	Microbiological Diagnostic Unit - Public Health Laboratory (MDU-PHL)	MDU-PHL	Seemann T. et al
Australia/VIC11751/2020	EPI_ISL_591843	2020-07-24	Microbiological Diagnostic Unit - Public Health Laboratory (MDU-PHL)	MDU-PHL	Seemann T. et al
Australia/VIC11753/2020	EPI_ISL_563484	2020-07-22	Microbiological Diagnostic Unit - Public Health Laboratory (MDU-PHL)	MDU-PHL	Seemann et al
Australia/VIC11754/2020	EPI_ISL_563485	2020-07-22	Microbiological Diagnostic Unit - Public Health Laboratory (MDU-PHL)	MDU-PHL	Seemann et al
Australia/VIC11755/2020	EPI_ISL_591844	2020-07-24	Microbiological Diagnostic Unit - Public Health Laboratory (MDU-PHL)	MDU-PHL	Seemann T. et al
Australia/VIC11756/2020	EPI_ISL_563486	2020-07-23	Microbiological Diagnostic Unit - Public Health Laboratory (MDU-PHL)	MDU-PHL	Seemann et al
Australia/VIC11757/2020	EPI_ISL_563487	2020-07-21	Microbiological Diagnostic Unit - Public Health Laboratory (MDU-PHL)	MDU-PHL	Seemann et al
Australia/VIC11758/2020	EPI_ISL_591575	2020-07-24	Microbiological Diagnostic Unit - Public Health Laboratory (MDU-PHL)	MDU-PHL	Seemann T. et al
Australia/VIC11759/2020	EPI_ISL_563488	2020-07-17	Microbiological Diagnostic Unit - Public Health Laboratory (MDU-PHL)	MDU-PHL	Seemann et al
Australia/VIC1176/2020	EPI_ISL_430630	2020-04-10	Victorian Infectious Diseases Reference Laboratory (VIDRL)	Microbiological Diagnostic Unit Public Health Laboratory and Victorian Infectious Diseases Reference Laboratory, The Peter Doherty Institute for Infection and Immunity	Caly L. et al
Australia/VIC11760/2020	EPI_ISL_563489	2020-07-22	Microbiological Diagnostic Unit - Public Health Laboratory (MDU-PHL)	MDU-PHL	Seemann et al
Australia/VIC11761/2020	EPI_ISL_563490	2020-07-22	Microbiological Diagnostic Unit - Public Health Laboratory (MDU-PHL)	MDU-PHL	Seemann et al
Australia/VIC11762/2020	EPI_ISL_563491	2020-07-25	Microbiological Diagnostic Unit - Public Health Laboratory (MDU-PHL)	MDU-PHL	Seemann et al
Australia/VIC11763/2020	EPI_ISL_563492	2020-07-22	Microbiological Diagnostic Unit - Public Health Laboratory (MDU-PHL)	MDU-PHL	Seemann et al
Australia/VIC11764/2020	EPI_ISL_562360	2020-07-21	Microbiological Diagnostic Unit - Public Health Laboratory (MDU-PHL)	MDU-PHL	Seemann et al
Australia/VIC11765/2020	EPI_ISL_591695	2020-07-24	Microbiological Diagnostic Unit - Public Health Laboratory (MDU-PHL)	MDU-PHL	Seemann T. et al
Australia/VIC11766/2020	EPI_ISL_591845	2020-07-24	Microbiological Diagnostic Unit - Public Health Laboratory (MDU-PHL)	MDU-PHL	Seemann T. et al
Australia/VIC11767/2020	EPI_ISL_563493	2020-07-18	Microbiological Diagnostic Unit - Public Health Laboratory (MDU-PHL)	MDU-PHL	Seemann et al
Australia/VIC11769/2020	EPI_ISL_561588	2020-07-25	Microbiological Diagnostic Unit - Public Health Laboratory (MDU-PHL)	MDU-PHL	Seemann et al
Australia/VIC11771/2020	EPI_ISL_591611	2020-07-24	Microbiological Diagnostic Unit - Public Health Laboratory (MDU-PHL)	MDU-PHL	Seemann T. et al
Australia/VIC11772/2020	EPI_ISL_591600	2020-07-23	Microbiological Diagnostic Unit - Public Health Laboratory (MDU-PHL)	MDU-PHL	Seemann T. et al
Australia/VIC11773/2020	EPI_ISL_563494	2020-07-22	Microbiological Diagnostic Unit - Public Health Laboratory (MDU-PHL)	MDU-PHL	Seemann et al
Australia/VIC11774/2020	EPI_ISL_563495	2020-07-22	Microbiological Diagnostic Unit - Public Health Laboratory (MDU-PHL)	MDU-PHL	Seemann et al
Australia/VIC11775/2020	EPI_ISL_591846	2020-07-24	Microbiological Diagnostic Unit - Public Health Laboratory (MDU-PHL)	MDU-PHL	Seemann T. et al
Australia/VIC11776/2020	EPI_ISL_591847	2020-07-24	Microbiological Diagnostic Unit - Public Health Laboratory (MDU-PHL)	MDU-PHL	Seemann T. et al
Australia/VIC11777/2020	EPI_ISL_591848	2020-07-24	Microbiological Diagnostic Unit - Public Health Laboratory (MDU-PHL)	MDU-PHL	Seemann T. et al
Australia/VIC11778/2020	EPI_ISL_563496	2020-07-25	Microbiological Diagnostic Unit - Public Health Laboratory (MDU-PHL)	MDU-PHL	Seemann et al
Australia/VIC11779/2020	EPI_ISL_641112	2020-07-18	Microbiological Diagnostic Unit - Public Health Laboratory (MDU-PHL)	MDU-PHL	Seemann T. et al
Australia/VIC1178/2020	EPI_ISL_430674	2020-04-10	Microbiological Diagnostic Unit Public Health Laboratory	Microbiological Diagnostic Unit Public Health Laboratory	Seemann T. et al
Australia/VIC11780/2020	EPI_ISL_641216	2020-07-18	Microbiological Diagnostic Unit - Public Health Laboratory (MDU-PHL)	MDU-PHL	Seemann T. et al
Australia/VIC11781/2020	EPI_ISL_591849	2020-07-28	Victorian Infectious Diseases Reference Laboratory (VIDRL)	VIDRL and MDU-PHL	Caly L. et al
Australia/VIC11782/2020	EPI_ISL_591850	2020-08-01	Victorian Infectious Diseases Reference Laboratory (VIDRL)	VIDRL and MDU-PHL	Caly L. et al
Australia/VIC11783/2020	EPI_ISL_591791	2020-08-11	Victorian Infectious Diseases Reference Laboratory (VIDRL)	VIDRL and MDU-PHL	Caly L. et al
Australia/VIC11784/2020	EPI_ISL_591851	2020-08-10	Victorian Infectious Diseases Reference Laboratory (VIDRL)	VIDRL and MDU-PHL	Caly L. et al
Australia/VIC11787/2020	EPI_ISL_591852	2020-08-08	Victorian Infectious Diseases Reference Laboratory (VIDRL)	VIDRL and MDU-PHL	Caly L. et al
Australia/VIC11791/2020	EPI_ISL_591853	2020-08-05	Microbiological Diagnostic Unit - Public Health Laboratory (MDU-PHL)	MDU-PHL	Seemann T. et al
Australia/VIC11793/2020	EPI_ISL_591684	2020-08-01	Victorian Infectious Diseases Reference Laboratory (VIDRL)	VIDRL and MDU-PHL	Caly L. et al
Australia/VIC11794/2020	EPI_ISL_591592	2020-08-01	Victorian Infectious Diseases Reference Laboratory (VIDRL)	VIDRL and MDU-PHL	Caly L. et al
Australia/VIC11795/2020	EPI_ISL_591698	2020-08-10	Victorian Infectious Diseases Reference Laboratory (VIDRL)	VIDRL and MDU-PHL	Caly L. et al
Australia/VIC11796/2020	EPI_ISL_591824	2020-08-01	Victorian Infectious Diseases Reference Laboratory (VIDRL)	VIDRL and MDU-PHL	Caly L. et al
Australia/VIC11797/2020	EPI_ISL_591854	2020-08-01	Victorian Infectious Diseases Reference Laboratory (VIDRL)	VIDRL and MDU-PHL	Caly L. et al
Australia/VIC11798/2020	EPI_ISL_591855	2020-08-11	Victorian Infectious Diseases Reference Laboratory (VIDRL)	VIDRL and MDU-PHL	Caly L. et al
Australia/VIC11799/2020	EPI_ISL_591623	2020-08-01	Victorian Infectious Diseases Reference Laboratory (VIDRL)	VIDRL and MDU-PHL	Caly L. et al
Australia/VIC118/2020	EPI_ISL_419719	2020-03-17	Microbiological Diagnostic Unit Public Health Laboratory	Microbiological Diagnostic Unit Public Health Laboratory	Seemann T. et al
Australia/VIC1180/2020	EPI_ISL_430626	2020-04-11	Victorian Infectious Diseases Reference Laboratory (VIDRL)	Microbiological Diagnostic Unit Public Health Laboratory and Victorian Infectious Diseases Reference Laboratory, The Peter Doherty Institute for Infection and Immunity	Caly L. et al
Australia/VIC11800/2020	EPI_ISL_591856	2020-08-01	Victorian Infectious Diseases Reference Laboratory (VIDRL)	VIDRL and MDU-PHL	Caly L. et al
Australia/VIC11801/2020	EPI_ISL_591857	2020-08-10	Victorian Infectious Diseases Reference Laboratory (VIDRL)	VIDRL and MDU-PHL	Caly L. et al
Australia/VIC11803/2020	EPI_ISL_591858	2020-08-01	Victorian Infectious Diseases Reference Laboratory (VIDRL)	VIDRL and MDU-PHL	Caly L. et al
Australia/VIC11804/2020	EPI_ISL_591792	2020-08-04	Victorian Infectious Diseases Reference Laboratory (VIDRL)	VIDRL and MDU-PHL	Caly L. et al
Australia/VIC11805/2020	EPI_ISL_640909	2020-08-16	Microbiological Diagnostic Unit - Public Health Laboratory (MDU-PHL)	MDU-PHL	Seemann T. et al
Australia/VIC1181/2020	EPI_ISL_430627	2020-04-11	Victorian Infectious Diseases Reference Laboratory (VIDRL)	Microbiological Diagnostic Unit Public Health Laboratory and Victorian Infectious Diseases Reference Laboratory, The Peter Doherty Institute for Infection and Immunity	Caly L. et al
Australia/VIC11810/2020	EPI_ISL_591859	2020-08-09	Victorian Infectious Diseases Reference Laboratory (VIDRL)	VIDRL and MDU-PHL	Caly L. et al
Australia/VIC11811/2020	EPI_ISL_591860	2020-07-31	Victorian Infectious Diseases Reference Laboratory (VIDRL)	VIDRL and MDU-PHL	Caly L. et al
Australia/VIC11815/2020	EPI_ISL_640391	2020-08-12	Victorian Infectious Diseases Reference Laboratory (VIDRL)	VIDRL and MDU-PHL	Caly L. et al
Australia/VIC11817/2020	EPI_ISL_591861	2020-08-08	Victorian Infectious Diseases Reference Laboratory (VIDRL)	VIDRL and MDU-PHL	Caly L. et al
Australia/VIC11819/2020	EPI_ISL_591862	2020-08-08	Victorian Infectious Diseases Reference Laboratory (VIDRL)	VIDRL and MDU-PHL	Caly L. et al
Australia/VIC1182/2020	EPI_ISL_480586	2020-04-11	Victorian Infectious Diseases Reference Laboratory (VIDRL)	VIDRL and MDU-PHL	Caly L. et al
Australia/VIC11820/2020	EPI_ISL_591863	2020-08-08	Victorian Infectious Diseases Reference Laboratory (VIDRL)	VIDRL and MDU-PHL	Caly L. et al
Australia/VIC11821/2020	EPI_ISL_591595	2020-08-08	Victorian Infectious Diseases Reference Laboratory (VIDRL)	VIDRL and MDU-PHL	Caly L. et al
Australia/VIC11822/2020	EPI_ISL_591864	2020-08-02	Victorian Infectious Diseases Reference Laboratory (VIDRL)	VIDRL and MDU-PHL	Caly L. et al
Australia/VIC11824/2020	EPI_ISL_591865	2020-08-09	Victorian Infectious Diseases Reference Laboratory (VIDRL)	VIDRL and MDU-PHL	Caly L. et al
Australia/VIC11825/2020	EPI_ISL_641102	2020-08-12	Victorian Infectious Diseases Reference Laboratory (VIDRL)	VIDRL and MDU-PHL	Caly L. et al
Australia/VIC11826/2020	EPI_ISL_591866	2020-08-01	Victorian Infectious Diseases Reference Laboratory (VIDRL)	VIDRL and MDU-PHL	Caly L. et al
Australia/VIC11827/2020	EPI_ISL_591867	2020-08-10	Victorian Infectious Diseases Reference Laboratory (VIDRL)	VIDRL and MDU-PHL	Caly L. et al
Australia/VIC11828/2020	EPI_ISL_640939	2020-08-11	Victorian Infectious Diseases Reference Laboratory (VIDRL)	VIDRL and MDU-PHL	Caly L. et al
Australia/VIC11829/2020	EPI_ISL_591868	2020-08-11	Victorian Infectious Diseases Reference Laboratory (VIDRL)	VIDRL and MDU-PHL	Caly L. et al
Australia/VIC1183/2020	EPI_ISL_430628	2020-04-11	Victorian Infectious Diseases Reference Laboratory (VIDRL)	Microbiological Diagnostic Unit Public Health Laboratory and Victorian Infectious Diseases Reference Laboratory, The Peter Doherty Institute for Infection and Immunity	Caly L. et al
Australia/VIC11830/2020	EPI_ISL_591869	2020-08-09	Victorian Infectious Diseases Reference Laboratory (VIDRL)	VIDRL and MDU-PHL	Caly L. et al
Australia/VIC11831/2020	EPI_ISL_591652	2020-08-10	Victorian Infectious Diseases Reference Laboratory (VIDRL)	VIDRL and MDU-PHL	Caly L. et al
Australia/VIC11833/2020	EPI_ISL_591870	2020-08-10	Victorian Infectious Diseases Reference Laboratory (VIDRL)	VIDRL and MDU-PHL	Caly L. et al
Australia/VIC11835/2020	EPI_ISL_591871	2020-07-28	Victorian Infectious Diseases Reference Laboratory (VIDRL)	VIDRL and MDU-PHL	Caly L. et al
Australia/VIC11836/2020	EPI_ISL_591688	2020-07-29	Victorian Infectious Diseases Reference Laboratory (VIDRL)	VIDRL and MDU-PHL	Caly L. et al
Australia/VIC11841/2020	EPI_ISL_591872	2020-08-04	Victorian Infectious Diseases Reference Laboratory (VIDRL)	VIDRL and MDU-PHL	Caly L. et al
Australia/VIC11844/2020	EPI_ISL_591590	2020-08-10	Victorian Infectious Diseases Reference Laboratory (VIDRL)	VIDRL and MDU-PHL	Caly L. et al
Australia/VIC11847/2020	EPI_ISL_591721	2020-08-11	Victorian Infectious Diseases Reference Laboratory (VIDRL)	VIDRL and MDU-PHL	Caly L. et al
Australia/VIC11850/2020	EPI_ISL_563497	2020-09-09	Victorian Infectious Diseases Reference Laboratory (VIDRL)	VIDRL and MDU-PHL	Caly et al
Australia/VIC11852/2020	EPI_ISL_591723	2020-08-07	Victorian Infectious Diseases Reference Laboratory (VIDRL)	VIDRL and MDU-PHL	Caly L. et al
Australia/VIC11853/2020	EPI_ISL_591703	2020-08-10	Victorian Infectious Diseases Reference Laboratory (VIDRL)	VIDRL and MDU-PHL	Caly L. et al
Australia/VIC11854/2020	EPI_ISL_591873	2020-08-10	Victorian Infectious Diseases Reference Laboratory (VIDRL)	VIDRL and MDU-PHL	Caly L. et al
Australia/VIC11855/2020	EPI_ISL_591769	2020-08-03	Victorian Infectious Diseases Reference Laboratory (VIDRL)	VIDRL and MDU-PHL	Caly L. et al
Australia/VIC11856/2020	EPI_ISL_591874	2020-08-05	Victorian Infectious Diseases Reference Laboratory (VIDRL)	VIDRL and MDU-PHL	Caly L. et al
Australia/VIC11857/2020	EPI_ISL_591875	2020-08-10	Victorian Infectious Diseases Reference Laboratory (VIDRL)	VIDRL and MDU-PHL	Caly L. et al
Australia/VIC11858/2020	EPI_ISL_591763	2020-08-04	Victorian Infectious Diseases Reference Laboratory (VIDRL)	VIDRL and MDU-PHL	Caly L. et al
Australia/VIC11859/2020	EPI_ISL_591626	2020-08-12	Victorian Infectious Diseases Reference Laboratory (VIDRL)	VIDRL and MDU-PHL	Caly L. et al
Australia/VIC1186/2020	EPI_ISL_430629	2020-04-11	Victorian Infectious Diseases Reference Laboratory (VIDRL)	Microbiological Diagnostic Unit Public Health Laboratory and Victorian Infectious Diseases Reference Laboratory, The Peter Doherty Institute for Infection and Immunity	Caly L. et al
Australia/VIC11860/2020	EPI_ISL_640763	2020-08-13	Victorian Infectious Diseases Reference Laboratory (VIDRL)	VIDRL and MDU-PHL	Caly L. et al
Australia/VIC11864/2020	EPI_ISL_591715	2020-08-11	Victorian Infectious Diseases Reference Laboratory (VIDRL)	VIDRL and MDU-PHL	Caly L. et al
Australia/VIC11867/2020	EPI_ISL_591876	2020-08-04	Victorian Infectious Diseases Reference Laboratory (VIDRL)	VIDRL and MDU-PHL	Caly L. et al
Australia/VIC11868/2020	EPI_ISL_591877	2020-08-11	Victorian Infectious Diseases Reference Laboratory (VIDRL)	VIDRL and MDU-PHL	Caly L. et al
Australia/VIC1187/2020	EPI_ISL_430675	2020-04-11	Microbiological Diagnostic Unit Public Health Laboratory	Microbiological Diagnostic Unit Public Health Laboratory	Seemann T. et al
Australia/VIC11871/2020	EPI_ISL_591878	2020-08-09	Victorian Infectious Diseases Reference Laboratory (VIDRL)	VIDRL and MDU-PHL	Caly L. et al
Australia/VIC11872/2020	EPI_ISL_591879	2020-08-04	Victorian Infectious Diseases Reference Laboratory (VIDRL)	VIDRL and MDU-PHL	Caly L. et al
Australia/VIC11874/2020	EPI_ISL_591744	2020-08-04	Victorian Infectious Diseases Reference Laboratory (VIDRL)	VIDRL and MDU-PHL	Caly L. et al
Australia/VIC11877/2020	EPI_ISL_591880	2020-08-10	Victorian Infectious Diseases Reference Laboratory (VIDRL)	VIDRL and MDU-PHL	Caly L. et al
Australia/VIC11878/2020	EPI_ISL_591881	2020-08-03	Victorian Infectious Diseases Reference Laboratory (VIDRL)	VIDRL and MDU-PHL	Caly L. et al
Australia/VIC11879/2020	EPI_ISL_591882	2020-08-05	Victorian Infectious Diseases Reference Laboratory (VIDRL)	VIDRL and MDU-PHL	Caly L. et al
Australia/VIC11881/2020	EPI_ISL_591883	2020-08-01	Victorian Infectious Diseases Reference Laboratory (VIDRL)	VIDRL and MDU-PHL	Caly L. et al
Australia/VIC11883/2020	EPI_ISL_591603	2020-08-07	Victorian Infectious Diseases Reference Laboratory (VIDRL)	VIDRL and MDU-PHL	Caly L. et al
Australia/VIC1189/2020	EPI_ISL_430521	2020-03-23	Victorian Infectious Diseases Reference Laboratory (VIDRL)	Microbiological Diagnostic Unit Public Health Laboratory and Victorian Infectious Diseases Reference Laboratory, The Peter Doherty Institute for Infection and Immunity	Caly L. et al
Australia/VIC11890/2020	EPI_ISL_591884	2020-08-05	Victorian Infectious Diseases Reference Laboratory (VIDRL)	VIDRL and MDU-PHL	Caly L. et al
Australia/VIC11891/2020	EPI_ISL_591885	2020-08-11	Victorian Infectious Diseases Reference Laboratory (VIDRL)	VIDRL and MDU-PHL	Caly L. et al
Australia/VIC11894/2020	EPI_ISL_591779	2020-08-06	Victorian Infectious Diseases Reference Laboratory (VIDRL)	VIDRL and MDU-PHL	Caly L. et al
Australia/VIC11895/2020	EPI_ISL_562261	2020-09-11	Victorian Infectious Diseases Reference Laboratory (VIDRL)	VIDRL and MDU-PHL	Caly et al
Australia/VIC11896/2020	EPI_ISL_591613	2020-08-04	Victorian Infectious Diseases Reference Laboratory (VIDRL)	VIDRL and MDU-PHL	Caly L. et al
Australia/VIC11897/2020	EPI_ISL_591886	2020-08-11	Victorian Infectious Diseases Reference Laboratory (VIDRL)	VIDRL and MDU-PHL	Caly L. et al
Australia/VIC11899/2020	EPI_ISL_591887	2020-08-03	Victorian Infectious Diseases Reference Laboratory (VIDRL)	VIDRL and MDU-PHL	Caly L. et al
Australia/VIC119/2020	EPI_ISL_419726	2020-03-20	Microbiological Diagnostic Unit Public Health Laboratory	Microbiological Diagnostic Unit Public Health Laboratory	Seemann T. et al
Australia/VIC11900/2020	EPI_ISL_591657	2020-08-05	Victorian Infectious Diseases Reference Laboratory (VIDRL)	VIDRL and MDU-PHL	Caly L. et al
Australia/VIC11901/2020	EPI_ISL_591888	2020-08-04	Victorian Infectious Diseases Reference Laboratory (VIDRL)	VIDRL and MDU-PHL	Caly L. et al
Australia/VIC11902/2020	EPI_ISL_591889	2020-08-04	Victorian Infectious Diseases Reference Laboratory (VIDRL)	VIDRL and MDU-PHL	Caly L. et al
Australia/VIC11903/2020	EPI_ISL_591740	2020-08-10	Victorian Infectious Diseases Reference Laboratory (VIDRL)	VIDRL and MDU-PHL	Caly L. et al
Australia/VIC11905/2020	EPI_ISL_591767	2020-08-04	Victorian Infectious Diseases Reference Laboratory (VIDRL)	VIDRL and MDU-PHL	Caly L. et al
Australia/VIC11906/2020	EPI_ISL_591890	2020-08-04	Victorian Infectious Diseases Reference Laboratory (VIDRL)	VIDRL and MDU-PHL	Caly L. et al
Australia/VIC11908/2020	EPI_ISL_591585	2020-08-04	Victorian Infectious Diseases Reference Laboratory (VIDRL)	VIDRL and MDU-PHL	Caly L. et al
Australia/VIC11909/2020	EPI_ISL_591891	2020-08-03	Victorian Infectious Diseases Reference Laboratory (VIDRL)	VIDRL and MDU-PHL	Caly L. et al
Australia/VIC1191/2020	EPI_ISL_561825	2020-03-27	Victorian Infectious Diseases Reference Laboratory (VIDRL)	VIDRL and MDU-PHL	Caly et al
Australia/VIC11910/2020	EPI_ISL_591561	2020-08-03	Victorian Infectious Diseases Reference Laboratory (VIDRL)	VIDRL and MDU-PHL	Caly L. et al
Australia/VIC11912/2020	EPI_ISL_591892	2020-08-11	Victorian Infectious Diseases Reference Laboratory (VIDRL)	VIDRL and MDU-PHL	Caly L. et al
Australia/VIC11913/2020	EPI_ISL_591893	2020-08-05	Victorian Infectious Diseases Reference Laboratory (VIDRL)	VIDRL and MDU-PHL	Caly L. et al
Australia/VIC11914/2020	EPI_ISL_591894	2020-08-02	Victorian Infectious Diseases Reference Laboratory (VIDRL)	VIDRL and MDU-PHL	Caly L. et al
Australia/VIC11918/2020	EPI_ISL_591895	2020-08-09	Victorian Infectious Diseases Reference Laboratory (VIDRL)	VIDRL and MDU-PHL	Caly L. et al
Australia/VIC11919/2020	EPI_ISL_640607	2020-08-13	Victorian Infectious Diseases Reference Laboratory (VIDRL)	VIDRL and MDU-PHL	Caly L. et al
Australia/VIC1192/2020	EPI_ISL_430528	2020-03-30	Victorian Infectious Diseases Reference Laboratory (VIDRL)	Microbiological Diagnostic Unit Public Health Laboratory and Victorian Infectious Diseases Reference Laboratory, The Peter Doherty Institute for Infection and Immunity	Caly L. et al
Australia/VIC11921/2020	EPI_ISL_591896	2020-07-28	Victorian Infectious Diseases Reference Laboratory (VIDRL)	VIDRL and MDU-PHL	Caly L. et al
Australia/VIC11923/2020	EPI_ISL_591584	2020-07-29	Victorian Infectious Diseases Reference Laboratory (VIDRL)	VIDRL and MDU-PHL	Caly L. et al
Australia/VIC11927/2020	EPI_ISL_563498	2020-09-09	Victorian Infectious Diseases Reference Laboratory (VIDRL)	VIDRL and MDU-PHL	Caly et al
Australia/VIC1193/2020	EPI_ISL_521867	2020-03-31	Victorian Infectious Diseases Reference Laboratory (VIDRL)	VIDRL and MDU-PHL	Caly L. et al
Australia/VIC11930/2020	EPI_ISL_591778	2020-07-29	Victorian Infectious Diseases Reference Laboratory (VIDRL)	VIDRL and MDU-PHL	Caly L. et al
Australia/VIC11931/2020	EPI_ISL_591704	2020-08-11	Victorian Infectious Diseases Reference Laboratory (VIDRL)	VIDRL and MDU-PHL	Caly L. et al
Australia/VIC11934/2020	EPI_ISL_591897	2020-08-03	Victorian Infectious Diseases Reference Laboratory (VIDRL)	VIDRL and MDU-PHL	Caly L. et al
Australia/VIC11935/2020	EPI_ISL_591898	2020-08-05	Victorian Infectious Diseases Reference Laboratory (VIDRL)	VIDRL and MDU-PHL	Caly L. et al
Australia/VIC11936/2020	EPI_ISL_591640	2020-08-11	Victorian Infectious Diseases Reference Laboratory (VIDRL)	VIDRL and MDU-PHL	Caly L. et al
Australia/VIC11937/2020	EPI_ISL_563499	2020-09-10	Victorian Infectious Diseases Reference Laboratory (VIDRL)	VIDRL and MDU-PHL	Caly et al
Australia/VIC11938/2020	EPI_ISL_591615	2020-08-04	Victorian Infectious Diseases Reference Laboratory (VIDRL)	VIDRL and MDU-PHL	Caly L. et al
Australia/VIC11942/2020	EPI_ISL_591899	2020-08-04	Victorian Infectious Diseases Reference Laboratory (VIDRL)	VIDRL and MDU-PHL	Caly L. et al
Australia/VIC11943/2020	EPI_ISL_591900	2020-08-04	Victorian Infectious Diseases Reference Laboratory (VIDRL)	VIDRL and MDU-PHL	Caly L. et al
Australia/VIC11944/2020	EPI_ISL_640942	2020-08-12	Victorian Infectious Diseases Reference Laboratory (VIDRL)	VIDRL and MDU-PHL	Caly L. et al
Australia/VIC11948/2020	EPI_ISL_641121	2020-09-09	Victorian Infectious Diseases Reference Laboratory (VIDRL)	VIDRL and MDU-PHL	Caly L. et al
Australia/VIC11950/2020	EPI_ISL_591901	2020-08-12	Victorian Infectious Diseases Reference Laboratory (VIDRL)	VIDRL and MDU-PHL	Caly L. et al
Australia/VIC11952/2020	EPI_ISL_591681	2020-08-09	Victorian Infectious Diseases Reference Laboratory (VIDRL)	VIDRL and MDU-PHL	Caly L. et al
Australia/VIC11953/2020	EPI_ISL_591902	2020-08-11	Victorian Infectious Diseases Reference Laboratory (VIDRL)	VIDRL and MDU-PHL	Caly L. et al
Australia/VIC11955/2020	EPI_ISL_591903	2020-08-11	Victorian Infectious Diseases Reference Laboratory (VIDRL)	VIDRL and MDU-PHL	Caly L. et al
Australia/VIC11958/2020	EPI_ISL_640449	2020-07-25	Microbiological Diagnostic Unit - Public Health Laboratory (MDU-PHL)	MDU-PHL	Seemann T. et al
Australia/VIC1196/2020	EPI_ISL_430504	2020-03-31	Victorian Infectious Diseases Reference Laboratory (VIDRL)	Microbiological Diagnostic Unit Public Health Laboratory and Victorian Infectious Diseases Reference Laboratory, The Peter Doherty Institute for Infection and Immunity	Caly L. et al
Australia/VIC11960/2020	EPI_ISL_561810	2020-09-08	Microbiological Diagnostic Unit - Public Health Laboratory (MDU-PHL)	MDU-PHL	Seemann et al
Australia/VIC11961/2020	EPI_ISL_591904	2020-07-28	Victorian Infectious Diseases Reference Laboratory (VIDRL)	VIDRL and MDU-PHL	Caly L. et al
Australia/VIC11962/2020	EPI_ISL_591750	2020-07-23	Microbiological Diagnostic Unit - Public Health Laboratory (MDU-PHL)	MDU-PHL	Seemann T. et al
Australia/VIC11963/2020	EPI_ISL_591628	2020-07-21	Microbiological Diagnostic Unit - Public Health Laboratory (MDU-PHL)	MDU-PHL	Seemann T. et al
Australia/VIC11966/2020	EPI_ISL_640562	2020-08-13	Microbiological Diagnostic Unit - Public Health Laboratory (MDU-PHL)	MDU-PHL	Seemann T. et al
Australia/VIC11968/2020	EPI_ISL_591712	2020-07-27	Microbiological Diagnostic Unit - Public Health Laboratory (MDU-PHL)	MDU-PHL	Seemann T. et al
Australia/VIC1197/2020	EPI_ISL_430506	2020-03-31	Victorian Infectious Diseases Reference Laboratory (VIDRL)	Microbiological Diagnostic Unit Public Health Laboratory and Victorian Infectious Diseases Reference Laboratory, The Peter Doherty Institute for Infection and Immunity	Caly L. et al
Australia/VIC11972/2020	EPI_ISL_640614	2020-08-11	Microbiological Diagnostic Unit - Public Health Laboratory (MDU-PHL)	MDU-PHL	Seemann T. et al
Australia/VIC11973/2020	EPI_ISL_563500	2020-07-26	Microbiological Diagnostic Unit - Public Health Laboratory (MDU-PHL)	MDU-PHL	Seemann et al
Australia/VIC11974/2020	EPI_ISL_640444	2020-07-25	Microbiological Diagnostic Unit - Public Health Laboratory (MDU-PHL)	MDU-PHL	Seemann T. et al
Australia/VIC11975/2020	EPI_ISL_640924	2020-08-11	Microbiological Diagnostic Unit - Public Health Laboratory (MDU-PHL)	MDU-PHL	Seemann T. et al
Australia/VIC11976/2020	EPI_ISL_563501	2020-07-18	Microbiological Diagnostic Unit - Public Health Laboratory (MDU-PHL)	MDU-PHL	Seemann et al
Australia/VIC11977/2020	EPI_ISL_591565	2020-08-06	Victorian Infectious Diseases Reference Laboratory (VIDRL)	VIDRL and MDU-PHL	Caly L. et al
Australia/VIC11978/2020	EPI_ISL_563502	2020-07-17	Microbiological Diagnostic Unit - Public Health Laboratory (MDU-PHL)	MDU-PHL	Seemann et al
Australia/VIC1198/2020	EPI_ISL_430507	2020-03-31	Victorian Infectious Diseases Reference Laboratory (VIDRL)	Microbiological Diagnostic Unit Public Health Laboratory and Victorian Infectious Diseases Reference Laboratory, The Peter Doherty Institute for Infection and Immunity	Caly L. et al
Australia/VIC11981/2020	EPI_ISL_641045	2020-08-09	Microbiological Diagnostic Unit - Public Health Laboratory (MDU-PHL)	MDU-PHL	Seemann T. et al
Australia/VIC11983/2020	EPI_ISL_591905	2020-07-22	Microbiological Diagnostic Unit - Public Health Laboratory (MDU-PHL)	MDU-PHL	Seemann T. et al
Australia/VIC11985/2020	EPI_ISL_640557	2020-07-27	Microbiological Diagnostic Unit - Public Health Laboratory (MDU-PHL)	MDU-PHL	Seemann T. et al
Australia/VIC11988/2020	EPI_ISL_591906	2020-07-23	Microbiological Diagnostic Unit - Public Health Laboratory (MDU-PHL)	MDU-PHL	Seemann T. et al
Australia/VIC1199/2020	EPI_ISL_430523	2020-03-31	Victorian Infectious Diseases Reference Laboratory (VIDRL)	Microbiological Diagnostic Unit Public Health Laboratory and Victorian Infectious Diseases Reference Laboratory, The Peter Doherty Institute for Infection and Immunity	Caly L. et al
Australia/VIC11990/2020	EPI_ISL_640313	2020-08-11	Microbiological Diagnostic Unit - Public Health Laboratory (MDU-PHL)	MDU-PHL	Seemann T. et al
Australia/VIC11991/2020	EPI_ISL_640855	2020-07-25	Microbiological Diagnostic Unit - Public Health Laboratory (MDU-PHL)	MDU-PHL	Seemann T. et al
Australia/VIC11992/2020	EPI_ISL_591656	2020-07-26	Victorian Infectious Diseases Reference Laboratory (VIDRL)	VIDRL and MDU-PHL	Caly L. et al
Australia/VIC11993/2020	EPI_ISL_640473	2020-08-12	Microbiological Diagnostic Unit - Public Health Laboratory (MDU-PHL)	MDU-PHL	Seemann T. et al
Australia/VIC11994/2020	EPI_ISL_591907	2020-07-28	Victorian Infectious Diseases Reference Laboratory (VIDRL)	VIDRL and MDU-PHL	Caly L. et al
Australia/VIC11996/2020	EPI_ISL_563503	2020-07-26	Microbiological Diagnostic Unit - Public Health Laboratory (MDU-PHL)	MDU-PHL	Seemann et al
Australia/VIC11997/2020	EPI_ISL_563504	2020-07-13	Microbiological Diagnostic Unit - Public Health Laboratory (MDU-PHL)	MDU-PHL	Seemann et al
Australia/VIC11998/2020	EPI_ISL_640916	2020-07-25	Microbiological Diagnostic Unit - Public Health Laboratory (MDU-PHL)	MDU-PHL	Seemann T. et al
Australia/VIC11999/2020	EPI_ISL_591908	2020-07-28	Victorian Infectious Diseases Reference Laboratory (VIDRL)	VIDRL and MDU-PHL	Caly L. et al
Australia/VIC12/2020	EPI_ISL_416518	2020-03-16	Victorian Infectious Diseases Reference Laboratory (VIDRL)	Victorian Infectious Diseases Reference Laboratory and Microbiological Diagnostic Unit Public Health Laboratory, Doherty Institute	Caly L. et al
Australia/VIC120/2020	EPI_ISL_419722	2020-03-19	Microbiological Diagnostic Unit Public Health Laboratory	Microbiological Diagnostic Unit Public Health Laboratory	Seemann T. et al
Australia/VIC1200/2020	EPI_ISL_430527	2020-03-31	Victorian Infectious Diseases Reference Laboratory (VIDRL)	Microbiological Diagnostic Unit Public Health Laboratory and Victorian Infectious Diseases Reference Laboratory, The Peter Doherty Institute for Infection and Immunity	Caly L. et al
Australia/VIC12000/2020	EPI_ISL_640579	2020-08-11	Microbiological Diagnostic Unit - Public Health Laboratory (MDU-PHL)	MDU-PHL	Seemann T. et al
Australia/VIC12001/2020	EPI_ISL_561727	2020-07-24	Microbiological Diagnostic Unit - Public Health Laboratory (MDU-PHL)	MDU-PHL	Seemann et al
Australia/VIC12002/2020	EPI_ISL_640908	2020-07-21	Microbiological Diagnostic Unit - Public Health Laboratory (MDU-PHL)	MDU-PHL	Seemann T. et al
Australia/VIC12003/2020	EPI_ISL_640309	2020-08-10	Microbiological Diagnostic Unit - Public Health Laboratory (MDU-PHL)	MDU-PHL	Seemann T. et al
Australia/VIC12005/2020	EPI_ISL_640544	2020-07-26	Microbiological Diagnostic Unit - Public Health Laboratory (MDU-PHL)	MDU-PHL	Seemann T. et al
Australia/VIC12009/2020	EPI_ISL_640513	2020-08-10	Microbiological Diagnostic Unit - Public Health Laboratory (MDU-PHL)	MDU-PHL	Seemann T. et al
Australia/VIC12010/2020	EPI_ISL_563505	2020-09-10	Microbiological Diagnostic Unit - Public Health Laboratory (MDU-PHL)	MDU-PHL	Seemann et al
Australia/VIC12011/2020	EPI_ISL_562021	2020-09-06	Victorian Infectious Diseases Reference Laboratory (VIDRL)	VIDRL and MDU-PHL	Caly et al
Australia/VIC12012/2020	EPI_ISL_640743	2020-07-24	Microbiological Diagnostic Unit - Public Health Laboratory (MDU-PHL)	MDU-PHL	Seemann T. et al
Australia/VIC12013/2020	EPI_ISL_640529	2020-07-22	Microbiological Diagnostic Unit - Public Health Laboratory (MDU-PHL)	MDU-PHL	Seemann T. et al
Australia/VIC12014/2020	EPI_ISL_563506	2020-07-26	Microbiological Diagnostic Unit - Public Health Laboratory (MDU-PHL)	MDU-PHL	Seemann et al
Australia/VIC12015/2020	EPI_ISL_640957	2020-07-25	Microbiological Diagnostic Unit - Public Health Laboratory (MDU-PHL)	MDU-PHL	Seemann T. et al
Australia/VIC12016/2020	EPI_ISL_640726	2020-08-11	Microbiological Diagnostic Unit - Public Health Laboratory (MDU-PHL)	MDU-PHL	Seemann T. et al
Australia/VIC12017/2020	EPI_ISL_640838	2020-08-13	Microbiological Diagnostic Unit - Public Health Laboratory (MDU-PHL)	MDU-PHL	Seemann T. et al
Australia/VIC12018/2020	EPI_ISL_563507	2020-09-12	Microbiological Diagnostic Unit - Public Health Laboratory (MDU-PHL)	MDU-PHL	Seemann et al
Australia/VIC1202/2020	EPI_ISL_521868	2020-04-01	Victorian Infectious Diseases Reference Laboratory (VIDRL)	VIDRL and MDU-PHL	Caly L. et al
Australia/VIC12020/2020	EPI_ISL_563508	2020-09-08	Microbiological Diagnostic Unit - Public Health Laboratory (MDU-PHL)	MDU-PHL	Seemann et al
Australia/VIC12021/2020	EPI_ISL_562252	2020-09-11	Microbiological Diagnostic Unit - Public Health Laboratory (MDU-PHL)	MDU-PHL	Seemann et al
Australia/VIC12022/2020	EPI_ISL_641096	2020-08-09	Microbiological Diagnostic Unit - Public Health Laboratory (MDU-PHL)	MDU-PHL	Seemann T. et al
Australia/VIC12023/2020	EPI_ISL_640834	2020-07-25	Microbiological Diagnostic Unit - Public Health Laboratory (MDU-PHL)	MDU-PHL	Seemann T. et al
Australia/VIC12026/2020	EPI_ISL_640524	2020-07-24	Microbiological Diagnostic Unit - Public Health Laboratory (MDU-PHL)	MDU-PHL	Seemann T. et al
Australia/VIC12027/2020	EPI_ISL_641046	2020-07-24	Microbiological Diagnostic Unit - Public Health Laboratory (MDU-PHL)	MDU-PHL	Seemann T. et al
Australia/VIC12028/2020	EPI_ISL_640923	2020-08-11	Microbiological Diagnostic Unit - Public Health Laboratory (MDU-PHL)	MDU-PHL	Seemann T. et al
Australia/VIC12029/2020	EPI_ISL_591558	2020-07-28	Victorian Infectious Diseases Reference Laboratory (VIDRL)	VIDRL and MDU-PHL	Caly L. et al
Australia/VIC1203/2020	EPI_ISL_430509	2020-04-01	Victorian Infectious Diseases Reference Laboratory (VIDRL)	Microbiological Diagnostic Unit Public Health Laboratory and Victorian Infectious Diseases Reference Laboratory, The Peter Doherty Institute for Infection and Immunity	Caly L. et al
Australia/VIC12030/2020	EPI_ISL_561841	2020-07-17	Microbiological Diagnostic Unit - Public Health Laboratory (MDU-PHL)	MDU-PHL	Seemann et al
Australia/VIC12031/2020	EPI_ISL_563509	2020-09-10	Microbiological Diagnostic Unit - Public Health Laboratory (MDU-PHL)	MDU-PHL	Seemann et al
Australia/VIC12032/2020	EPI_ISL_641059	2020-08-11	Microbiological Diagnostic Unit - Public Health Laboratory (MDU-PHL)	MDU-PHL	Seemann T. et al
Australia/VIC12033/2020	EPI_ISL_591909	2020-07-28	Victorian Infectious Diseases Reference Laboratory (VIDRL)	VIDRL and MDU-PHL	Caly L. et al
Australia/VIC12034/2020	EPI_ISL_563510	2020-09-09	Microbiological Diagnostic Unit - Public Health Laboratory (MDU-PHL)	MDU-PHL	Seemann et al
Australia/VIC12036/2020	EPI_ISL_563511	2020-07-26	Microbiological Diagnostic Unit - Public Health Laboratory (MDU-PHL)	MDU-PHL	Seemann et al
Australia/VIC12037/2020	EPI_ISL_563512	2020-07-13	Microbiological Diagnostic Unit - Public Health Laboratory (MDU-PHL)	MDU-PHL	Seemann et al
Australia/VIC12038/2020	EPI_ISL_561795	2020-09-10	Microbiological Diagnostic Unit - Public Health Laboratory (MDU-PHL)	MDU-PHL	Seemann et al
Australia/VIC12039/2020	EPI_ISL_563513	2020-07-27	Microbiological Diagnostic Unit - Public Health Laboratory (MDU-PHL)	MDU-PHL	Seemann et al
Australia/VIC1204/2020	EPI_ISL_562588	2020-04-01	Victorian Infectious Diseases Reference Laboratory (VIDRL)	VIDRL and MDU-PHL	Caly et al
Australia/VIC12040/2020	EPI_ISL_591771	2020-08-08	Victorian Infectious Diseases Reference Laboratory (VIDRL)	VIDRL and MDU-PHL	Caly L. et al
Australia/VIC12043/2020	EPI_ISL_562063	2020-07-26	Microbiological Diagnostic Unit - Public Health Laboratory (MDU-PHL)	MDU-PHL	Seemann et al
Australia/VIC12044/2020	EPI_ISL_641218	2020-08-11	Microbiological Diagnostic Unit - Public Health Laboratory (MDU-PHL)	MDU-PHL	Seemann T. et al
Australia/VIC12046/2020	EPI_ISL_641233	2020-08-12	Microbiological Diagnostic Unit - Public Health Laboratory (MDU-PHL)	MDU-PHL	Seemann T. et al
Australia/VIC12047/2020	EPI_ISL_640451	2020-07-23	Microbiological Diagnostic Unit - Public Health Laboratory (MDU-PHL)	MDU-PHL	Seemann T. et al
Australia/VIC12048/2020	EPI_ISL_640550	2020	Microbiological Diagnostic Unit - Public Health Laboratory (MDU-PHL)	MDU-PHL	Seemann T. et al
Australia/VIC12049/2020	EPI_ISL_641066	2020-07-23	Microbiological Diagnostic Unit - Public Health Laboratory (MDU-PHL)	MDU-PHL	Seemann T. et al
Australia/VIC12052/2020	EPI_ISL_641091	2020-07-17	Microbiological Diagnostic Unit - Public Health Laboratory (MDU-PHL)	MDU-PHL	Seemann T. et al
Australia/VIC12053/2020	EPI_ISL_641101	2020-07-23	Microbiological Diagnostic Unit - Public Health Laboratory (MDU-PHL)	MDU-PHL	Seemann T. et al
Australia/VIC12054/2020	EPI_ISL_641173	2020-07-26	Microbiological Diagnostic Unit - Public Health Laboratory (MDU-PHL)	MDU-PHL	Seemann T. et al
Australia/VIC12055/2020	EPI_ISL_641199	2020-07-25	Microbiological Diagnostic Unit - Public Health Laboratory (MDU-PHL)	MDU-PHL	Seemann T. et al
Australia/VIC12056/2020	EPI_ISL_591910	2020-07-23	Microbiological Diagnostic Unit - Public Health Laboratory (MDU-PHL)	MDU-PHL	Seemann T. et al
Australia/VIC12057/2020	EPI_ISL_640998	2020-08-13	Microbiological Diagnostic Unit - Public Health Laboratory (MDU-PHL)	MDU-PHL	Seemann T. et al
Australia/VIC12059/2020	EPI_ISL_591911	2020-07-24	Microbiological Diagnostic Unit - Public Health Laboratory (MDU-PHL)	MDU-PHL	Seemann T. et al
Australia/VIC12061/2020	EPI_ISL_563514	2020-07-26	Microbiological Diagnostic Unit - Public Health Laboratory (MDU-PHL)	MDU-PHL	Seemann et al
Australia/VIC12062/2020	EPI_ISL_640817	2020-08-10	Microbiological Diagnostic Unit - Public Health Laboratory (MDU-PHL)	MDU-PHL	Seemann T. et al
Australia/VIC12063/2020	EPI_ISL_563515	2020-07-14	Microbiological Diagnostic Unit - Public Health Laboratory (MDU-PHL)	MDU-PHL	Seemann et al
Australia/VIC12064/2020	EPI_ISL_591591	2020-07-28	Victorian Infectious Diseases Reference Laboratory (VIDRL)	VIDRL and MDU-PHL	Caly L. et al
Australia/VIC12065/2020	EPI_ISL_641090	2020-07-25	Microbiological Diagnostic Unit - Public Health Laboratory (MDU-PHL)	MDU-PHL	Seemann T. et al
Australia/VIC12066/2020	EPI_ISL_563516	2020-07-27	Microbiological Diagnostic Unit - Public Health Laboratory (MDU-PHL)	MDU-PHL	Seemann et al
Australia/VIC12067/2020	EPI_ISL_640492	2020-07-25	Microbiological Diagnostic Unit - Public Health Laboratory (MDU-PHL)	MDU-PHL	Seemann T. et al
Australia/VIC12069/2020	EPI_ISL_561518	2020-09-11	Microbiological Diagnostic Unit - Public Health Laboratory (MDU-PHL)	MDU-PHL	Seemann et al
Australia/VIC12070/2020	EPI_ISL_641062	2020-07-26	Microbiological Diagnostic Unit - Public Health Laboratory (MDU-PHL)	MDU-PHL	Seemann T. et al
Australia/VIC12071/2020	EPI_ISL_641034	2020-08-11	Microbiological Diagnostic Unit - Public Health Laboratory (MDU-PHL)	MDU-PHL	Seemann T. et al
Australia/VIC12073/2020	EPI_ISL_641209	2020-08-10	Microbiological Diagnostic Unit - Public Health Laboratory (MDU-PHL)	MDU-PHL	Seemann T. et al
Australia/VIC12075/2020	EPI_ISL_641242	2020-07-23	Microbiological Diagnostic Unit - Public Health Laboratory (MDU-PHL)	MDU-PHL	Seemann T. et al
Australia/VIC12077/2020	EPI_ISL_563517	2020-09-11	Microbiological Diagnostic Unit - Public Health Laboratory (MDU-PHL)	MDU-PHL	Seemann et al
Australia/VIC12078/2020	EPI_ISL_640514	2020-07-27	Microbiological Diagnostic Unit - Public Health Laboratory (MDU-PHL)	MDU-PHL	Seemann T. et al
Australia/VIC12079/2020	EPI_ISL_603043	2020-07-28	MDU-PHL, The Peter Doherty Institute for Infection and Immunity	MDU-PHL, The Peter Doherty Institute for Infection and Immunity	Seemann et al
Australia/VIC1208/2020	EPI_ISL_430498	2020-04-01	Victorian Infectious Diseases Reference Laboratory (VIDRL)	Microbiological Diagnostic Unit Public Health Laboratory and Victorian Infectious Diseases Reference Laboratory, The Peter Doherty Institute for Infection and Immunity	Caly L. et al
Australia/VIC12080/2020	EPI_ISL_641154	2020-07-23	Microbiological Diagnostic Unit - Public Health Laboratory (MDU-PHL)	MDU-PHL	Seemann T. et al
Australia/VIC12081/2020	EPI_ISL_563518	2020-09-10	Microbiological Diagnostic Unit - Public Health Laboratory (MDU-PHL)	MDU-PHL	Seemann et al
Australia/VIC12082/2020	EPI_ISL_591912	2020-07-28	Victorian Infectious Diseases Reference Laboratory (VIDRL)	VIDRL and MDU-PHL	Caly L. et al
Australia/VIC12083/2020	EPI_ISL_591913	2020-07-26	Microbiological Diagnostic Unit - Public Health Laboratory (MDU-PHL)	MDU-PHL	Seemann T. et al
Australia/VIC12084/2020	EPI_ISL_563519	2020-09-11	Microbiological Diagnostic Unit - Public Health Laboratory (MDU-PHL)	MDU-PHL	Seemann et al
Australia/VIC12085/2020	EPI_ISL_591914	2020-07-21	Microbiological Diagnostic Unit - Public Health Laboratory (MDU-PHL)	MDU-PHL	Seemann T. et al
Australia/VIC12086/2020	EPI_ISL_563520	2020-07-18	Microbiological Diagnostic Unit - Public Health Laboratory (MDU-PHL)	MDU-PHL	Seemann et al
Australia/VIC12087/2020	EPI_ISL_640925	2020-08-13	Microbiological Diagnostic Unit - Public Health Laboratory (MDU-PHL)	MDU-PHL	Seemann T. et al
Australia/VIC12088/2020	EPI_ISL_563521	2020-09-11	Microbiological Diagnostic Unit - Public Health Laboratory (MDU-PHL)	MDU-PHL	Seemann et al
Australia/VIC12089/2020	EPI_ISL_591915	2020-07-24	Microbiological Diagnostic Unit - Public Health Laboratory (MDU-PHL)	MDU-PHL	Seemann T. et al
Australia/VIC1209/2020	EPI_ISL_430499	2020-04-01	Victorian Infectious Diseases Reference Laboratory (VIDRL)	Microbiological Diagnostic Unit Public Health Laboratory and Victorian Infectious Diseases Reference Laboratory, The Peter Doherty Institute for Infection and Immunity	Caly L. et al
Australia/VIC12090/2020	EPI_ISL_640714	2020-08-09	Microbiological Diagnostic Unit - Public Health Laboratory (MDU-PHL)	MDU-PHL	Seemann T. et al
Australia/VIC12091/2020	EPI_ISL_640999	2020-08-11	Microbiological Diagnostic Unit - Public Health Laboratory (MDU-PHL)	MDU-PHL	Seemann T. et al
Australia/VIC12092/2020	EPI_ISL_640624	2020-07-20	Microbiological Diagnostic Unit - Public Health Laboratory (MDU-PHL)	MDU-PHL	Seemann T. et al
Australia/VIC12095/2020	EPI_ISL_640595	2020-08-12	Microbiological Diagnostic Unit - Public Health Laboratory (MDU-PHL)	MDU-PHL	Seemann T. et al
Australia/VIC12096/2020	EPI_ISL_641006	2020-08-11	Microbiological Diagnostic Unit - Public Health Laboratory (MDU-PHL)	MDU-PHL	Seemann T. et al
Australia/VIC12097/2020	EPI_ISL_641103	2020-08-10	Microbiological Diagnostic Unit - Public Health Laboratory (MDU-PHL)	MDU-PHL	Seemann T. et al
Australia/VIC12098/2020	EPI_ISL_640933	2020-07-21	Microbiological Diagnostic Unit - Public Health Laboratory (MDU-PHL)	MDU-PHL	Seemann T. et al
Australia/VIC12099/2020	EPI_ISL_641086	2020-07-13	Microbiological Diagnostic Unit - Public Health Laboratory (MDU-PHL)	MDU-PHL	Seemann T. et al
Australia/VIC121/2020	EPI_ISL_419723	2020-03-19	Microbiological Diagnostic Unit Public Health Laboratory	Microbiological Diagnostic Unit Public Health Laboratory	Seemann T. et al
Australia/VIC1210/2020	EPI_ISL_430500	2020-04-01	Victorian Infectious Diseases Reference Laboratory (VIDRL)	Microbiological Diagnostic Unit Public Health Laboratory and Victorian Infectious Diseases Reference Laboratory, The Peter Doherty Institute for Infection and Immunity	Caly L. et al
Australia/VIC12100/2020	EPI_ISL_563522	2020-07-26	Microbiological Diagnostic Unit - Public Health Laboratory (MDU-PHL)	MDU-PHL	Seemann et al
Australia/VIC12101/2020	EPI_ISL_562575	2020-09-12	Microbiological Diagnostic Unit - Public Health Laboratory (MDU-PHL)	MDU-PHL	Seemann et al
Australia/VIC12104/2020	EPI_ISL_563523	2020-07-13	Microbiological Diagnostic Unit - Public Health Laboratory (MDU-PHL)	MDU-PHL	Seemann et al
Australia/VIC12105/2020	EPI_ISL_640353	2020-07-23	Microbiological Diagnostic Unit - Public Health Laboratory (MDU-PHL)	MDU-PHL	Seemann T. et al
Australia/VIC12106/2020	EPI_ISL_641025	2020-08-10	Microbiological Diagnostic Unit - Public Health Laboratory (MDU-PHL)	MDU-PHL	Seemann T. et al
Australia/VIC12107/2020	EPI_ISL_591916	2020-07-22	Microbiological Diagnostic Unit - Public Health Laboratory (MDU-PHL)	MDU-PHL	Seemann T. et al
Australia/VIC12108/2020	EPI_ISL_640892	2020-08-11	Microbiological Diagnostic Unit - Public Health Laboratory (MDU-PHL)	MDU-PHL	Seemann T. et al
Australia/VIC1211/2020	EPI_ISL_430501	2020-04-01	Victorian Infectious Diseases Reference Laboratory (VIDRL)	Microbiological Diagnostic Unit Public Health Laboratory and Victorian Infectious Diseases Reference Laboratory, The Peter Doherty Institute for Infection and Immunity	Caly L. et al
Australia/VIC12110/2020	EPI_ISL_591917	2020-07-26	Victorian Infectious Diseases Reference Laboratory (VIDRL)	VIDRL and MDU-PHL	Caly L. et al
Australia/VIC12114/2020	EPI_ISL_563524	2020-07-27	Microbiological Diagnostic Unit - Public Health Laboratory (MDU-PHL)	MDU-PHL	Seemann et al
Australia/VIC12115/2020	EPI_ISL_641011	2020-07-25	Microbiological Diagnostic Unit - Public Health Laboratory (MDU-PHL)	MDU-PHL	Seemann T. et al
Australia/VIC12116/2020	EPI_ISL_641065	2020-08-14	Microbiological Diagnostic Unit - Public Health Laboratory (MDU-PHL)	MDU-PHL	Seemann T. et al
Australia/VIC12117/2020	EPI_ISL_641228	2020-07-24	Microbiological Diagnostic Unit - Public Health Laboratory (MDU-PHL)	MDU-PHL	Seemann T. et al
Australia/VIC12118/2020	EPI_ISL_641035	2020	Microbiological Diagnostic Unit - Public Health Laboratory (MDU-PHL)	MDU-PHL	Seemann T. et al
Australia/VIC12119/2020	EPI_ISL_562494	2020-09-12	Microbiological Diagnostic Unit - Public Health Laboratory (MDU-PHL)	MDU-PHL	Seemann et al
Australia/VIC1212/2020	EPI_ISL_430502	2020-04-01	Victorian Infectious Diseases Reference Laboratory (VIDRL)	Microbiological Diagnostic Unit Public Health Laboratory and Victorian Infectious Diseases Reference Laboratory, The Peter Doherty Institute for Infection and Immunity	Caly L. et al
Australia/VIC12120/2020	EPI_ISL_591918	2020-07-26	Microbiological Diagnostic Unit - Public Health Laboratory (MDU-PHL)	MDU-PHL	Seemann T. et al
Australia/VIC12121/2020	EPI_ISL_640437	2020	Microbiological Diagnostic Unit - Public Health Laboratory (MDU-PHL)	MDU-PHL	Seemann T. et al
Australia/VIC12122/2020	EPI_ISL_563525	2020-07-14	Microbiological Diagnostic Unit - Public Health Laboratory (MDU-PHL)	MDU-PHL	Seemann et al
Australia/VIC12123/2020	EPI_ISL_591773	2020-08-06	Victorian Infectious Diseases Reference Laboratory (VIDRL)	VIDRL and MDU-PHL	Caly L. et al
Australia/VIC12125/2020	EPI_ISL_591919	2020-07-28	Victorian Infectious Diseases Reference Laboratory (VIDRL)	VIDRL and MDU-PHL	Caly L. et al
Australia/VIC12126/2020	EPI_ISL_563526	2020-09-11	Microbiological Diagnostic Unit - Public Health Laboratory (MDU-PHL)	MDU-PHL	Seemann et al
Australia/VIC12128/2020	EPI_ISL_591746	2020-08-01	Victorian Infectious Diseases Reference Laboratory (VIDRL)	VIDRL and MDU-PHL	Caly L. et al
Australia/VIC12129/2020	EPI_ISL_563527	2020-07-13	Microbiological Diagnostic Unit - Public Health Laboratory (MDU-PHL)	MDU-PHL	Seemann et al
Australia/VIC1213/2020	EPI_ISL_430503	2020-04-01	Victorian Infectious Diseases Reference Laboratory (VIDRL)	Microbiological Diagnostic Unit Public Health Laboratory and Victorian Infectious Diseases Reference Laboratory, The Peter Doherty Institute for Infection and Immunity	Caly L. et al
Australia/VIC12131/2020	EPI_ISL_641251	2020-07-23	Microbiological Diagnostic Unit - Public Health Laboratory (MDU-PHL)	MDU-PHL	Seemann T. et al
Australia/VIC12132/2020	EPI_ISL_591920	2020-07-26	Microbiological Diagnostic Unit - Public Health Laboratory (MDU-PHL)	MDU-PHL	Seemann T. et al
Australia/VIC12133/2020	EPI_ISL_561505	2020-07-27	Microbiological Diagnostic Unit - Public Health Laboratory (MDU-PHL)	MDU-PHL	Seemann et al
Australia/VIC12135/2020	EPI_ISL_641133	2020-08-09	Microbiological Diagnostic Unit - Public Health Laboratory (MDU-PHL)	MDU-PHL	Seemann T. et al
Australia/VIC12136/2020	EPI_ISL_641108	2020-08-13	Microbiological Diagnostic Unit - Public Health Laboratory (MDU-PHL)	MDU-PHL	Seemann T. et al
Australia/VIC12137/2020	EPI_ISL_563528	2020-07-13	Microbiological Diagnostic Unit - Public Health Laboratory (MDU-PHL)	MDU-PHL	Seemann et al
Australia/VIC12139/2020	EPI_ISL_641160	2020-07-25	Microbiological Diagnostic Unit - Public Health Laboratory (MDU-PHL)	MDU-PHL	Seemann T. et al
Australia/VIC1214/2020	EPI_ISL_430505	2020-04-01	Victorian Infectious Diseases Reference Laboratory (VIDRL)	Microbiological Diagnostic Unit Public Health Laboratory and Victorian Infectious Diseases Reference Laboratory, The Peter Doherty Institute for Infection and Immunity	Caly L. et al
Australia/VIC12141/2020	EPI_ISL_641099	2020-08-11	Microbiological Diagnostic Unit - Public Health Laboratory (MDU-PHL)	MDU-PHL	Seemann T. et al
Australia/VIC12142/2020	EPI_ISL_640410	2020-08-13	Microbiological Diagnostic Unit - Public Health Laboratory (MDU-PHL)	MDU-PHL	Seemann T. et al
Australia/VIC12143/2020	EPI_ISL_563529	2020-07-18	Microbiological Diagnostic Unit - Public Health Laboratory (MDU-PHL)	MDU-PHL	Seemann et al
Australia/VIC12144/2020	EPI_ISL_591707	2020-07-28	Victorian Infectious Diseases Reference Laboratory (VIDRL)	VIDRL and MDU-PHL	Caly L. et al
Australia/VIC12145/2020	EPI_ISL_640380	2020-07-23	Microbiological Diagnostic Unit - Public Health Laboratory (MDU-PHL)	MDU-PHL	Seemann T. et al
Australia/VIC12147/2020	EPI_ISL_640635	2020-07-25	Microbiological Diagnostic Unit - Public Health Laboratory (MDU-PHL)	MDU-PHL	Seemann T. et al
Australia/VIC12148/2020	EPI_ISL_591921	2020-07-20	Microbiological Diagnostic Unit - Public Health Laboratory (MDU-PHL)	MDU-PHL	Seemann T. et al
Australia/VIC1215/2020	EPI_ISL_430508	2020-04-01	Victorian Infectious Diseases Reference Laboratory (VIDRL)	Microbiological Diagnostic Unit Public Health Laboratory and Victorian Infectious Diseases Reference Laboratory, The Peter Doherty Institute for Infection and Immunity	Caly L. et al
Australia/VIC12150/2020	EPI_ISL_641147	2020-08-10	Microbiological Diagnostic Unit - Public Health Laboratory (MDU-PHL)	MDU-PHL	Seemann T. et al
Australia/VIC12151/2020	EPI_ISL_640435	2020-07-23	Microbiological Diagnostic Unit - Public Health Laboratory (MDU-PHL)	MDU-PHL	Seemann T. et al
Australia/VIC12152/2020	EPI_ISL_641063	2020-07-25	Microbiological Diagnostic Unit - Public Health Laboratory (MDU-PHL)	MDU-PHL	Seemann T. et al
Australia/VIC12153/2020	EPI_ISL_640549	2020-07-25	Microbiological Diagnostic Unit - Public Health Laboratory (MDU-PHL)	MDU-PHL	Seemann T. et al
Australia/VIC12154/2020	EPI_ISL_641289	2020-08-09	Microbiological Diagnostic Unit - Public Health Laboratory (MDU-PHL)	MDU-PHL	Seemann T. et al
Australia/VIC12157/2020	EPI_ISL_563530	2020-07-27	Microbiological Diagnostic Unit - Public Health Laboratory (MDU-PHL)	MDU-PHL	Seemann et al
Australia/VIC1216/2020	EPI_ISL_430513	2020-04-01	Victorian Infectious Diseases Reference Laboratory (VIDRL)	Microbiological Diagnostic Unit Public Health Laboratory and Victorian Infectious Diseases Reference Laboratory, The Peter Doherty Institute for Infection and Immunity	Caly L. et al
Australia/VIC12160/2020	EPI_ISL_640388	2020-08-09	Microbiological Diagnostic Unit - Public Health Laboratory (MDU-PHL)	MDU-PHL	Seemann T. et al
Australia/VIC12163/2020	EPI_ISL_563531	2020-07-17	Microbiological Diagnostic Unit - Public Health Laboratory (MDU-PHL)	MDU-PHL	Seemann et al
Australia/VIC12166/2020	EPI_ISL_641004	2020-07-25	Microbiological Diagnostic Unit - Public Health Laboratory (MDU-PHL)	MDU-PHL	Seemann T. et al
Australia/VIC12167/2020	EPI_ISL_640328	2020-07-26	Microbiological Diagnostic Unit - Public Health Laboratory (MDU-PHL)	MDU-PHL	Seemann T. et al
Australia/VIC12168/2020	EPI_ISL_563532	2020-07-27	Microbiological Diagnostic Unit - Public Health Laboratory (MDU-PHL)	MDU-PHL	Seemann et al
Australia/VIC12169/2020	EPI_ISL_563533	2020-07-13	Microbiological Diagnostic Unit - Public Health Laboratory (MDU-PHL)	MDU-PHL	Seemann et al
Australia/VIC1217/2020	EPI_ISL_430514	2020-04-01	Victorian Infectious Diseases Reference Laboratory (VIDRL)	Microbiological Diagnostic Unit Public Health Laboratory and Victorian Infectious Diseases Reference Laboratory, The Peter Doherty Institute for Infection and Immunity	Caly L. et al
Australia/VIC12170/2020	EPI_ISL_591666	2020-07-30	Victorian Infectious Diseases Reference Laboratory (VIDRL)	VIDRL and MDU-PHL	Caly L. et al
Australia/VIC12171/2020	EPI_ISL_640318	2020-08-11	Microbiological Diagnostic Unit - Public Health Laboratory (MDU-PHL)	MDU-PHL	Seemann T. et al
Australia/VIC12172/2020	EPI_ISL_591662	2020-07-22	Microbiological Diagnostic Unit - Public Health Laboratory (MDU-PHL)	MDU-PHL	Seemann T. et al
Australia/VIC12174/2020	EPI_ISL_640983	2020-08-10	Microbiological Diagnostic Unit - Public Health Laboratory (MDU-PHL)	MDU-PHL	Seemann T. et al
Australia/VIC12175/2020	EPI_ISL_591922	2020-07-21	Microbiological Diagnostic Unit - Public Health Laboratory (MDU-PHL)	MDU-PHL	Seemann T. et al
Australia/VIC12176/2020	EPI_ISL_640486	2020-08-11	Microbiological Diagnostic Unit - Public Health Laboratory (MDU-PHL)	MDU-PHL	Seemann T. et al
Australia/VIC12177/2020	EPI_ISL_563534	2020-09-12	Microbiological Diagnostic Unit - Public Health Laboratory (MDU-PHL)	MDU-PHL	Seemann et al
Australia/VIC12178/2020	EPI_ISL_561704	2020-07-27	Microbiological Diagnostic Unit - Public Health Laboratory (MDU-PHL)	MDU-PHL	Seemann et al
Australia/VIC1218/2020	EPI_ISL_430515	2020-04-01	Victorian Infectious Diseases Reference Laboratory (VIDRL)	Microbiological Diagnostic Unit Public Health Laboratory and Victorian Infectious Diseases Reference Laboratory, The Peter Doherty Institute for Infection and Immunity	Caly L. et al
Australia/VIC12180/2020	EPI_ISL_641248	2020-07-23	Microbiological Diagnostic Unit - Public Health Laboratory (MDU-PHL)	MDU-PHL	Seemann T. et al
Australia/VIC12181/2020	EPI_ISL_563535	2020-09-11	Microbiological Diagnostic Unit - Public Health Laboratory (MDU-PHL)	MDU-PHL	Seemann et al
Australia/VIC12182/2020	EPI_ISL_591923	2020-07-27	Microbiological Diagnostic Unit - Public Health Laboratory (MDU-PHL)	MDU-PHL	Seemann T. et al
Australia/VIC12183/2020	EPI_ISL_563536	2020-07-26	Microbiological Diagnostic Unit - Public Health Laboratory (MDU-PHL)	MDU-PHL	Seemann et al
Australia/VIC12187/2020	EPI_ISL_641125	2020-07-27	Victorian Infectious Diseases Reference Laboratory (VIDRL)	VIDRL and MDU-PHL	Caly L. et al
Australia/VIC12188/2020	EPI_ISL_591701	2020-07-26	Microbiological Diagnostic Unit - Public Health Laboratory (MDU-PHL)	MDU-PHL	Seemann T. et al
Australia/VIC12189/2020	EPI_ISL_591924	2020-07-24	Microbiological Diagnostic Unit - Public Health Laboratory (MDU-PHL)	MDU-PHL	Seemann T. et al
Australia/VIC1219/2020	EPI_ISL_430516	2020-04-01	Victorian Infectious Diseases Reference Laboratory (VIDRL)	Microbiological Diagnostic Unit Public Health Laboratory and Victorian Infectious Diseases Reference Laboratory, The Peter Doherty Institute for Infection and Immunity	Caly L. et al
Australia/VIC12191/2020	EPI_ISL_591643	2020-07-28	Victorian Infectious Diseases Reference Laboratory (VIDRL)	VIDRL and MDU-PHL	Caly L. et al
Australia/VIC12193/2020	EPI_ISL_591925	2020-07-28	Victorian Infectious Diseases Reference Laboratory (VIDRL)	VIDRL and MDU-PHL	Caly L. et al
Australia/VIC12195/2020	EPI_ISL_563537	2020-07-13	Microbiological Diagnostic Unit - Public Health Laboratory (MDU-PHL)	MDU-PHL	Seemann et al
Australia/VIC12198/2020	EPI_ISL_640411	2020-07-24	Microbiological Diagnostic Unit - Public Health Laboratory (MDU-PHL)	MDU-PHL	Seemann T. et al
Australia/VIC12199/2020	EPI_ISL_591926	2020-07-23	Microbiological Diagnostic Unit - Public Health Laboratory (MDU-PHL)	MDU-PHL	Seemann T. et al
Australia/VIC122/2020	EPI_ISL_419724	2020-03-18	Microbiological Diagnostic Unit Public Health Laboratory	Microbiological Diagnostic Unit Public Health Laboratory	Seemann T. et al
Australia/VIC1220/2020	EPI_ISL_430517	2020-04-01	Victorian Infectious Diseases Reference Laboratory (VIDRL)	Microbiological Diagnostic Unit Public Health Laboratory and Victorian Infectious Diseases Reference Laboratory, The Peter Doherty Institute for Infection and Immunity	Caly L. et al
Australia/VIC12200/2020	EPI_ISL_640716	2020-08-13	Microbiological Diagnostic Unit - Public Health Laboratory (MDU-PHL)	MDU-PHL	Seemann T. et al
Australia/VIC12201/2020	EPI_ISL_562045	2020-07-27	Microbiological Diagnostic Unit - Public Health Laboratory (MDU-PHL)	MDU-PHL	Seemann et al
Australia/VIC12202/2020	EPI_ISL_591927	2020-07-23	Microbiological Diagnostic Unit - Public Health Laboratory (MDU-PHL)	MDU-PHL	Seemann T. et al
Australia/VIC12203/2020	EPI_ISL_591928	2020-07-28	Victorian Infectious Diseases Reference Laboratory (VIDRL)	VIDRL and MDU-PHL	Caly L. et al
Australia/VIC12204/2020	EPI_ISL_591929	2020-07-23	Microbiological Diagnostic Unit - Public Health Laboratory (MDU-PHL)	MDU-PHL	Seemann T. et al
Australia/VIC12205/2020	EPI_ISL_591930	2020-07-26	Microbiological Diagnostic Unit - Public Health Laboratory (MDU-PHL)	MDU-PHL	Seemann T. et al
Australia/VIC12206/2020	EPI_ISL_641020	2020-07-26	Microbiological Diagnostic Unit - Public Health Laboratory (MDU-PHL)	MDU-PHL	Seemann T. et al
Australia/VIC12207/2020	EPI_ISL_563538	2020-09-11	Microbiological Diagnostic Unit - Public Health Laboratory (MDU-PHL)	MDU-PHL	Seemann et al
Australia/VIC12208/2020	EPI_ISL_561415	2020-07-18	Microbiological Diagnostic Unit - Public Health Laboratory (MDU-PHL)	MDU-PHL	Seemann et al
Australia/VIC12209/2020	EPI_ISL_563539	2020-07-26	Microbiological Diagnostic Unit - Public Health Laboratory (MDU-PHL)	MDU-PHL	Seemann et al
Australia/VIC1221/2020	EPI_ISL_430518	2020-04-01	Victorian Infectious Diseases Reference Laboratory (VIDRL)	Microbiological Diagnostic Unit Public Health Laboratory and Victorian Infectious Diseases Reference Laboratory, The Peter Doherty Institute for Infection and Immunity	Caly L. et al
Australia/VIC12210/2020	EPI_ISL_563540	2020-09-10	Microbiological Diagnostic Unit - Public Health Laboratory (MDU-PHL)	MDU-PHL	Seemann et al
Australia/VIC12211/2020	EPI_ISL_591931	2020-07-27	Microbiological Diagnostic Unit - Public Health Laboratory (MDU-PHL)	MDU-PHL	Seemann T. et al
Australia/VIC12213/2020	EPI_ISL_562075	2020-09-12	Microbiological Diagnostic Unit - Public Health Laboratory (MDU-PHL)	MDU-PHL	Seemann et al
Australia/VIC12214/2020	EPI_ISL_563541	2020-07-26	Microbiological Diagnostic Unit - Public Health Laboratory (MDU-PHL)	MDU-PHL	Seemann et al
Australia/VIC12217/2020	EPI_ISL_591932	2020-07-28	Victorian Infectious Diseases Reference Laboratory (VIDRL)	VIDRL and MDU-PHL	Caly L. et al
Australia/VIC12218/2020	EPI_ISL_640679	2020-07-26	Microbiological Diagnostic Unit - Public Health Laboratory (MDU-PHL)	MDU-PHL	Seemann T. et al
Australia/VIC1222/2020	EPI_ISL_430519	2020-04-01	Victorian Infectious Diseases Reference Laboratory (VIDRL)	Microbiological Diagnostic Unit Public Health Laboratory and Victorian Infectious Diseases Reference Laboratory, The Peter Doherty Institute for Infection and Immunity	Caly L. et al
Australia/VIC12220/2020	EPI_ISL_640856	2020-07-26	Microbiological Diagnostic Unit - Public Health Laboratory (MDU-PHL)	MDU-PHL	Seemann T. et al
Australia/VIC12221/2020	EPI_ISL_591933	2020-07-26	Microbiological Diagnostic Unit - Public Health Laboratory (MDU-PHL)	MDU-PHL	Seemann T. et al
Australia/VIC12222/2020	EPI_ISL_640994	2020-08-12	Microbiological Diagnostic Unit - Public Health Laboratory (MDU-PHL)	MDU-PHL	Seemann T. et al
Australia/VIC12223/2020	EPI_ISL_563542	2020-07-25	Microbiological Diagnostic Unit - Public Health Laboratory (MDU-PHL)	MDU-PHL	Seemann et al
Australia/VIC12224/2020	EPI_ISL_561896	2020-07-24	Microbiological Diagnostic Unit - Public Health Laboratory (MDU-PHL)	MDU-PHL	Seemann et al
Australia/VIC12225/2020	EPI_ISL_591934	2020-07-22	Microbiological Diagnostic Unit - Public Health Laboratory (MDU-PHL)	MDU-PHL	Seemann T. et al
Australia/VIC12226/2020	EPI_ISL_563543	2020-09-11	Microbiological Diagnostic Unit - Public Health Laboratory (MDU-PHL)	MDU-PHL	Seemann et al
Australia/VIC12227/2020	EPI_ISL_640811	2020-07-22	Microbiological Diagnostic Unit - Public Health Laboratory (MDU-PHL)	MDU-PHL	Seemann T. et al
Australia/VIC12228/2020	EPI_ISL_563544	2020-07-27	Microbiological Diagnostic Unit - Public Health Laboratory (MDU-PHL)	MDU-PHL	Seemann et al
Australia/VIC12229/2020	EPI_ISL_640367	2020-07-24	Microbiological Diagnostic Unit - Public Health Laboratory (MDU-PHL)	MDU-PHL	Seemann T. et al
Australia/VIC12230/2020	EPI_ISL_591935	2020-07-21	Microbiological Diagnostic Unit - Public Health Laboratory (MDU-PHL)	MDU-PHL	Seemann T. et al
Australia/VIC12231/2020	EPI_ISL_640462	2020-07-25	Microbiological Diagnostic Unit - Public Health Laboratory (MDU-PHL)	MDU-PHL	Seemann T. et al
Australia/VIC12234/2020	EPI_ISL_640750	2020-08-13	Microbiological Diagnostic Unit - Public Health Laboratory (MDU-PHL)	MDU-PHL	Seemann T. et al
Australia/VIC12235/2020	EPI_ISL_561585	2020-07-26	Microbiological Diagnostic Unit - Public Health Laboratory (MDU-PHL)	MDU-PHL	Seemann et al
Australia/VIC12236/2020	EPI_ISL_563545	2020-07-24	Microbiological Diagnostic Unit - Public Health Laboratory (MDU-PHL)	MDU-PHL	Seemann et al
Australia/VIC12237/2020	EPI_ISL_563546	2020-07-25	Microbiological Diagnostic Unit - Public Health Laboratory (MDU-PHL)	MDU-PHL	Seemann et al
Australia/VIC12239/2020	EPI_ISL_591610	2020-07-27	Microbiological Diagnostic Unit - Public Health Laboratory (MDU-PHL)	MDU-PHL	Seemann T. et al
Australia/VIC1224/2020	EPI_ISL_430522	2020-04-01	Victorian Infectious Diseases Reference Laboratory (VIDRL)	Microbiological Diagnostic Unit Public Health Laboratory and Victorian Infectious Diseases Reference Laboratory, The Peter Doherty Institute for Infection and Immunity	Caly L. et al
Australia/VIC12240/2020	EPI_ISL_563547	2020-07-27	Microbiological Diagnostic Unit - Public Health Laboratory (MDU-PHL)	MDU-PHL	Seemann et al
Australia/VIC12241/2020	EPI_ISL_640663	2020-07-24	Microbiological Diagnostic Unit - Public Health Laboratory (MDU-PHL)	MDU-PHL	Seemann T. et al
Australia/VIC12242/2020	EPI_ISL_640666	2020-07-26	Microbiological Diagnostic Unit - Public Health Laboratory (MDU-PHL)	MDU-PHL	Seemann T. et al
Australia/VIC12243/2020	EPI_ISL_561883	2020-07-21	Microbiological Diagnostic Unit - Public Health Laboratory (MDU-PHL)	MDU-PHL	Seemann et al
Australia/VIC12244/2020	EPI_ISL_563548	2020-09-12	Microbiological Diagnostic Unit - Public Health Laboratory (MDU-PHL)	MDU-PHL	Seemann et al
Australia/VIC12246/2020	EPI_ISL_563549	2020-07-25	Microbiological Diagnostic Unit - Public Health Laboratory (MDU-PHL)	MDU-PHL	Seemann et al
Australia/VIC12248/2020	EPI_ISL_563550	2020-09-09	Microbiological Diagnostic Unit - Public Health Laboratory (MDU-PHL)	MDU-PHL	Seemann et al
Australia/VIC12249/2020	EPI_ISL_640512	2020-07-25	Microbiological Diagnostic Unit - Public Health Laboratory (MDU-PHL)	MDU-PHL	Seemann T. et al
Australia/VIC12250/2020	EPI_ISL_640500	2020-07-26	Microbiological Diagnostic Unit - Public Health Laboratory (MDU-PHL)	MDU-PHL	Seemann T. et al
Australia/VIC12251/2020	EPI_ISL_640453	2020-09-01	Microbiological Diagnostic Unit - Public Health Laboratory (MDU-PHL)	MDU-PHL	Seemann T. et al
Australia/VIC12253/2020	EPI_ISL_591783	2020-07-31	Victorian Infectious Diseases Reference Laboratory (VIDRL)	VIDRL and MDU-PHL	Caly L. et al
Australia/VIC12254/2020	EPI_ISL_591936	2020-07-27	Microbiological Diagnostic Unit - Public Health Laboratory (MDU-PHL)	MDU-PHL	Seemann T. et al
Australia/VIC12256/2020	EPI_ISL_591937	2020-07-27	Microbiological Diagnostic Unit - Public Health Laboratory (MDU-PHL)	MDU-PHL	Seemann T. et al
Australia/VIC12258/2020	EPI_ISL_591938	2020-07-23	Microbiological Diagnostic Unit - Public Health Laboratory (MDU-PHL)	MDU-PHL	Seemann T. et al
Australia/VIC12259/2020	EPI_ISL_640592	2020-07-24	Microbiological Diagnostic Unit - Public Health Laboratory (MDU-PHL)	MDU-PHL	Seemann T. et al
Australia/VIC1226/2020	EPI_ISL_562482	2020-04-02	Victorian Infectious Diseases Reference Laboratory (VIDRL)	VIDRL and MDU-PHL	Caly et al
Australia/VIC12260/2020	EPI_ISL_591774	2020	Microbiological Diagnostic Unit - Public Health Laboratory (MDU-PHL)	MDU-PHL	Seemann T. et al
Australia/VIC12265/2020	EPI_ISL_640379	2020-08-12	Microbiological Diagnostic Unit - Public Health Laboratory (MDU-PHL)	MDU-PHL	Seemann T. et al
Australia/VIC12266/2020	EPI_ISL_640402	2020-07-23	Microbiological Diagnostic Unit - Public Health Laboratory (MDU-PHL)	MDU-PHL	Seemann T. et al
Australia/VIC12267/2020	EPI_ISL_591939	2020-07-24	Microbiological Diagnostic Unit - Public Health Laboratory (MDU-PHL)	MDU-PHL	Seemann T. et al
Australia/VIC12268/2020	EPI_ISL_640384	2020-07-23	Microbiological Diagnostic Unit - Public Health Laboratory (MDU-PHL)	MDU-PHL	Seemann T. et al
Australia/VIC12269/2020	EPI_ISL_640884	2020-07-23	Microbiological Diagnostic Unit - Public Health Laboratory (MDU-PHL)	MDU-PHL	Seemann T. et al
Australia/VIC12271/2020	EPI_ISL_591940	2020-08-11	Victorian Infectious Diseases Reference Laboratory (VIDRL)	VIDRL and MDU-PHL	Caly L. et al
Australia/VIC12272/2020	EPI_ISL_591941	2020-08-11	Victorian Infectious Diseases Reference Laboratory (VIDRL)	VIDRL and MDU-PHL	Caly L. et al
Australia/VIC12273/2020	EPI_ISL_591942	2020-08-10	Victorian Infectious Diseases Reference Laboratory (VIDRL)	VIDRL and MDU-PHL	Caly L. et al
Australia/VIC12274/2020	EPI_ISL_591943	2020-08-07	Victorian Infectious Diseases Reference Laboratory (VIDRL)	VIDRL and MDU-PHL	Caly L. et al
Australia/VIC12275/2020	EPI_ISL_591944	2020-08-08	Victorian Infectious Diseases Reference Laboratory (VIDRL)	VIDRL and MDU-PHL	Caly L. et al
Australia/VIC12276/2020	EPI_ISL_591945	2020-08-10	Victorian Infectious Diseases Reference Laboratory (VIDRL)	VIDRL and MDU-PHL	Caly L. et al
Australia/VIC12277/2020	EPI_ISL_591946	2020-08-08	Victorian Infectious Diseases Reference Laboratory (VIDRL)	VIDRL and MDU-PHL	Caly L. et al
Australia/VIC1228/2020	EPI_ISL_430520	2020-04-02	Victorian Infectious Diseases Reference Laboratory (VIDRL)	Microbiological Diagnostic Unit Public Health Laboratory and Victorian Infectious Diseases Reference Laboratory, The Peter Doherty Institute for Infection and Immunity	Caly L. et al
Australia/VIC12280/2020	EPI_ISL_591947	2020-08-10	Victorian Infectious Diseases Reference Laboratory (VIDRL)	VIDRL and MDU-PHL	Caly L. et al
Australia/VIC12281/2020	EPI_ISL_591948	2020-08-03	Victorian Infectious Diseases Reference Laboratory (VIDRL)	VIDRL and MDU-PHL	Caly L. et al
Australia/VIC12283/2020	EPI_ISL_591949	2020-08-09	Victorian Infectious Diseases Reference Laboratory (VIDRL)	VIDRL and MDU-PHL	Caly L. et al
Australia/VIC12284/2020	EPI_ISL_641073	2020-08-06	Microbiological Diagnostic Unit - Public Health Laboratory (MDU-PHL)	MDU-PHL	Seemann T. et al
Australia/VIC12285/2020	EPI_ISL_640572	2020-08-05	Microbiological Diagnostic Unit - Public Health Laboratory (MDU-PHL)	MDU-PHL	Seemann T. et al
Australia/VIC12286/2020	EPI_ISL_640609	2020-08-12	Microbiological Diagnostic Unit - Public Health Laboratory (MDU-PHL)	MDU-PHL	Seemann T. et al
Australia/VIC12287/2020	EPI_ISL_640729	2020-08-06	Microbiological Diagnostic Unit - Public Health Laboratory (MDU-PHL)	MDU-PHL	Seemann T. et al
Australia/VIC12288/2020	EPI_ISL_640852	2020-08-06	Microbiological Diagnostic Unit - Public Health Laboratory (MDU-PHL)	MDU-PHL	Seemann T. et al
Australia/VIC12289/2020	EPI_ISL_640938	2020-08-06	Microbiological Diagnostic Unit - Public Health Laboratory (MDU-PHL)	MDU-PHL	Seemann T. et al
Australia/VIC12295/2020	EPI_ISL_591737	2020-08-03	Victorian Infectious Diseases Reference Laboratory (VIDRL)	VIDRL and MDU-PHL	Caly L. et al
Australia/VIC12296/2020	EPI_ISL_591672	2020-08-11	Victorian Infectious Diseases Reference Laboratory (VIDRL)	VIDRL and MDU-PHL	Caly L. et al
Australia/VIC12297/2020	EPI_ISL_591950	2020-08-05	Victorian Infectious Diseases Reference Laboratory (VIDRL)	VIDRL and MDU-PHL	Caly L. et al
Australia/VIC123/2020	EPI_ISL_419731	2020-03-20	Microbiological Diagnostic Unit Public Health Laboratory	Microbiological Diagnostic Unit Public Health Laboratory	Seemann T. et al
Australia/VIC1230/2020	EPI_ISL_436688	2020-04-02	Victorian Infectious Diseases Reference Laboratory (VIDRL)	Microbiological Diagnostic Unit Public Health Laboratory and Victorian Infectious Diseases Reference Laboratory, The Peter Doherty Institute for Infection & Immunity	Caly L. et al
Australia/VIC12302/2020	EPI_ISL_591951	2020-08-08	Victorian Infectious Diseases Reference Laboratory (VIDRL)	VIDRL and MDU-PHL	Caly L. et al
Australia/VIC12306/2020	EPI_ISL_591952	2020-08-10	Victorian Infectious Diseases Reference Laboratory (VIDRL)	VIDRL and MDU-PHL	Caly L. et al
Australia/VIC12307/2020	EPI_ISL_591953	2020-08-12	Victorian Infectious Diseases Reference Laboratory (VIDRL)	VIDRL and MDU-PHL	Caly L. et al
Australia/VIC1231/2020	EPI_ISL_561957	2020-04-02	Victorian Infectious Diseases Reference Laboratory (VIDRL)	VIDRL and MDU-PHL	Caly et al
Australia/VIC12310/2020	EPI_ISL_591954	2020-08-03	Victorian Infectious Diseases Reference Laboratory (VIDRL)	VIDRL and MDU-PHL	Caly L. et al
Australia/VIC12311/2020	EPI_ISL_591955	2020-08-03	Victorian Infectious Diseases Reference Laboratory (VIDRL)	VIDRL and MDU-PHL	Caly L. et al
Australia/VIC12314/2020	EPI_ISL_591956	2020-07-29	Victorian Infectious Diseases Reference Laboratory (VIDRL)	VIDRL and MDU-PHL	Caly L. et al
Australia/VIC12318/2020	EPI_ISL_591822	2020-08-10	Victorian Infectious Diseases Reference Laboratory (VIDRL)	VIDRL and MDU-PHL	Caly L. et al
Australia/VIC12319/2020	EPI_ISL_591957	2020-08-11	Victorian Infectious Diseases Reference Laboratory (VIDRL)	VIDRL and MDU-PHL	Caly L. et al
Australia/VIC1232/2020	EPI_ISL_563551	2020-04-02	Victorian Infectious Diseases Reference Laboratory (VIDRL)	VIDRL and MDU-PHL	Caly et al
Australia/VIC12323/2020	EPI_ISL_591958	2020-08-11	Victorian Infectious Diseases Reference Laboratory (VIDRL)	VIDRL and MDU-PHL	Caly L. et al
Australia/VIC12324/2020	EPI_ISL_591959	2020-08-10	Victorian Infectious Diseases Reference Laboratory (VIDRL)	VIDRL and MDU-PHL	Caly L. et al
Australia/VIC12327/2020	EPI_ISL_591734	2020-08-10	Victorian Infectious Diseases Reference Laboratory (VIDRL)	VIDRL and MDU-PHL	Caly L. et al
Australia/VIC12328/2020	EPI_ISL_591960	2020-08-05	Victorian Infectious Diseases Reference Laboratory (VIDRL)	VIDRL and MDU-PHL	Caly L. et al
Australia/VIC1233/2020	EPI_ISL_430510	2020-04-02	Victorian Infectious Diseases Reference Laboratory (VIDRL)	Microbiological Diagnostic Unit Public Health Laboratory and Victorian Infectious Diseases Reference Laboratory, The Peter Doherty Institute for Infection and Immunity	Caly L. et al
Australia/VIC12331/2020	EPI_ISL_640494	2020-07-29	Microbiological Diagnostic Unit - Public Health Laboratory (MDU-PHL)	MDU-PHL	Seemann T. et al
Australia/VIC12332/2020	EPI_ISL_640886	2020-07-28	Microbiological Diagnostic Unit - Public Health Laboratory (MDU-PHL)	MDU-PHL	Seemann T. et al
Australia/VIC12335/2020	EPI_ISL_641174	2020	Microbiological Diagnostic Unit - Public Health Laboratory (MDU-PHL)	MDU-PHL	Seemann T. et al
Australia/VIC12336/2020	EPI_ISL_641290	2020-07-30	Microbiological Diagnostic Unit - Public Health Laboratory (MDU-PHL)	MDU-PHL	Seemann T. et al
Australia/VIC12338/2020	EPI_ISL_591713	2020-07-26	Microbiological Diagnostic Unit - Public Health Laboratory (MDU-PHL)	MDU-PHL	Seemann T. et al
Australia/VIC12339/2020	EPI_ISL_591961	2020-07-25	Microbiological Diagnostic Unit - Public Health Laboratory (MDU-PHL)	MDU-PHL	Seemann T. et al
Australia/VIC1234/2020	EPI_ISL_430511	2020-04-02	Victorian Infectious Diseases Reference Laboratory (VIDRL)	Microbiological Diagnostic Unit Public Health Laboratory and Victorian Infectious Diseases Reference Laboratory, The Peter Doherty Institute for Infection and Immunity	Caly L. et al
Australia/VIC12340/2020	EPI_ISL_640681	2020-07-30	Microbiological Diagnostic Unit - Public Health Laboratory (MDU-PHL)	MDU-PHL	Seemann T. et al
Australia/VIC12341/2020	EPI_ISL_591962	2020-07-28	Microbiological Diagnostic Unit - Public Health Laboratory (MDU-PHL)	MDU-PHL	Seemann T. et al
Australia/VIC12342/2020	EPI_ISL_591963	2020-07-23	Microbiological Diagnostic Unit - Public Health Laboratory (MDU-PHL)	MDU-PHL	Seemann T. et al
Australia/VIC12343/2020	EPI_ISL_640570	2020-07-30	Microbiological Diagnostic Unit - Public Health Laboratory (MDU-PHL)	MDU-PHL	Seemann T. et al
Australia/VIC12345/2020	EPI_ISL_591964	2020-07-26	Microbiological Diagnostic Unit - Public Health Laboratory (MDU-PHL)	MDU-PHL	Seemann T. et al
Australia/VIC12346/2020	EPI_ISL_640865	2020-07-29	Microbiological Diagnostic Unit - Public Health Laboratory (MDU-PHL)	MDU-PHL	Seemann T. et al
Australia/VIC12348/2020	EPI_ISL_591965	2020-07-28	Microbiological Diagnostic Unit - Public Health Laboratory (MDU-PHL)	MDU-PHL	Seemann T. et al
Australia/VIC12349/2020	EPI_ISL_591966	2020-07-26	Microbiological Diagnostic Unit - Public Health Laboratory (MDU-PHL)	MDU-PHL	Seemann T. et al
Australia/VIC1235/2020	EPI_ISL_430512	2020-04-02	Victorian Infectious Diseases Reference Laboratory (VIDRL)	Microbiological Diagnostic Unit Public Health Laboratory and Victorian Infectious Diseases Reference Laboratory, The Peter Doherty Institute for Infection and Immunity	Caly L. et al
Australia/VIC12350/2020	EPI_ISL_563552	2020-09-13	Microbiological Diagnostic Unit - Public Health Laboratory (MDU-PHL)	MDU-PHL	Seemann et al
Australia/VIC12352/2020	EPI_ISL_563553	2020-09-13	Microbiological Diagnostic Unit - Public Health Laboratory (MDU-PHL)	MDU-PHL	Seemann et al
Australia/VIC12353/2020	EPI_ISL_591598	2020-07-27	Microbiological Diagnostic Unit - Public Health Laboratory (MDU-PHL)	MDU-PHL	Seemann T. et al
Australia/VIC12354/2020	EPI_ISL_640905	2020-07-29	Microbiological Diagnostic Unit - Public Health Laboratory (MDU-PHL)	MDU-PHL	Seemann T. et al
Australia/VIC12355/2020	EPI_ISL_641225	2020-08-01	Microbiological Diagnostic Unit - Public Health Laboratory (MDU-PHL)	MDU-PHL	Seemann T. et al
Australia/VIC12356/2020	EPI_ISL_563554	2020-09-10	Microbiological Diagnostic Unit - Public Health Laboratory (MDU-PHL)	MDU-PHL	Seemann et al
Australia/VIC12357/2020	EPI_ISL_640723	2020-07-29	Microbiological Diagnostic Unit - Public Health Laboratory (MDU-PHL)	MDU-PHL	Seemann T. et al
Australia/VIC1236/2020	EPI_ISL_430524	2020-04-02	Victorian Infectious Diseases Reference Laboratory (VIDRL)	Microbiological Diagnostic Unit Public Health Laboratory and Victorian Infectious Diseases Reference Laboratory, The Peter Doherty Institute for Infection and Immunity	Caly L. et al
Australia/VIC12360/2020	EPI_ISL_641027	2020-07-29	Microbiological Diagnostic Unit - Public Health Laboratory (MDU-PHL)	MDU-PHL	Seemann T. et al
Australia/VIC12361/2020	EPI_ISL_563555	2020-09-09	Microbiological Diagnostic Unit - Public Health Laboratory (MDU-PHL)	MDU-PHL	Seemann et al
Australia/VIC12362/2020	EPI_ISL_640314	2020-08-02	Microbiological Diagnostic Unit - Public Health Laboratory (MDU-PHL)	MDU-PHL	Seemann T. et al
Australia/VIC12363/2020	EPI_ISL_640576	2020-08-03	Microbiological Diagnostic Unit - Public Health Laboratory (MDU-PHL)	MDU-PHL	Seemann T. et al
Australia/VIC12365/2020	EPI_ISL_640324	2020-08-02	Microbiological Diagnostic Unit - Public Health Laboratory (MDU-PHL)	MDU-PHL	Seemann T. et al
Australia/VIC12367/2020	EPI_ISL_591967	2020-07-25	Microbiological Diagnostic Unit - Public Health Laboratory (MDU-PHL)	MDU-PHL	Seemann T. et al
Australia/VIC12368/2020	EPI_ISL_591969	2020-07-28	Microbiological Diagnostic Unit - Public Health Laboratory (MDU-PHL)	MDU-PHL	Seemann T. et al
Australia/VIC12369/2020	EPI_ISL_640877	2020-07-28	Microbiological Diagnostic Unit - Public Health Laboratory (MDU-PHL)	MDU-PHL	Seemann T. et al
Australia/VIC1237/2020	EPI_ISL_430525	2020-04-02	Victorian Infectious Diseases Reference Laboratory (VIDRL)	Microbiological Diagnostic Unit Public Health Laboratory and Victorian Infectious Diseases Reference Laboratory, The Peter Doherty Institute for Infection and Immunity	Caly L. et al
Australia/VIC12370/2020	EPI_ISL_641117	2020-07-30	Microbiological Diagnostic Unit - Public Health Laboratory (MDU-PHL)	MDU-PHL	Seemann T. et al
Australia/VIC12371/2020	EPI_ISL_640913	2020-07-30	Microbiological Diagnostic Unit - Public Health Laboratory (MDU-PHL)	MDU-PHL	Seemann T. et al
Australia/VIC12373/2020	EPI_ISL_640717	2020-07-29	Microbiological Diagnostic Unit - Public Health Laboratory (MDU-PHL)	MDU-PHL	Seemann T. et al
Australia/VIC12374/2020	EPI_ISL_591970	2020-07-24	Microbiological Diagnostic Unit - Public Health Laboratory (MDU-PHL)	MDU-PHL	Seemann T. et al
Australia/VIC12375/2020	EPI_ISL_640417	2020-07-31	Microbiological Diagnostic Unit - Public Health Laboratory (MDU-PHL)	MDU-PHL	Seemann T. et al
Australia/VIC12376/2020	EPI_ISL_640733	2020-07-29	Microbiological Diagnostic Unit - Public Health Laboratory (MDU-PHL)	MDU-PHL	Seemann T. et al
Australia/VIC12377/2020	EPI_ISL_640765	2020-07-29	Microbiological Diagnostic Unit - Public Health Laboratory (MDU-PHL)	MDU-PHL	Seemann T. et al
Australia/VIC12378/2020	EPI_ISL_591971	2020-07-28	Microbiological Diagnostic Unit - Public Health Laboratory (MDU-PHL)	MDU-PHL	Seemann T. et al
Australia/VIC12380/2020	EPI_ISL_563556	2020-07-25	Microbiological Diagnostic Unit - Public Health Laboratory (MDU-PHL)	MDU-PHL	Seemann et al
Australia/VIC12381/2020	EPI_ISL_561537	2020-09-12	Microbiological Diagnostic Unit - Public Health Laboratory (MDU-PHL)	MDU-PHL	Seemann et al
Australia/VIC12382/2020	EPI_ISL_591972	2020-07-26	Microbiological Diagnostic Unit - Public Health Laboratory (MDU-PHL)	MDU-PHL	Seemann T. et al
Australia/VIC12383/2020	EPI_ISL_591973	2020-07-28	Microbiological Diagnostic Unit - Public Health Laboratory (MDU-PHL)	MDU-PHL	Seemann T. et al
Australia/VIC12384/2020	EPI_ISL_640669	2020-07-30	Microbiological Diagnostic Unit - Public Health Laboratory (MDU-PHL)	MDU-PHL	Seemann T. et al
Australia/VIC12385/2020	EPI_ISL_563557	2020-09-12	Microbiological Diagnostic Unit - Public Health Laboratory (MDU-PHL)	MDU-PHL	Seemann et al
Australia/VIC12386/2020	EPI_ISL_562421	2020-09-13	Microbiological Diagnostic Unit - Public Health Laboratory (MDU-PHL)	MDU-PHL	Seemann et al
Australia/VIC12387/2020	EPI_ISL_591974	2020-07-24	Microbiological Diagnostic Unit - Public Health Laboratory (MDU-PHL)	MDU-PHL	Seemann T. et al
Australia/VIC12388/2020	EPI_ISL_591975	2020-07-27	Microbiological Diagnostic Unit - Public Health Laboratory (MDU-PHL)	MDU-PHL	Seemann T. et al
Australia/VIC12389/2020	EPI_ISL_563558	2020-09-10	Microbiological Diagnostic Unit - Public Health Laboratory (MDU-PHL)	MDU-PHL	Seemann et al
Australia/VIC1239/2020	EPI_ISL_430526	2020-04-02	Victorian Infectious Diseases Reference Laboratory (VIDRL)	Microbiological Diagnostic Unit Public Health Laboratory and Victorian Infectious Diseases Reference Laboratory, The Peter Doherty Institute for Infection and Immunity	Caly L. et al
Australia/VIC12390/2020	EPI_ISL_640495	2020-07-31	Microbiological Diagnostic Unit - Public Health Laboratory (MDU-PHL)	MDU-PHL	Seemann T. et al
Australia/VIC12391/2020	EPI_ISL_591601	2020-07-28	Microbiological Diagnostic Unit - Public Health Laboratory (MDU-PHL)	MDU-PHL	Seemann T. et al
Australia/VIC12392/2020	EPI_ISL_640605	2020-07-29	Microbiological Diagnostic Unit - Public Health Laboratory (MDU-PHL)	MDU-PHL	Seemann T. et al
Australia/VIC12393/2020	EPI_ISL_640423	2020-07-28	Microbiological Diagnostic Unit - Public Health Laboratory (MDU-PHL)	MDU-PHL	Seemann T. et al
Australia/VIC12394/2020	EPI_ISL_640712	2020-07-30	Microbiological Diagnostic Unit - Public Health Laboratory (MDU-PHL)	MDU-PHL	Seemann T. et al
Australia/VIC12395/2020	EPI_ISL_591976	2020-07-24	Microbiological Diagnostic Unit - Public Health Laboratory (MDU-PHL)	MDU-PHL	Seemann T. et al
Australia/VIC12396/2020	EPI_ISL_591739	2020	Microbiological Diagnostic Unit - Public Health Laboratory (MDU-PHL)	MDU-PHL	Seemann T. et al
Australia/VIC12397/2020	EPI_ISL_562496	2020-09-10	Microbiological Diagnostic Unit - Public Health Laboratory (MDU-PHL)	MDU-PHL	Seemann et al
Australia/VIC12398/2020	EPI_ISL_640664	2020-07-29	Microbiological Diagnostic Unit - Public Health Laboratory (MDU-PHL)	MDU-PHL	Seemann T. et al
Australia/VIC12399/2020	EPI_ISL_591977	2020-07-28	Microbiological Diagnostic Unit - Public Health Laboratory (MDU-PHL)	MDU-PHL	Seemann T. et al
Australia/VIC12400/2020	EPI_ISL_563559	2020-07-28	Microbiological Diagnostic Unit - Public Health Laboratory (MDU-PHL)	MDU-PHL	Seemann et al
Australia/VIC12401/2020	EPI_ISL_641075	2020-07-31	Microbiological Diagnostic Unit - Public Health Laboratory (MDU-PHL)	MDU-PHL	Seemann T. et al
Australia/VIC12402/2020	EPI_ISL_562519	2020-09-11	Microbiological Diagnostic Unit - Public Health Laboratory (MDU-PHL)	MDU-PHL	Seemann et al
Australia/VIC12403/2020	EPI_ISL_641130	2020-07-30	Microbiological Diagnostic Unit - Public Health Laboratory (MDU-PHL)	MDU-PHL	Seemann T. et al
Australia/VIC12404/2020	EPI_ISL_591978	2020-07-29	Microbiological Diagnostic Unit - Public Health Laboratory (MDU-PHL)	MDU-PHL	Seemann T. et al
Australia/VIC12405/2020	EPI_ISL_640622	2020-07-29	Microbiological Diagnostic Unit - Public Health Laboratory (MDU-PHL)	MDU-PHL	Seemann T. et al
Australia/VIC12407/2020	EPI_ISL_563560	2020-07-27	Microbiological Diagnostic Unit - Public Health Laboratory (MDU-PHL)	MDU-PHL	Seemann et al
Australia/VIC12408/2020	EPI_ISL_591979	2020-07-29	Microbiological Diagnostic Unit - Public Health Laboratory (MDU-PHL)	MDU-PHL	Seemann T. et al
Australia/VIC12409/2020	EPI_ISL_591980	2020-07-28	Microbiological Diagnostic Unit - Public Health Laboratory (MDU-PHL)	MDU-PHL	Seemann T. et al
Australia/VIC12410/2020	EPI_ISL_563561	2020-07-28	Microbiological Diagnostic Unit - Public Health Laboratory (MDU-PHL)	MDU-PHL	Seemann et al
Australia/VIC12411/2020	EPI_ISL_640596	2020	Microbiological Diagnostic Unit - Public Health Laboratory (MDU-PHL)	MDU-PHL	Seemann T. et al
Australia/VIC12412/2020	EPI_ISL_640433	2020-08-01	Microbiological Diagnostic Unit - Public Health Laboratory (MDU-PHL)	MDU-PHL	Seemann T. et al
Australia/VIC12413/2020	EPI_ISL_591981	2020-07-28	Microbiological Diagnostic Unit - Public Health Laboratory (MDU-PHL)	MDU-PHL	Seemann T. et al
Australia/VIC12414/2020	EPI_ISL_640830	2020-07-25	Microbiological Diagnostic Unit - Public Health Laboratory (MDU-PHL)	MDU-PHL	Seemann T. et al
Australia/VIC12415/2020	EPI_ISL_640912	2020-07-28	Microbiological Diagnostic Unit - Public Health Laboratory (MDU-PHL)	MDU-PHL	Seemann T. et al
Australia/VIC12416/2020	EPI_ISL_640365	2020-07-29	Microbiological Diagnostic Unit - Public Health Laboratory (MDU-PHL)	MDU-PHL	Seemann T. et al
Australia/VIC12417/2020	EPI_ISL_591982	2020	Microbiological Diagnostic Unit - Public Health Laboratory (MDU-PHL)	MDU-PHL	Seemann T. et al
Australia/VIC12418/2020	EPI_ISL_563562	2020-09-13	Microbiological Diagnostic Unit - Public Health Laboratory (MDU-PHL)	MDU-PHL	Seemann et al
Australia/VIC12419/2020	EPI_ISL_591983	2020-07-27	Microbiological Diagnostic Unit - Public Health Laboratory (MDU-PHL)	MDU-PHL	Seemann T. et al
Australia/VIC12420/2020	EPI_ISL_591984	2020-07-28	Microbiological Diagnostic Unit - Public Health Laboratory (MDU-PHL)	MDU-PHL	Seemann T. et al
Australia/VIC12421/2020	EPI_ISL_641250	2020-07-30	Microbiological Diagnostic Unit - Public Health Laboratory (MDU-PHL)	MDU-PHL	Seemann T. et al
Australia/VIC12422/2020	EPI_ISL_640767	2020-07-29	Microbiological Diagnostic Unit - Public Health Laboratory (MDU-PHL)	MDU-PHL	Seemann T. et al
Australia/VIC12423/2020	EPI_ISL_641270	2020-08-02	Microbiological Diagnostic Unit - Public Health Laboratory (MDU-PHL)	MDU-PHL	Seemann T. et al
Australia/VIC12424/2020	EPI_ISL_591985	2020-07-28	Microbiological Diagnostic Unit - Public Health Laboratory (MDU-PHL)	MDU-PHL	Seemann T. et al
Australia/VIC12425/2020	EPI_ISL_640659	2020-07-31	Microbiological Diagnostic Unit - Public Health Laboratory (MDU-PHL)	MDU-PHL	Seemann T. et al
Australia/VIC12426/2020	EPI_ISL_640558	2020-07-31	Microbiological Diagnostic Unit - Public Health Laboratory (MDU-PHL)	MDU-PHL	Seemann T. et al
Australia/VIC12427/2020	EPI_ISL_591986	2020-07-25	Microbiological Diagnostic Unit - Public Health Laboratory (MDU-PHL)	MDU-PHL	Seemann T. et al
Australia/VIC12428/2020	EPI_ISL_591987	2020-07-27	Microbiological Diagnostic Unit - Public Health Laboratory (MDU-PHL)	MDU-PHL	Seemann T. et al
Australia/VIC12429/2020	EPI_ISL_562344	2020-09-09	Microbiological Diagnostic Unit - Public Health Laboratory (MDU-PHL)	MDU-PHL	Seemann et al
Australia/VIC12430/2020	EPI_ISL_591988	2020-07-28	Microbiological Diagnostic Unit - Public Health Laboratory (MDU-PHL)	MDU-PHL	Seemann T. et al
Australia/VIC12431/2020	EPI_ISL_591989	2020-07-27	Microbiological Diagnostic Unit - Public Health Laboratory (MDU-PHL)	MDU-PHL	Seemann T. et al
Australia/VIC12432/2020	EPI_ISL_640369	2020-07-29	Microbiological Diagnostic Unit - Public Health Laboratory (MDU-PHL)	MDU-PHL	Seemann T. et al
Australia/VIC12433/2020	EPI_ISL_640419	2020	Microbiological Diagnostic Unit - Public Health Laboratory (MDU-PHL)	MDU-PHL	Seemann T. et al
Australia/VIC12434/2020	EPI_ISL_641168	2020-07-29	Microbiological Diagnostic Unit - Public Health Laboratory (MDU-PHL)	MDU-PHL	Seemann T. et al
Australia/VIC12435/2020	EPI_ISL_641042	2020-08-01	Microbiological Diagnostic Unit - Public Health Laboratory (MDU-PHL)	MDU-PHL	Seemann T. et al
Australia/VIC12436/2020	EPI_ISL_591756	2020-07-28	Microbiological Diagnostic Unit - Public Health Laboratory (MDU-PHL)	MDU-PHL	Seemann T. et al
Australia/VIC12437/2020	EPI_ISL_641040	2020-07-29	Microbiological Diagnostic Unit - Public Health Laboratory (MDU-PHL)	MDU-PHL	Seemann T. et al
Australia/VIC12438/2020	EPI_ISL_563563	2020-09-12	Microbiological Diagnostic Unit - Public Health Laboratory (MDU-PHL)	MDU-PHL	Seemann et al
Australia/VIC12439/2020	EPI_ISL_640984	2020	Microbiological Diagnostic Unit - Public Health Laboratory (MDU-PHL)	MDU-PHL	Seemann T. et al
Australia/VIC1244/2020	EPI_ISL_436111	2020-04-07	Victorian Infectious Diseases Reference Laboratory (VIDRL)	Microbiological Diagnostic Unit Public Health Laboratory and Victorian Infectious Diseases Reference Laboratory, Doherty Institute	Caly L. et al
Australia/VIC12440/2020	EPI_ISL_640816	2020-07-29	Microbiological Diagnostic Unit - Public Health Laboratory (MDU-PHL)	MDU-PHL	Seemann T. et al
Australia/VIC12441/2020	EPI_ISL_591789	2020	Microbiological Diagnostic Unit - Public Health Laboratory (MDU-PHL)	MDU-PHL	Seemann T. et al
Australia/VIC12442/2020	EPI_ISL_640577	2020-07-30	Microbiological Diagnostic Unit - Public Health Laboratory (MDU-PHL)	MDU-PHL	Seemann T. et al
Australia/VIC12443/2020	EPI_ISL_591990	2020-07-26	Microbiological Diagnostic Unit - Public Health Laboratory (MDU-PHL)	MDU-PHL	Seemann T. et al
Australia/VIC12444/2020	EPI_ISL_640434	2020-08-02	Microbiological Diagnostic Unit - Public Health Laboratory (MDU-PHL)	MDU-PHL	Seemann T. et al
Australia/VIC12445/2020	EPI_ISL_641291	2020-07-29	Microbiological Diagnostic Unit - Public Health Laboratory (MDU-PHL)	MDU-PHL	Seemann T. et al
Australia/VIC12446/2020	EPI_ISL_640363	2020-08-01	Microbiological Diagnostic Unit - Public Health Laboratory (MDU-PHL)	MDU-PHL	Seemann T. et al
Australia/VIC12448/2020	EPI_ISL_640536	2020-07-31	Microbiological Diagnostic Unit - Public Health Laboratory (MDU-PHL)	MDU-PHL	Seemann T. et al
Australia/VIC12449/2020	EPI_ISL_563564	2020-07-27	Microbiological Diagnostic Unit - Public Health Laboratory (MDU-PHL)	MDU-PHL	Seemann et al
Australia/VIC1245/2020	EPI_ISL_436112	2020-04-09	Victorian Infectious Diseases Reference Laboratory (VIDRL)	Microbiological Diagnostic Unit Public Health Laboratory and Victorian Infectious Diseases Reference Laboratory, Doherty Institute	Caly L. et al
Australia/VIC12450/2020	EPI_ISL_591991	2020-07-28	Microbiological Diagnostic Unit - Public Health Laboratory (MDU-PHL)	MDU-PHL	Seemann T. et al
Australia/VIC12451/2020	EPI_ISL_591992	2020-07-24	Microbiological Diagnostic Unit - Public Health Laboratory (MDU-PHL)	MDU-PHL	Seemann T. et al
Australia/VIC12452/2020	EPI_ISL_591993	2020-07-27	Microbiological Diagnostic Unit - Public Health Laboratory (MDU-PHL)	MDU-PHL	Seemann T. et al
Australia/VIC12453/2020	EPI_ISL_563565	2020-07-27	Microbiological Diagnostic Unit - Public Health Laboratory (MDU-PHL)	MDU-PHL	Seemann et al
Australia/VIC12454/2020	EPI_ISL_640505	2020-07-29	Microbiological Diagnostic Unit - Public Health Laboratory (MDU-PHL)	MDU-PHL	Seemann T. et al
Australia/VIC12455/2020	EPI_ISL_640469	2020-07-30	Microbiological Diagnostic Unit - Public Health Laboratory (MDU-PHL)	MDU-PHL	Seemann T. et al
Australia/VIC12456/2020	EPI_ISL_640929	2020-07-29	Microbiological Diagnostic Unit - Public Health Laboratory (MDU-PHL)	MDU-PHL	Seemann T. et al
Australia/VIC12457/2020	EPI_ISL_562724	2020-09-11	Microbiological Diagnostic Unit - Public Health Laboratory (MDU-PHL)	MDU-PHL	Seemann et al
Australia/VIC12458/2020	EPI_ISL_591994	2020-07-24	Microbiological Diagnostic Unit - Public Health Laboratory (MDU-PHL)	MDU-PHL	Seemann T. et al
Australia/VIC12459/2020	EPI_ISL_641262	2020-07-30	Microbiological Diagnostic Unit - Public Health Laboratory (MDU-PHL)	MDU-PHL	Seemann T. et al
Australia/VIC12460/2020	EPI_ISL_591995	2020-07-28	Microbiological Diagnostic Unit - Public Health Laboratory (MDU-PHL)	MDU-PHL	Seemann T. et al
Australia/VIC12461/2020	EPI_ISL_591996	2020-07-28	Microbiological Diagnostic Unit - Public Health Laboratory (MDU-PHL)	MDU-PHL	Seemann T. et al
Australia/VIC12462/2020	EPI_ISL_591997	2020-07-27	Microbiological Diagnostic Unit - Public Health Laboratory (MDU-PHL)	MDU-PHL	Seemann T. et al
Australia/VIC12463/2020	EPI_ISL_640668	2020-07-30	Microbiological Diagnostic Unit - Public Health Laboratory (MDU-PHL)	MDU-PHL	Seemann T. et al
Australia/VIC12464/2020	EPI_ISL_591553	2020-07-26	Microbiological Diagnostic Unit - Public Health Laboratory (MDU-PHL)	MDU-PHL	Seemann T. et al
Australia/VIC12465/2020	EPI_ISL_562615	2020-09-13	Microbiological Diagnostic Unit - Public Health Laboratory (MDU-PHL)	MDU-PHL	Seemann et al
Australia/VIC12466/2020	EPI_ISL_591998	2020-07-28	Microbiological Diagnostic Unit - Public Health Laboratory (MDU-PHL)	MDU-PHL	Seemann T. et al
Australia/VIC12467/2020	EPI_ISL_641282	2020-07-29	Microbiological Diagnostic Unit - Public Health Laboratory (MDU-PHL)	MDU-PHL	Seemann T. et al
Australia/VIC12468/2020	EPI_ISL_591999	2020-06-27	Microbiological Diagnostic Unit - Public Health Laboratory (MDU-PHL)	MDU-PHL	Seemann T. et al
Australia/VIC12469/2020	EPI_ISL_591693	2020-07-28	Microbiological Diagnostic Unit - Public Health Laboratory (MDU-PHL)	MDU-PHL	Seemann T. et al
Australia/VIC1247/2020	EPI_ISL_436113	2020-04-09	Victorian Infectious Diseases Reference Laboratory (VIDRL)	Microbiological Diagnostic Unit Public Health Laboratory and Victorian Infectious Diseases Reference Laboratory, Doherty Institute	Caly L. et al
Australia/VIC12470/2020	EPI_ISL_641128	2020-08-01	Microbiological Diagnostic Unit - Public Health Laboratory (MDU-PHL)	MDU-PHL	Seemann T. et al
Australia/VIC12471/2020	EPI_ISL_640397	2020-07-29	Microbiological Diagnostic Unit - Public Health Laboratory (MDU-PHL)	MDU-PHL	Seemann T. et al
Australia/VIC12472/2020	EPI_ISL_592000	2020-07-25	Microbiological Diagnostic Unit - Public Health Laboratory (MDU-PHL)	MDU-PHL	Seemann T. et al
Australia/VIC12473/2020	EPI_ISL_641016	2020-08-01	Microbiological Diagnostic Unit - Public Health Laboratory (MDU-PHL)	MDU-PHL	Seemann T. et al
Australia/VIC12474/2020	EPI_ISL_592001	2020-07-27	Microbiological Diagnostic Unit - Public Health Laboratory (MDU-PHL)	MDU-PHL	Seemann T. et al
Australia/VIC12475/2020	EPI_ISL_640710	2020-07-28	Microbiological Diagnostic Unit - Public Health Laboratory (MDU-PHL)	MDU-PHL	Seemann T. et al
Australia/VIC12476/2020	EPI_ISL_563566	2020-09-12	Microbiological Diagnostic Unit - Public Health Laboratory (MDU-PHL)	MDU-PHL	Seemann et al
Australia/VIC12477/2020	EPI_ISL_591674	2020-07-29	Microbiological Diagnostic Unit - Public Health Laboratory (MDU-PHL)	MDU-PHL	Seemann T. et al
Australia/VIC12478/2020	EPI_ISL_592002	2020-07-28	Microbiological Diagnostic Unit - Public Health Laboratory (MDU-PHL)	MDU-PHL	Seemann T. et al
Australia/VIC12479/2020	EPI_ISL_592003	2020-07-28	Microbiological Diagnostic Unit - Public Health Laboratory (MDU-PHL)	MDU-PHL	Seemann T. et al
Australia/VIC1248/2020	EPI_ISL_436114	2020-04-09	Victorian Infectious Diseases Reference Laboratory (VIDRL)	Microbiological Diagnostic Unit Public Health Laboratory and Victorian Infectious Diseases Reference Laboratory, Doherty Institute	Caly L. et al
Australia/VIC12480/2020	EPI_ISL_592004	2020-07-27	Microbiological Diagnostic Unit - Public Health Laboratory (MDU-PHL)	MDU-PHL	Seemann T. et al
Australia/VIC12481/2020	EPI_ISL_592005	2020-07-28	Microbiological Diagnostic Unit - Public Health Laboratory (MDU-PHL)	MDU-PHL	Seemann T. et al
Australia/VIC12482/2020	EPI_ISL_640464	2020-08-02	Microbiological Diagnostic Unit - Public Health Laboratory (MDU-PHL)	MDU-PHL	Seemann T. et al
Australia/VIC12484/2020	EPI_ISL_563567	2020-09-09	Microbiological Diagnostic Unit - Public Health Laboratory (MDU-PHL)	MDU-PHL	Seemann et al
Australia/VIC12485/2020	EPI_ISL_641043	2020-07-30	Microbiological Diagnostic Unit - Public Health Laboratory (MDU-PHL)	MDU-PHL	Seemann T. et al
Australia/VIC12486/2020	EPI_ISL_592006	2020-07-27	Microbiological Diagnostic Unit - Public Health Laboratory (MDU-PHL)	MDU-PHL	Seemann T. et al
Australia/VIC12487/2020	EPI_ISL_592007	2020-07-25	Microbiological Diagnostic Unit - Public Health Laboratory (MDU-PHL)	MDU-PHL	Seemann T. et al
Australia/VIC12488/2020	EPI_ISL_640627	2020-08-03	Microbiological Diagnostic Unit - Public Health Laboratory (MDU-PHL)	MDU-PHL	Seemann T. et al
Australia/VIC12489/2020	EPI_ISL_591624	2020-07-25	Microbiological Diagnostic Unit - Public Health Laboratory (MDU-PHL)	MDU-PHL	Seemann T. et al
Australia/VIC12490/2020	EPI_ISL_641131	2020-08-01	Microbiological Diagnostic Unit - Public Health Laboratory (MDU-PHL)	MDU-PHL	Seemann T. et al
Australia/VIC12491/2020	EPI_ISL_592008	2020-07-28	Microbiological Diagnostic Unit - Public Health Laboratory (MDU-PHL)	MDU-PHL	Seemann T. et al
Australia/VIC12492/2020	EPI_ISL_592009	2020-07-27	Microbiological Diagnostic Unit - Public Health Laboratory (MDU-PHL)	MDU-PHL	Seemann T. et al
Australia/VIC12493/2020	EPI_ISL_592010	2020-07-27	Microbiological Diagnostic Unit - Public Health Laboratory (MDU-PHL)	MDU-PHL	Seemann T. et al
Australia/VIC12494/2020	EPI_ISL_640800	2020	Microbiological Diagnostic Unit - Public Health Laboratory (MDU-PHL)	MDU-PHL	Seemann T. et al
Australia/VIC12495/2020	EPI_ISL_640351	2020-07-29	Microbiological Diagnostic Unit - Public Health Laboratory (MDU-PHL)	MDU-PHL	Seemann T. et al
Australia/VIC12496/2020	EPI_ISL_592011	2020-07-24	Microbiological Diagnostic Unit - Public Health Laboratory (MDU-PHL)	MDU-PHL	Seemann T. et al
Australia/VIC12497/2020	EPI_ISL_640567	2020	Microbiological Diagnostic Unit - Public Health Laboratory (MDU-PHL)	MDU-PHL	Seemann T. et al
Australia/VIC12498/2020	EPI_ISL_592012	2020-07-24	Microbiological Diagnostic Unit - Public Health Laboratory (MDU-PHL)	MDU-PHL	Seemann T. et al
Australia/VIC12499/2020	EPI_ISL_640910	2020-07-29	Microbiological Diagnostic Unit - Public Health Laboratory (MDU-PHL)	MDU-PHL	Seemann T. et al
Australia/VIC1250/2020	EPI_ISL_436115	2020-04-10	Victorian Infectious Diseases Reference Laboratory (VIDRL)	Microbiological Diagnostic Unit Public Health Laboratory and Victorian Infectious Diseases Reference Laboratory, Doherty Institute	Caly L. et al
Australia/VIC12500/2020	EPI_ISL_641019	2020-07-30	Microbiological Diagnostic Unit - Public Health Laboratory (MDU-PHL)	MDU-PHL	Seemann T. et al
Australia/VIC12501/2020	EPI_ISL_640354	2020-07-29	Microbiological Diagnostic Unit - Public Health Laboratory (MDU-PHL)	MDU-PHL	Seemann T. et al
Australia/VIC12502/2020	EPI_ISL_640880	2020-07-31	Microbiological Diagnostic Unit - Public Health Laboratory (MDU-PHL)	MDU-PHL	Seemann T. et al
Australia/VIC12503/2020	EPI_ISL_562556	2020-09-12	Microbiological Diagnostic Unit - Public Health Laboratory (MDU-PHL)	MDU-PHL	Seemann et al
Australia/VIC12504/2020	EPI_ISL_640329	2020-07-30	Microbiological Diagnostic Unit - Public Health Laboratory (MDU-PHL)	MDU-PHL	Seemann T. et al
Australia/VIC12505/2020	EPI_ISL_591812	2020-07-28	Microbiological Diagnostic Unit - Public Health Laboratory (MDU-PHL)	MDU-PHL	Seemann T. et al
Australia/VIC12506/2020	EPI_ISL_640358	2020	Microbiological Diagnostic Unit - Public Health Laboratory (MDU-PHL)	MDU-PHL	Seemann T. et al
Australia/VIC12507/2020	EPI_ISL_641032	2020-07-29	Microbiological Diagnostic Unit - Public Health Laboratory (MDU-PHL)	MDU-PHL	Seemann T. et al
Australia/VIC12508/2020	EPI_ISL_641231	2020-08-01	Microbiological Diagnostic Unit - Public Health Laboratory (MDU-PHL)	MDU-PHL	Seemann T. et al
Australia/VIC1251/2020	EPI_ISL_436116	2020-04-10	Victorian Infectious Diseases Reference Laboratory (VIDRL)	Microbiological Diagnostic Unit Public Health Laboratory and Victorian Infectious Diseases Reference Laboratory, Doherty Institute	Caly L. et al
Australia/VIC12510/2020	EPI_ISL_640534	2020-07-29	Microbiological Diagnostic Unit - Public Health Laboratory (MDU-PHL)	MDU-PHL	Seemann T. et al
Australia/VIC12511/2020	EPI_ISL_591692	2020-07-27	Microbiological Diagnostic Unit - Public Health Laboratory (MDU-PHL)	MDU-PHL	Seemann T. et al
Australia/VIC12513/2020	EPI_ISL_591552	2020-07-24	Microbiological Diagnostic Unit - Public Health Laboratory (MDU-PHL)	MDU-PHL	Seemann T. et al
Australia/VIC12514/2020	EPI_ISL_641159	2020-07-31	Microbiological Diagnostic Unit - Public Health Laboratory (MDU-PHL)	MDU-PHL	Seemann T. et al
Australia/VIC12515/2020	EPI_ISL_641201	2020-07-27	Microbiological Diagnostic Unit - Public Health Laboratory (MDU-PHL)	MDU-PHL	Seemann T. et al
Australia/VIC12516/2020	EPI_ISL_640911	2020-07-31	Microbiological Diagnostic Unit - Public Health Laboratory (MDU-PHL)	MDU-PHL	Seemann T. et al
Australia/VIC12517/2020	EPI_ISL_592013	2020	Microbiological Diagnostic Unit - Public Health Laboratory (MDU-PHL)	MDU-PHL	Seemann T. et al
Australia/VIC12519/2020	EPI_ISL_592014	2020-07-27	Microbiological Diagnostic Unit - Public Health Laboratory (MDU-PHL)	MDU-PHL	Seemann T. et al
Australia/VIC1252/2020	EPI_ISL_436117	2020-04-10	Victorian Infectious Diseases Reference Laboratory (VIDRL)	Microbiological Diagnostic Unit Public Health Laboratory and Victorian Infectious Diseases Reference Laboratory, Doherty Institute	Caly L. et al
Australia/VIC12521/2020	EPI_ISL_640335	2020-07-29	Microbiological Diagnostic Unit - Public Health Laboratory (MDU-PHL)	MDU-PHL	Seemann T. et al
Australia/VIC12522/2020	EPI_ISL_591724	2020-07-26	Microbiological Diagnostic Unit - Public Health Laboratory (MDU-PHL)	MDU-PHL	Seemann T. et al
Australia/VIC12523/2020	EPI_ISL_641087	2020-07-31	Microbiological Diagnostic Unit - Public Health Laboratory (MDU-PHL)	MDU-PHL	Seemann T. et al
Australia/VIC12524/2020	EPI_ISL_563568	2020-07-27	Microbiological Diagnostic Unit - Public Health Laboratory (MDU-PHL)	MDU-PHL	Seemann et al
Australia/VIC12525/2020	EPI_ISL_592015	2020-07-28	Microbiological Diagnostic Unit - Public Health Laboratory (MDU-PHL)	MDU-PHL	Seemann T. et al
Australia/VIC12526/2020	EPI_ISL_563569	2020-09-09	Microbiological Diagnostic Unit - Public Health Laboratory (MDU-PHL)	MDU-PHL	Seemann et al
Australia/VIC12527/2020	EPI_ISL_562218	2020-09-10	Microbiological Diagnostic Unit - Public Health Laboratory (MDU-PHL)	MDU-PHL	Seemann et al
Australia/VIC12528/2020	EPI_ISL_592016	2020-07-26	Microbiological Diagnostic Unit - Public Health Laboratory (MDU-PHL)	MDU-PHL	Seemann T. et al
Australia/VIC12529/2020	EPI_ISL_592017	2020-07-25	Microbiological Diagnostic Unit - Public Health Laboratory (MDU-PHL)	MDU-PHL	Seemann T. et al
Australia/VIC1253/2020	EPI_ISL_436118	2020-04-11	Victorian Infectious Diseases Reference Laboratory (VIDRL)	Microbiological Diagnostic Unit Public Health Laboratory and Victorian Infectious Diseases Reference Laboratory, Doherty Institute	Caly L. et al
Australia/VIC12530/2020	EPI_ISL_640917	2020-07-29	Microbiological Diagnostic Unit - Public Health Laboratory (MDU-PHL)	MDU-PHL	Seemann T. et al
Australia/VIC12531/2020	EPI_ISL_641146	2020-07-29	Microbiological Diagnostic Unit - Public Health Laboratory (MDU-PHL)	MDU-PHL	Seemann T. et al
Australia/VIC12532/2020	EPI_ISL_592018	2020-07-27	Microbiological Diagnostic Unit - Public Health Laboratory (MDU-PHL)	MDU-PHL	Seemann T. et al
Australia/VIC12533/2020	EPI_ISL_640722	2020-07-31	Microbiological Diagnostic Unit - Public Health Laboratory (MDU-PHL)	MDU-PHL	Seemann T. et al
Australia/VIC12534/2020	EPI_ISL_592019	2020-07-25	Microbiological Diagnostic Unit - Public Health Laboratory (MDU-PHL)	MDU-PHL	Seemann T. et al
Australia/VIC12535/2020	EPI_ISL_563570	2020-07-27	Microbiological Diagnostic Unit - Public Health Laboratory (MDU-PHL)	MDU-PHL	Seemann et al
Australia/VIC12536/2020	EPI_ISL_592020	2020-07-27	Microbiological Diagnostic Unit - Public Health Laboratory (MDU-PHL)	MDU-PHL	Seemann T. et al
Australia/VIC12537/2020	EPI_ISL_640312	2020-07-30	Microbiological Diagnostic Unit - Public Health Laboratory (MDU-PHL)	MDU-PHL	Seemann T. et al
Australia/VIC12538/2020	EPI_ISL_640394	2020-08-01	Microbiological Diagnostic Unit - Public Health Laboratory (MDU-PHL)	MDU-PHL	Seemann T. et al
Australia/VIC12539/2020	EPI_ISL_640845	2020	Microbiological Diagnostic Unit - Public Health Laboratory (MDU-PHL)	MDU-PHL	Seemann T. et al
Australia/VIC1254/2020	EPI_ISL_480588	2020-04-11	Victorian Infectious Diseases Reference Laboratory (VIDRL)	VIDRL and MDU-PHL	Caly L. et al
Australia/VIC12541/2020	EPI_ISL_640874	2020-07-30	Microbiological Diagnostic Unit - Public Health Laboratory (MDU-PHL)	MDU-PHL	Seemann T. et al
Australia/VIC12542/2020	EPI_ISL_592021	2020-07-26	Microbiological Diagnostic Unit - Public Health Laboratory (MDU-PHL)	MDU-PHL	Seemann T. et al
Australia/VIC12543/2020	EPI_ISL_640821	2020-07-30	Microbiological Diagnostic Unit - Public Health Laboratory (MDU-PHL)	MDU-PHL	Seemann T. et al
Australia/VIC12544/2020	EPI_ISL_640688	2020-07-29	Microbiological Diagnostic Unit - Public Health Laboratory (MDU-PHL)	MDU-PHL	Seemann T. et al
Australia/VIC12547/2020	EPI_ISL_561473	2020-09-10	Microbiological Diagnostic Unit - Public Health Laboratory (MDU-PHL)	MDU-PHL	Seemann et al
Australia/VIC12548/2020	EPI_ISL_591735	2020-07-28	Microbiological Diagnostic Unit - Public Health Laboratory (MDU-PHL)	MDU-PHL	Seemann T. et al
Australia/VIC12549/2020	EPI_ISL_592022	2020-07-25	Microbiological Diagnostic Unit - Public Health Laboratory (MDU-PHL)	MDU-PHL	Seemann T. et al
Australia/VIC1255/2020	EPI_ISL_436119	2020-04-11	Victorian Infectious Diseases Reference Laboratory (VIDRL)	Microbiological Diagnostic Unit Public Health Laboratory and Victorian Infectious Diseases Reference Laboratory, Doherty Institute	Caly L. et al
Australia/VIC12550/2020	EPI_ISL_591658	2020	Microbiological Diagnostic Unit - Public Health Laboratory (MDU-PHL)	MDU-PHL	Seemann T. et al
Australia/VIC12551/2020	EPI_ISL_563571	2020-09-13	Microbiological Diagnostic Unit - Public Health Laboratory (MDU-PHL)	MDU-PHL	Seemann et al
Australia/VIC12552/2020	EPI_ISL_592023	2020-07-28	Microbiological Diagnostic Unit - Public Health Laboratory (MDU-PHL)	MDU-PHL	Seemann T. et al
Australia/VIC12553/2020	EPI_ISL_640441	2020-07-30	Microbiological Diagnostic Unit - Public Health Laboratory (MDU-PHL)	MDU-PHL	Seemann T. et al
Australia/VIC12555/2020	EPI_ISL_563572	2020-07-28	Microbiological Diagnostic Unit - Public Health Laboratory (MDU-PHL)	MDU-PHL	Seemann et al
Australia/VIC12556/2020	EPI_ISL_641274	2020-07-28	Microbiological Diagnostic Unit - Public Health Laboratory (MDU-PHL)	MDU-PHL	Seemann T. et al
Australia/VIC12557/2020	EPI_ISL_640350	2020	Microbiological Diagnostic Unit - Public Health Laboratory (MDU-PHL)	MDU-PHL	Seemann T. et al
Australia/VIC12558/2020	EPI_ISL_640888	2020-07-29	Microbiological Diagnostic Unit - Public Health Laboratory (MDU-PHL)	MDU-PHL	Seemann T. et al
Australia/VIC12559/2020	EPI_ISL_641068	2020-07-28	Microbiological Diagnostic Unit - Public Health Laboratory (MDU-PHL)	MDU-PHL	Seemann T. et al
Australia/VIC1256/2020	EPI_ISL_436120	2020-04-11	Victorian Infectious Diseases Reference Laboratory (VIDRL)	Microbiological Diagnostic Unit Public Health Laboratory and Victorian Infectious Diseases Reference Laboratory, Doherty Institute	Caly L. et al
Australia/VIC12560/2020	EPI_ISL_640781	2020-07-27	Microbiological Diagnostic Unit - Public Health Laboratory (MDU-PHL)	MDU-PHL	Seemann T. et al
Australia/VIC12561/2020	EPI_ISL_641132	2020-07-30	Microbiological Diagnostic Unit - Public Health Laboratory (MDU-PHL)	MDU-PHL	Seemann T. et al
Australia/VIC12562/2020	EPI_ISL_640315	2020-07-29	Microbiological Diagnostic Unit - Public Health Laboratory (MDU-PHL)	MDU-PHL	Seemann T. et al
Australia/VIC12563/2020	EPI_ISL_640801	2020-07-27	Microbiological Diagnostic Unit - Public Health Laboratory (MDU-PHL)	MDU-PHL	Seemann T. et al
Australia/VIC12564/2020	EPI_ISL_591606	2020-07-27	Microbiological Diagnostic Unit - Public Health Laboratory (MDU-PHL)	MDU-PHL	Seemann T. et al
Australia/VIC12565/2020	EPI_ISL_592024	2020-07-29	Microbiological Diagnostic Unit - Public Health Laboratory (MDU-PHL)	MDU-PHL	Seemann T. et al
Australia/VIC12566/2020	EPI_ISL_640864	2020-07-30	Microbiological Diagnostic Unit - Public Health Laboratory (MDU-PHL)	MDU-PHL	Seemann T. et al
Australia/VIC12567/2020	EPI_ISL_641111	2020-08-01	Microbiological Diagnostic Unit - Public Health Laboratory (MDU-PHL)	MDU-PHL	Seemann T. et al
Australia/VIC12568/2020	EPI_ISL_641156	2020	Microbiological Diagnostic Unit - Public Health Laboratory (MDU-PHL)	MDU-PHL	Seemann T. et al
Australia/VIC12569/2020	EPI_ISL_640898	2020	Microbiological Diagnostic Unit - Public Health Laboratory (MDU-PHL)	MDU-PHL	Seemann T. et al
Australia/VIC1257/2020	EPI_ISL_436121	2020-04-11	Victorian Infectious Diseases Reference Laboratory (VIDRL)	Microbiological Diagnostic Unit Public Health Laboratory and Victorian Infectious Diseases Reference Laboratory, Doherty Institute	Caly L. et al
Australia/VIC12570/2020	EPI_ISL_640785	2020-07-29	Microbiological Diagnostic Unit - Public Health Laboratory (MDU-PHL)	MDU-PHL	Seemann T. et al
Australia/VIC12573/2020	EPI_ISL_592025	2020-07-27	Microbiological Diagnostic Unit - Public Health Laboratory (MDU-PHL)	MDU-PHL	Seemann T. et al
Australia/VIC12577/2020	EPI_ISL_641015	2020-08-01	Microbiological Diagnostic Unit - Public Health Laboratory (MDU-PHL)	MDU-PHL	Seemann T. et al
Australia/VIC12578/2020	EPI_ISL_592026	2020-07-25	Microbiological Diagnostic Unit - Public Health Laboratory (MDU-PHL)	MDU-PHL	Seemann T. et al
Australia/VIC12579/2020	EPI_ISL_641082	2020-07-29	Microbiological Diagnostic Unit - Public Health Laboratory (MDU-PHL)	MDU-PHL	Seemann T. et al
Australia/VIC1258/2020	EPI_ISL_436122	2020-04-11	Victorian Infectious Diseases Reference Laboratory (VIDRL)	Microbiological Diagnostic Unit Public Health Laboratory and Victorian Infectious Diseases Reference Laboratory, Doherty Institute	Caly L. et al
Australia/VIC12580/2020	EPI_ISL_592027	2020-07-26	Microbiological Diagnostic Unit - Public Health Laboratory (MDU-PHL)	MDU-PHL	Seemann T. et al
Australia/VIC12581/2020	EPI_ISL_640661	2020-07-31	Microbiological Diagnostic Unit - Public Health Laboratory (MDU-PHL)	MDU-PHL	Seemann T. et al
Australia/VIC12582/2020	EPI_ISL_591648	2020-07-28	Microbiological Diagnostic Unit - Public Health Laboratory (MDU-PHL)	MDU-PHL	Seemann T. et al
Australia/VIC12583/2020	EPI_ISL_592028	2020	Microbiological Diagnostic Unit - Public Health Laboratory (MDU-PHL)	MDU-PHL	Seemann T. et al
Australia/VIC12584/2020	EPI_ISL_561597	2020-07-27	Microbiological Diagnostic Unit - Public Health Laboratory (MDU-PHL)	MDU-PHL	Seemann et al
Australia/VIC12585/2020	EPI_ISL_563573	2020-09-12	Microbiological Diagnostic Unit - Public Health Laboratory (MDU-PHL)	MDU-PHL	Seemann et al
Australia/VIC12586/2020	EPI_ISL_641023	2020-07-29	Microbiological Diagnostic Unit - Public Health Laboratory (MDU-PHL)	MDU-PHL	Seemann T. et al
Australia/VIC12587/2020	EPI_ISL_592029	2020-07-27	Microbiological Diagnostic Unit - Public Health Laboratory (MDU-PHL)	MDU-PHL	Seemann T. et al
Australia/VIC12588/2020	EPI_ISL_592030	2020-07-28	Microbiological Diagnostic Unit - Public Health Laboratory (MDU-PHL)	MDU-PHL	Seemann T. et al
Australia/VIC12589/2020	EPI_ISL_640825	2020-08-02	Microbiological Diagnostic Unit - Public Health Laboratory (MDU-PHL)	MDU-PHL	Seemann T. et al
Australia/VIC12590/2020	EPI_ISL_640430	2020-08-02	Microbiological Diagnostic Unit - Public Health Laboratory (MDU-PHL)	MDU-PHL	Seemann T. et al
Australia/VIC12591/2020	EPI_ISL_563574	2020-07-28	Microbiological Diagnostic Unit - Public Health Laboratory (MDU-PHL)	MDU-PHL	Seemann et al
Australia/VIC12592/2020	EPI_ISL_641272	2020-07-29	Microbiological Diagnostic Unit - Public Health Laboratory (MDU-PHL)	MDU-PHL	Seemann T. et al
Australia/VIC12593/2020	EPI_ISL_640787	2020-07-31	Microbiological Diagnostic Unit - Public Health Laboratory (MDU-PHL)	MDU-PHL	Seemann T. et al
Australia/VIC12594/2020	EPI_ISL_592031	2020-07-27	Microbiological Diagnostic Unit - Public Health Laboratory (MDU-PHL)	MDU-PHL	Seemann T. et al
Australia/VIC12596/2020	EPI_ISL_592032	2020-07-26	Microbiological Diagnostic Unit - Public Health Laboratory (MDU-PHL)	MDU-PHL	Seemann T. et al
Australia/VIC12597/2020	EPI_ISL_563575	2020-07-29	Microbiological Diagnostic Unit - Public Health Laboratory (MDU-PHL)	MDU-PHL	Seemann et al
Australia/VIC12598/2020	EPI_ISL_640672	2020-08-02	Microbiological Diagnostic Unit - Public Health Laboratory (MDU-PHL)	MDU-PHL	Seemann T. et al
Australia/VIC126/2020	EPI_ISL_419728	2020-03-20	Microbiological Diagnostic Unit Public Health Laboratory	Microbiological Diagnostic Unit Public Health Laboratory	Seemann T. et al
Australia/VIC1260/2020	EPI_ISL_436123	2020-04-11	Victorian Infectious Diseases Reference Laboratory (VIDRL)	Microbiological Diagnostic Unit Public Health Laboratory and Victorian Infectious Diseases Reference Laboratory, Doherty Institute	Caly L. et al
Australia/VIC12600/2020	EPI_ISL_592033	2020-07-25	Microbiological Diagnostic Unit - Public Health Laboratory (MDU-PHL)	MDU-PHL	Seemann T. et al
Australia/VIC12602/2020	EPI_ISL_592034	2020-07-23	Microbiological Diagnostic Unit - Public Health Laboratory (MDU-PHL)	MDU-PHL	Seemann T. et al
Australia/VIC12603/2020	EPI_ISL_592035	2020-07-28	Microbiological Diagnostic Unit - Public Health Laboratory (MDU-PHL)	MDU-PHL	Seemann T. et al
Australia/VIC12604/2020	EPI_ISL_563576	2020-09-13	Microbiological Diagnostic Unit - Public Health Laboratory (MDU-PHL)	MDU-PHL	Seemann et al
Australia/VIC12605/2020	EPI_ISL_640601	2020-08-02	Microbiological Diagnostic Unit - Public Health Laboratory (MDU-PHL)	MDU-PHL	Seemann T. et al
Australia/VIC12606/2020	EPI_ISL_592036	2020	Microbiological Diagnostic Unit - Public Health Laboratory (MDU-PHL)	MDU-PHL	Seemann T. et al
Australia/VIC12607/2020	EPI_ISL_640396	2020-07-29	Microbiological Diagnostic Unit - Public Health Laboratory (MDU-PHL)	MDU-PHL	Seemann T. et al
Australia/VIC12608/2020	EPI_ISL_562392	2020-07-28	Microbiological Diagnostic Unit - Public Health Laboratory (MDU-PHL)	MDU-PHL	Seemann et al
Australia/VIC12609/2020	EPI_ISL_640598	2020-07-28	Microbiological Diagnostic Unit - Public Health Laboratory (MDU-PHL)	MDU-PHL	Seemann T. et al
Australia/VIC12611/2020	EPI_ISL_640897	2020-07-29	Microbiological Diagnostic Unit - Public Health Laboratory (MDU-PHL)	MDU-PHL	Seemann T. et al
Australia/VIC12612/2020	EPI_ISL_592037	2020-07-26	Microbiological Diagnostic Unit - Public Health Laboratory (MDU-PHL)	MDU-PHL	Seemann T. et al
Australia/VIC12613/2020	EPI_ISL_592038	2020-07-28	Microbiological Diagnostic Unit - Public Health Laboratory (MDU-PHL)	MDU-PHL	Seemann T. et al
Australia/VIC12614/2020	EPI_ISL_640454	2020-07-30	Microbiological Diagnostic Unit - Public Health Laboratory (MDU-PHL)	MDU-PHL	Seemann T. et al
Australia/VIC12615/2020	EPI_ISL_592039	2020-07-28	Microbiological Diagnostic Unit - Public Health Laboratory (MDU-PHL)	MDU-PHL	Seemann T. et al
Australia/VIC12616/2020	EPI_ISL_592040	2020-07-25	Microbiological Diagnostic Unit - Public Health Laboratory (MDU-PHL)	MDU-PHL	Seemann T. et al
Australia/VIC12617/2020	EPI_ISL_640730	2020-07-29	Microbiological Diagnostic Unit - Public Health Laboratory (MDU-PHL)	MDU-PHL	Seemann T. et al
Australia/VIC12618/2020	EPI_ISL_640555	2020-07-29	Microbiological Diagnostic Unit - Public Health Laboratory (MDU-PHL)	MDU-PHL	Seemann T. et al
Australia/VIC1262/2020	EPI_ISL_430637	2020-04-12	Victorian Infectious Diseases Reference Laboratory (VIDRL)	Microbiological Diagnostic Unit Public Health Laboratory and Victorian Infectious Diseases Reference Laboratory, The Peter Doherty Institute for Infection and Immunity	Caly L. et al
Australia/VIC12621/2020	EPI_ISL_561659	2020-09-10	Microbiological Diagnostic Unit - Public Health Laboratory (MDU-PHL)	MDU-PHL	Seemann et al
Australia/VIC12622/2020	EPI_ISL_591563	2020-07-20	Microbiological Diagnostic Unit - Public Health Laboratory (MDU-PHL)	MDU-PHL	Seemann T. et al
Australia/VIC12623/2020	EPI_ISL_640532	2020-07-29	Microbiological Diagnostic Unit - Public Health Laboratory (MDU-PHL)	MDU-PHL	Seemann T. et al
Australia/VIC12624/2020	EPI_ISL_641198	2020-08-01	Microbiological Diagnostic Unit - Public Health Laboratory (MDU-PHL)	MDU-PHL	Seemann T. et al
Australia/VIC12626/2020	EPI_ISL_641237	2020-08-01	Microbiological Diagnostic Unit - Public Health Laboratory (MDU-PHL)	MDU-PHL	Seemann T. et al
Australia/VIC12627/2020	EPI_ISL_591649	2020-07-28	Microbiological Diagnostic Unit - Public Health Laboratory (MDU-PHL)	MDU-PHL	Seemann T. et al
Australia/VIC12629/2020	EPI_ISL_640656	2020	Microbiological Diagnostic Unit - Public Health Laboratory (MDU-PHL)	MDU-PHL	Seemann T. et al
Australia/VIC12630/2020	EPI_ISL_640762	2020-07-29	Microbiological Diagnostic Unit - Public Health Laboratory (MDU-PHL)	MDU-PHL	Seemann T. et al
Australia/VIC12631/2020	EPI_ISL_640546	2020-07-30	Microbiological Diagnostic Unit - Public Health Laboratory (MDU-PHL)	MDU-PHL	Seemann T. et al
Australia/VIC12633/2020	EPI_ISL_591597	2020-07-27	Microbiological Diagnostic Unit - Public Health Laboratory (MDU-PHL)	MDU-PHL	Seemann T. et al
Australia/VIC12634/2020	EPI_ISL_591687	2020-07-25	Microbiological Diagnostic Unit - Public Health Laboratory (MDU-PHL)	MDU-PHL	Seemann T. et al
Australia/VIC12635/2020	EPI_ISL_641183	2020-07-30	Microbiological Diagnostic Unit - Public Health Laboratory (MDU-PHL)	MDU-PHL	Seemann T. et al
Australia/VIC12636/2020	EPI_ISL_640935	2020-08-02	Microbiological Diagnostic Unit - Public Health Laboratory (MDU-PHL)	MDU-PHL	Seemann T. et al
Australia/VIC12637/2020	EPI_ISL_561598	2020-09-11	Microbiological Diagnostic Unit - Public Health Laboratory (MDU-PHL)	MDU-PHL	Seemann et al
Australia/VIC12638/2020	EPI_ISL_640728	2020-07-31	Microbiological Diagnostic Unit - Public Health Laboratory (MDU-PHL)	MDU-PHL	Seemann T. et al
Australia/VIC12639/2020	EPI_ISL_592041	2020-07-29	Microbiological Diagnostic Unit - Public Health Laboratory (MDU-PHL)	MDU-PHL	Seemann T. et al
Australia/VIC12640/2020	EPI_ISL_591564	2020-07-26	Microbiological Diagnostic Unit - Public Health Laboratory (MDU-PHL)	MDU-PHL	Seemann T. et al
Australia/VIC12642/2020	EPI_ISL_640336	2020-07-29	Microbiological Diagnostic Unit - Public Health Laboratory (MDU-PHL)	MDU-PHL	Seemann T. et al
Australia/VIC12643/2020	EPI_ISL_592042	2020-07-27	Microbiological Diagnostic Unit - Public Health Laboratory (MDU-PHL)	MDU-PHL	Seemann T. et al
Australia/VIC12645/2020	EPI_ISL_640590	2020-07-30	Microbiological Diagnostic Unit - Public Health Laboratory (MDU-PHL)	MDU-PHL	Seemann T. et al
Australia/VIC12647/2020	EPI_ISL_592043	2020-07-25	Microbiological Diagnostic Unit - Public Health Laboratory (MDU-PHL)	MDU-PHL	Seemann T. et al
Australia/VIC12649/2020	EPI_ISL_640795	2020-07-31	Microbiological Diagnostic Unit - Public Health Laboratory (MDU-PHL)	MDU-PHL	Seemann T. et al
Australia/VIC1265/2020	EPI_ISL_436124	2020-04-12	Victorian Infectious Diseases Reference Laboratory (VIDRL)	Microbiological Diagnostic Unit Public Health Laboratory and Victorian Infectious Diseases Reference Laboratory, Doherty Institute	Caly L. et al
Australia/VIC12650/2020	EPI_ISL_592044	2020-07-28	Microbiological Diagnostic Unit - Public Health Laboratory (MDU-PHL)	MDU-PHL	Seemann T. et al
Australia/VIC12651/2020	EPI_ISL_592045	2020-07-26	Microbiological Diagnostic Unit - Public Health Laboratory (MDU-PHL)	MDU-PHL	Seemann T. et al
Australia/VIC12652/2020	EPI_ISL_640698	2020-07-29	Microbiological Diagnostic Unit - Public Health Laboratory (MDU-PHL)	MDU-PHL	Seemann T. et al
Australia/VIC12653/2020	EPI_ISL_592046	2020-07-28	Microbiological Diagnostic Unit - Public Health Laboratory (MDU-PHL)	MDU-PHL	Seemann T. et al
Australia/VIC12654/2020	EPI_ISL_640859	2020-07-29	Microbiological Diagnostic Unit - Public Health Laboratory (MDU-PHL)	MDU-PHL	Seemann T. et al
Australia/VIC12655/2020	EPI_ISL_640947	2020	Microbiological Diagnostic Unit - Public Health Laboratory (MDU-PHL)	MDU-PHL	Seemann T. et al
Australia/VIC12657/2020	EPI_ISL_641226	2020-08-01	Microbiological Diagnostic Unit - Public Health Laboratory (MDU-PHL)	MDU-PHL	Seemann T. et al
Australia/VIC12658/2020	EPI_ISL_592047	2020-07-25	Microbiological Diagnostic Unit - Public Health Laboratory (MDU-PHL)	MDU-PHL	Seemann T. et al
Australia/VIC12659/2020	EPI_ISL_641298	2020-07-31	Microbiological Diagnostic Unit - Public Health Laboratory (MDU-PHL)	MDU-PHL	Seemann T. et al
Australia/VIC1266/2020	EPI_ISL_436125	2020-04-12	Victorian Infectious Diseases Reference Laboratory (VIDRL)	Microbiological Diagnostic Unit Public Health Laboratory and Victorian Infectious Diseases Reference Laboratory, Doherty Institute	Caly L. et al
Australia/VIC12660/2020	EPI_ISL_592048	2020-07-27	Microbiological Diagnostic Unit - Public Health Laboratory (MDU-PHL)	MDU-PHL	Seemann T. et al
Australia/VIC12661/2020	EPI_ISL_563577	2020-07-28	Microbiological Diagnostic Unit - Public Health Laboratory (MDU-PHL)	MDU-PHL	Seemann et al
Australia/VIC12663/2020	EPI_ISL_640574	2020-07-25	Microbiological Diagnostic Unit - Public Health Laboratory (MDU-PHL)	MDU-PHL	Seemann T. et al
Australia/VIC12664/2020	EPI_ISL_640678	2020-07-29	Microbiological Diagnostic Unit - Public Health Laboratory (MDU-PHL)	MDU-PHL	Seemann T. et al
Australia/VIC12665/2020	EPI_ISL_640408	2020-07-30	Microbiological Diagnostic Unit - Public Health Laboratory (MDU-PHL)	MDU-PHL	Seemann T. et al
Australia/VIC12666/2020	EPI_ISL_591745	2020-07-28	Microbiological Diagnostic Unit - Public Health Laboratory (MDU-PHL)	MDU-PHL	Seemann T. et al
Australia/VIC12667/2020	EPI_ISL_640569	2020-07-28	Microbiological Diagnostic Unit - Public Health Laboratory (MDU-PHL)	MDU-PHL	Seemann T. et al
Australia/VIC12668/2020	EPI_ISL_592049	2020-07-25	Microbiological Diagnostic Unit - Public Health Laboratory (MDU-PHL)	MDU-PHL	Seemann T. et al
Australia/VIC12669/2020	EPI_ISL_641219	2020-07-26	Microbiological Diagnostic Unit - Public Health Laboratory (MDU-PHL)	MDU-PHL	Seemann T. et al
Australia/VIC1267/2020	EPI_ISL_436126	2020-04-12	Victorian Infectious Diseases Reference Laboratory (VIDRL)	Microbiological Diagnostic Unit Public Health Laboratory and Victorian Infectious Diseases Reference Laboratory, Doherty Institute	Caly L. et al
Australia/VIC12670/2020	EPI_ISL_592050	2020	Microbiological Diagnostic Unit - Public Health Laboratory (MDU-PHL)	MDU-PHL	Seemann T. et al
Australia/VIC12671/2020	EPI_ISL_592051	2020-07-27	Microbiological Diagnostic Unit - Public Health Laboratory (MDU-PHL)	MDU-PHL	Seemann T. et al
Australia/VIC12672/2020	EPI_ISL_592052	2020-07-25	Microbiological Diagnostic Unit - Public Health Laboratory (MDU-PHL)	MDU-PHL	Seemann T. et al
Australia/VIC12673/2020	EPI_ISL_561441	2020-09-11	Microbiological Diagnostic Unit - Public Health Laboratory (MDU-PHL)	MDU-PHL	Seemann et al
Australia/VIC12674/2020	EPI_ISL_640405	2020-08-03	Microbiological Diagnostic Unit - Public Health Laboratory (MDU-PHL)	MDU-PHL	Seemann T. et al
Australia/VIC12675/2020	EPI_ISL_640955	2020-08-01	Microbiological Diagnostic Unit - Public Health Laboratory (MDU-PHL)	MDU-PHL	Seemann T. et al
Australia/VIC12677/2020	EPI_ISL_640611	2020-07-29	Microbiological Diagnostic Unit - Public Health Laboratory (MDU-PHL)	MDU-PHL	Seemann T. et al
Australia/VIC12678/2020	EPI_ISL_640349	2020	Microbiological Diagnostic Unit - Public Health Laboratory (MDU-PHL)	MDU-PHL	Seemann T. et al
Australia/VIC12679/2020	EPI_ISL_592053	2020-07-25	Microbiological Diagnostic Unit - Public Health Laboratory (MDU-PHL)	MDU-PHL	Seemann T. et al
Australia/VIC12680/2020	EPI_ISL_591719	2020-07-25	Microbiological Diagnostic Unit - Public Health Laboratory (MDU-PHL)	MDU-PHL	Seemann T. et al
Australia/VIC12682/2020	EPI_ISL_592054	2020-07-28	Microbiological Diagnostic Unit - Public Health Laboratory (MDU-PHL)	MDU-PHL	Seemann T. et al
Australia/VIC12683/2020	EPI_ISL_640904	2020-07-30	Microbiological Diagnostic Unit - Public Health Laboratory (MDU-PHL)	MDU-PHL	Seemann T. et al
Australia/VIC12684/2020	EPI_ISL_592055	2020-07-27	Microbiological Diagnostic Unit - Public Health Laboratory (MDU-PHL)	MDU-PHL	Seemann T. et al
Australia/VIC12685/2020	EPI_ISL_640732	2020-07-29	Microbiological Diagnostic Unit - Public Health Laboratory (MDU-PHL)	MDU-PHL	Seemann T. et al
Australia/VIC12686/2020	EPI_ISL_640421	2020-07-29	Microbiological Diagnostic Unit - Public Health Laboratory (MDU-PHL)	MDU-PHL	Seemann T. et al
Australia/VIC12687/2020	EPI_ISL_641238	2020-07-29	Microbiological Diagnostic Unit - Public Health Laboratory (MDU-PHL)	MDU-PHL	Seemann T. et al
Australia/VIC12688/2020	EPI_ISL_640922	2020-07-27	Microbiological Diagnostic Unit - Public Health Laboratory (MDU-PHL)	MDU-PHL	Seemann T. et al
Australia/VIC12689/2020	EPI_ISL_592056	2020-07-25	Microbiological Diagnostic Unit - Public Health Laboratory (MDU-PHL)	MDU-PHL	Seemann T. et al
Australia/VIC1269/2020	EPI_ISL_436127	2020-04-13	Victorian Infectious Diseases Reference Laboratory (VIDRL)	Microbiological Diagnostic Unit Public Health Laboratory and Victorian Infectious Diseases Reference Laboratory, Doherty Institute	Caly L. et al
Australia/VIC12690/2020	EPI_ISL_640446	2020-07-29	Microbiological Diagnostic Unit - Public Health Laboratory (MDU-PHL)	MDU-PHL	Seemann T. et al
Australia/VIC12691/2020	EPI_ISL_640934	2020-07-29	Microbiological Diagnostic Unit - Public Health Laboratory (MDU-PHL)	MDU-PHL	Seemann T. et al
Australia/VIC12692/2020	EPI_ISL_592057	2020-07-25	Microbiological Diagnostic Unit - Public Health Laboratory (MDU-PHL)	MDU-PHL	Seemann T. et al
Australia/VIC12694/2020	EPI_ISL_563578	2020-09-09	Microbiological Diagnostic Unit - Public Health Laboratory (MDU-PHL)	MDU-PHL	Seemann et al
Australia/VIC12695/2020	EPI_ISL_562064	2020-09-11	Microbiological Diagnostic Unit - Public Health Laboratory (MDU-PHL)	MDU-PHL	Seemann et al
Australia/VIC12696/2020	EPI_ISL_563579	2020-09-09	Microbiological Diagnostic Unit - Public Health Laboratory (MDU-PHL)	MDU-PHL	Seemann et al
Australia/VIC12697/2020	EPI_ISL_641152	2020-07-29	Microbiological Diagnostic Unit - Public Health Laboratory (MDU-PHL)	MDU-PHL	Seemann T. et al
Australia/VIC12698/2020	EPI_ISL_592058	2020-07-25	Microbiological Diagnostic Unit - Public Health Laboratory (MDU-PHL)	MDU-PHL	Seemann T. et al
Australia/VIC12699/2020	EPI_ISL_640456	2020-08-03	Microbiological Diagnostic Unit - Public Health Laboratory (MDU-PHL)	MDU-PHL	Seemann T. et al
Australia/VIC127/2020	EPI_ISL_419729	2020-03-20	Microbiological Diagnostic Unit Public Health Laboratory	Microbiological Diagnostic Unit Public Health Laboratory	Seemann T. et al
Australia/VIC1270/2020	EPI_ISL_436128	2020-04-13	Victorian Infectious Diseases Reference Laboratory (VIDRL)	Microbiological Diagnostic Unit Public Health Laboratory and Victorian Infectious Diseases Reference Laboratory, Doherty Institute	Caly L. et al
Australia/VIC12700/2020	EPI_ISL_592059	2020-07-25	Microbiological Diagnostic Unit - Public Health Laboratory (MDU-PHL)	MDU-PHL	Seemann T. et al
Australia/VIC12701/2020	EPI_ISL_592060	2020-07-27	Microbiological Diagnostic Unit - Public Health Laboratory (MDU-PHL)	MDU-PHL	Seemann T. et al
Australia/VIC12702/2020	EPI_ISL_640646	2020	Microbiological Diagnostic Unit - Public Health Laboratory (MDU-PHL)	MDU-PHL	Seemann T. et al
Australia/VIC12703/2020	EPI_ISL_640691	2020-07-29	Microbiological Diagnostic Unit - Public Health Laboratory (MDU-PHL)	MDU-PHL	Seemann T. et al
Australia/VIC12704/2020	EPI_ISL_640893	2020-07-29	Microbiological Diagnostic Unit - Public Health Laboratory (MDU-PHL)	MDU-PHL	Seemann T. et al
Australia/VIC12706/2020	EPI_ISL_640791	2020-07-29	Microbiological Diagnostic Unit - Public Health Laboratory (MDU-PHL)	MDU-PHL	Seemann T. et al
Australia/VIC12707/2020	EPI_ISL_640705	2020-08-01	Microbiological Diagnostic Unit - Public Health Laboratory (MDU-PHL)	MDU-PHL	Seemann T. et al
Australia/VIC12709/2020	EPI_ISL_640850	2020-07-31	Microbiological Diagnostic Unit - Public Health Laboratory (MDU-PHL)	MDU-PHL	Seemann T. et al
Australia/VIC1271/2020	EPI_ISL_436129	2020-04-13	Victorian Infectious Diseases Reference Laboratory (VIDRL)	Microbiological Diagnostic Unit Public Health Laboratory and Victorian Infectious Diseases Reference Laboratory, Doherty Institute	Caly L. et al
Australia/VIC12710/2020	EPI_ISL_563580	2020-07-29	Microbiological Diagnostic Unit - Public Health Laboratory (MDU-PHL)	MDU-PHL	Seemann et al
Australia/VIC12711/2020	EPI_ISL_640460	2020-07-29	Microbiological Diagnostic Unit - Public Health Laboratory (MDU-PHL)	MDU-PHL	Seemann T. et al
Australia/VIC12712/2020	EPI_ISL_563581	2020-07-26	Microbiological Diagnostic Unit - Public Health Laboratory (MDU-PHL)	MDU-PHL	Seemann et al
Australia/VIC12713/2020	EPI_ISL_640308	2020-08-02	Microbiological Diagnostic Unit - Public Health Laboratory (MDU-PHL)	MDU-PHL	Seemann T. et al
Australia/VIC12714/2020	EPI_ISL_640862	2020-07-29	Microbiological Diagnostic Unit - Public Health Laboratory (MDU-PHL)	MDU-PHL	Seemann T. et al
Australia/VIC12715/2020	EPI_ISL_563582	2020-09-11	Microbiological Diagnostic Unit - Public Health Laboratory (MDU-PHL)	MDU-PHL	Seemann et al
Australia/VIC12716/2020	EPI_ISL_640489	2020-07-31	Microbiological Diagnostic Unit - Public Health Laboratory (MDU-PHL)	MDU-PHL	Seemann T. et al
Australia/VIC12717/2020	EPI_ISL_641267	2020-07-27	Microbiological Diagnostic Unit - Public Health Laboratory (MDU-PHL)	MDU-PHL	Seemann T. et al
Australia/VIC12718/2020	EPI_ISL_640511	2020-08-02	Microbiological Diagnostic Unit - Public Health Laboratory (MDU-PHL)	MDU-PHL	Seemann T. et al
Australia/VIC12719/2020	EPI_ISL_591768	2020-07-29	Microbiological Diagnostic Unit - Public Health Laboratory (MDU-PHL)	MDU-PHL	Seemann T. et al
Australia/VIC1272/2020	EPI_ISL_436130	2020-04-13	Victorian Infectious Diseases Reference Laboratory (VIDRL)	Microbiological Diagnostic Unit Public Health Laboratory and Victorian Infectious Diseases Reference Laboratory, Doherty Institute	Caly L. et al
Australia/VIC12721/2020	EPI_ISL_592061	2020-07-27	Microbiological Diagnostic Unit - Public Health Laboratory (MDU-PHL)	MDU-PHL	Seemann T. et al
Australia/VIC12722/2020	EPI_ISL_592062	2020-07-25	Microbiological Diagnostic Unit - Public Health Laboratory (MDU-PHL)	MDU-PHL	Seemann T. et al
Australia/VIC12723/2020	EPI_ISL_592063	2020-07-28	Microbiological Diagnostic Unit - Public Health Laboratory (MDU-PHL)	MDU-PHL	Seemann T. et al
Australia/VIC12724/2020	EPI_ISL_592064	2020-07-25	Microbiological Diagnostic Unit - Public Health Laboratory (MDU-PHL)	MDU-PHL	Seemann T. et al
Australia/VIC12725/2020	EPI_ISL_640887	2020-08-01	Microbiological Diagnostic Unit - Public Health Laboratory (MDU-PHL)	MDU-PHL	Seemann T. et al
Australia/VIC12726/2020	EPI_ISL_640450	2020-07-29	Microbiological Diagnostic Unit - Public Health Laboratory (MDU-PHL)	MDU-PHL	Seemann T. et al
Australia/VIC12727/2020	EPI_ISL_640959	2020	Microbiological Diagnostic Unit - Public Health Laboratory (MDU-PHL)	MDU-PHL	Seemann T. et al
Australia/VIC12728/2020	EPI_ISL_640333	2020-07-29	Microbiological Diagnostic Unit - Public Health Laboratory (MDU-PHL)	MDU-PHL	Seemann T. et al
Australia/VIC12729/2020	EPI_ISL_592065	2020-07-27	Microbiological Diagnostic Unit - Public Health Laboratory (MDU-PHL)	MDU-PHL	Seemann T. et al
Australia/VIC1273/2020	EPI_ISL_436131	2020-04-14	Victorian Infectious Diseases Reference Laboratory (VIDRL)	Microbiological Diagnostic Unit Public Health Laboratory and Victorian Infectious Diseases Reference Laboratory, Doherty Institute	Caly L. et al
Australia/VIC12730/2020	EPI_ISL_592066	2020-07-23	Microbiological Diagnostic Unit - Public Health Laboratory (MDU-PHL)	MDU-PHL	Seemann T. et al
Australia/VIC12731/2020	EPI_ISL_561461	2020-09-13	Microbiological Diagnostic Unit - Public Health Laboratory (MDU-PHL)	MDU-PHL	Seemann et al
Australia/VIC12732/2020	EPI_ISL_592067	2020-07-28	Microbiological Diagnostic Unit - Public Health Laboratory (MDU-PHL)	MDU-PHL	Seemann T. et al
Australia/VIC12733/2020	EPI_ISL_563583	2020-07-25	Microbiological Diagnostic Unit - Public Health Laboratory (MDU-PHL)	MDU-PHL	Seemann et al
Australia/VIC12734/2020	EPI_ISL_563584	2020-09-13	Microbiological Diagnostic Unit - Public Health Laboratory (MDU-PHL)	MDU-PHL	Seemann et al
Australia/VIC12736/2020	EPI_ISL_592068	2020-07-26	Microbiological Diagnostic Unit - Public Health Laboratory (MDU-PHL)	MDU-PHL	Seemann T. et al
Australia/VIC12737/2020	EPI_ISL_563585	2020-09-10	Microbiological Diagnostic Unit - Public Health Laboratory (MDU-PHL)	MDU-PHL	Seemann et al
Australia/VIC12738/2020	EPI_ISL_592069	2020	Microbiological Diagnostic Unit - Public Health Laboratory (MDU-PHL)	MDU-PHL	Seemann T. et al
Australia/VIC12739/2020	EPI_ISL_641296	2020-07-29	Microbiological Diagnostic Unit - Public Health Laboratory (MDU-PHL)	MDU-PHL	Seemann T. et al
Australia/VIC1274/2020	EPI_ISL_436132	2020-04-14	Victorian Infectious Diseases Reference Laboratory (VIDRL)	Microbiological Diagnostic Unit Public Health Laboratory and Victorian Infectious Diseases Reference Laboratory, Doherty Institute	Caly L. et al
Australia/VIC12740/2020	EPI_ISL_592070	2020-07-25	Microbiological Diagnostic Unit - Public Health Laboratory (MDU-PHL)	MDU-PHL	Seemann T. et al
Australia/VIC12741/2020	EPI_ISL_640322	2020-07-24	Microbiological Diagnostic Unit - Public Health Laboratory (MDU-PHL)	MDU-PHL	Seemann T. et al
Australia/VIC12742/2020	EPI_ISL_563586	2020-07-28	Microbiological Diagnostic Unit - Public Health Laboratory (MDU-PHL)	MDU-PHL	Seemann et al
Australia/VIC12743/2020	EPI_ISL_563587	2020-09-10	Microbiological Diagnostic Unit - Public Health Laboratory (MDU-PHL)	MDU-PHL	Seemann et al
Australia/VIC12744/2020	EPI_ISL_641071	2020-07-29	Microbiological Diagnostic Unit - Public Health Laboratory (MDU-PHL)	MDU-PHL	Seemann T. et al
Australia/VIC12745/2020	EPI_ISL_591673	2020-07-26	Microbiological Diagnostic Unit - Public Health Laboratory (MDU-PHL)	MDU-PHL	Seemann T. et al
Australia/VIC12746/2020	EPI_ISL_640507	2020-07-14	Microbiological Diagnostic Unit - Public Health Laboratory (MDU-PHL)	MDU-PHL	Seemann T. et al
Australia/VIC12747/2020	EPI_ISL_561874	2020-09-12	Microbiological Diagnostic Unit - Public Health Laboratory (MDU-PHL)	MDU-PHL	Seemann et al
Australia/VIC12748/2020	EPI_ISL_640530	2020-07-31	Microbiological Diagnostic Unit - Public Health Laboratory (MDU-PHL)	MDU-PHL	Seemann T. et al
Australia/VIC1275/2020	EPI_ISL_430687	2020-03-25	Microbiological Diagnostic Unit Public Health Laboratory	Microbiological Diagnostic Unit Public Health Laboratory	Seemann T. et al
Australia/VIC12750/2020	EPI_ISL_563588	2020-09-09	Microbiological Diagnostic Unit - Public Health Laboratory (MDU-PHL)	MDU-PHL	Seemann et al
Australia/VIC12751/2020	EPI_ISL_591570	2020-07-26	Microbiological Diagnostic Unit - Public Health Laboratory (MDU-PHL)	MDU-PHL	Seemann T. et al
Australia/VIC12753/2020	EPI_ISL_641235	2020-07-29	Microbiological Diagnostic Unit - Public Health Laboratory (MDU-PHL)	MDU-PHL	Seemann T. et al
Australia/VIC12754/2020	EPI_ISL_641239	2020	Microbiological Diagnostic Unit - Public Health Laboratory (MDU-PHL)	MDU-PHL	Seemann T. et al
Australia/VIC12755/2020	EPI_ISL_640615	2020-07-30	Microbiological Diagnostic Unit - Public Health Laboratory (MDU-PHL)	MDU-PHL	Seemann T. et al
Australia/VIC12756/2020	EPI_ISL_563589	2020-09-10	Microbiological Diagnostic Unit - Public Health Laboratory (MDU-PHL)	MDU-PHL	Seemann et al
Australia/VIC12757/2020	EPI_ISL_592071	2020-07-24	Microbiological Diagnostic Unit - Public Health Laboratory (MDU-PHL)	MDU-PHL	Seemann T. et al
Australia/VIC12759/2020	EPI_ISL_592072	2020-07-28	Microbiological Diagnostic Unit - Public Health Laboratory (MDU-PHL)	MDU-PHL	Seemann T. et al
Australia/VIC1276/2020	EPI_ISL_430685	2020-04-04	Microbiological Diagnostic Unit Public Health Laboratory	Microbiological Diagnostic Unit Public Health Laboratory	Seemann T. et al
Australia/VIC12760/2020	EPI_ISL_641084	2020-07-29	Microbiological Diagnostic Unit - Public Health Laboratory (MDU-PHL)	MDU-PHL	Seemann T. et al
Australia/VIC12761/2020	EPI_ISL_592073	2020-07-28	Microbiological Diagnostic Unit - Public Health Laboratory (MDU-PHL)	MDU-PHL	Seemann T. et al
Australia/VIC12762/2020	EPI_ISL_592074	2020-07-26	Microbiological Diagnostic Unit - Public Health Laboratory (MDU-PHL)	MDU-PHL	Seemann T. et al
Australia/VIC12763/2020	EPI_ISL_640837	2020-07-29	Microbiological Diagnostic Unit - Public Health Laboratory (MDU-PHL)	MDU-PHL	Seemann T. et al
Australia/VIC12764/2020	EPI_ISL_592075	2020-07-26	Microbiological Diagnostic Unit - Public Health Laboratory (MDU-PHL)	MDU-PHL	Seemann T. et al
Australia/VIC12765/2020	EPI_ISL_592076	2020-07-28	Microbiological Diagnostic Unit - Public Health Laboratory (MDU-PHL)	MDU-PHL	Seemann T. et al
Australia/VIC12766/2020	EPI_ISL_640490	2020-07-28	Microbiological Diagnostic Unit - Public Health Laboratory (MDU-PHL)	MDU-PHL	Seemann T. et al
Australia/VIC12767/2020	EPI_ISL_640416	2020-07-29	Microbiological Diagnostic Unit - Public Health Laboratory (MDU-PHL)	MDU-PHL	Seemann T. et al
Australia/VIC12768/2020	EPI_ISL_641192	2020-07-30	Microbiological Diagnostic Unit - Public Health Laboratory (MDU-PHL)	MDU-PHL	Seemann T. et al
Australia/VIC12769/2020	EPI_ISL_640724	2020-08-01	Microbiological Diagnostic Unit - Public Health Laboratory (MDU-PHL)	MDU-PHL	Seemann T. et al
Australia/VIC12770/2020	EPI_ISL_563590	2020-09-13	Microbiological Diagnostic Unit - Public Health Laboratory (MDU-PHL)	MDU-PHL	Seemann et al
Australia/VIC12771/2020	EPI_ISL_640452	2020-07-29	Microbiological Diagnostic Unit - Public Health Laboratory (MDU-PHL)	MDU-PHL	Seemann T. et al
Australia/VIC12772/2020	EPI_ISL_563591	2020-07-28	Microbiological Diagnostic Unit - Public Health Laboratory (MDU-PHL)	MDU-PHL	Seemann et al
Australia/VIC12773/2020	EPI_ISL_563592	2020-09-10	Microbiological Diagnostic Unit - Public Health Laboratory (MDU-PHL)	MDU-PHL	Seemann et al
Australia/VIC12774/2020	EPI_ISL_640744	2020-07-28	Microbiological Diagnostic Unit - Public Health Laboratory (MDU-PHL)	MDU-PHL	Seemann T. et al
Australia/VIC12775/2020	EPI_ISL_641240	2020	Microbiological Diagnostic Unit - Public Health Laboratory (MDU-PHL)	MDU-PHL	Seemann T. et al
Australia/VIC12776/2020	EPI_ISL_563593	2020-09-10	Microbiological Diagnostic Unit - Public Health Laboratory (MDU-PHL)	MDU-PHL	Seemann et al
Australia/VIC12777/2020	EPI_ISL_640597	2020-07-31	Microbiological Diagnostic Unit - Public Health Laboratory (MDU-PHL)	MDU-PHL	Seemann T. et al
Australia/VIC12778/2020	EPI_ISL_592077	2020-07-27	Microbiological Diagnostic Unit - Public Health Laboratory (MDU-PHL)	MDU-PHL	Seemann T. et al
Australia/VIC12779/2020	EPI_ISL_640899	2020-08-03	Microbiological Diagnostic Unit - Public Health Laboratory (MDU-PHL)	MDU-PHL	Seemann T. et al
Australia/VIC1278/2020	EPI_ISL_563594	2020-04-06	Microbiological Diagnostic Unit - Public Health Laboratory (MDU-PHL)	MDU-PHL	Seemann et al
Australia/VIC12780/2020	EPI_ISL_592078	2020-07-27	Microbiological Diagnostic Unit - Public Health Laboratory (MDU-PHL)	MDU-PHL	Seemann T. et al
Australia/VIC12781/2020	EPI_ISL_640372	2020	Microbiological Diagnostic Unit - Public Health Laboratory (MDU-PHL)	MDU-PHL	Seemann T. et al
Australia/VIC12782/2020	EPI_ISL_640697	2020-07-30	Microbiological Diagnostic Unit - Public Health Laboratory (MDU-PHL)	MDU-PHL	Seemann T. et al
Australia/VIC12783/2020	EPI_ISL_640861	2020	Microbiological Diagnostic Unit - Public Health Laboratory (MDU-PHL)	MDU-PHL	Seemann T. et al
Australia/VIC12785/2020	EPI_ISL_641204	2020-08-02	Microbiological Diagnostic Unit - Public Health Laboratory (MDU-PHL)	MDU-PHL	Seemann T. et al
Australia/VIC12786/2020	EPI_ISL_640875	2020-07-28	Microbiological Diagnostic Unit - Public Health Laboratory (MDU-PHL)	MDU-PHL	Seemann T. et al
Australia/VIC12787/2020	EPI_ISL_592079	2020-07-28	Microbiological Diagnostic Unit - Public Health Laboratory (MDU-PHL)	MDU-PHL	Seemann T. et al
Australia/VIC12788/2020	EPI_ISL_641229	2020-07-27	Microbiological Diagnostic Unit - Public Health Laboratory (MDU-PHL)	MDU-PHL	Seemann T. et al
Australia/VIC12789/2020	EPI_ISL_640331	2020-07-28	Microbiological Diagnostic Unit - Public Health Laboratory (MDU-PHL)	MDU-PHL	Seemann T. et al
Australia/VIC1279/2020	EPI_ISL_430678	2020-04-07	Microbiological Diagnostic Unit Public Health Laboratory	Microbiological Diagnostic Unit Public Health Laboratory	Seemann T. et al
Australia/VIC12790/2020	EPI_ISL_592080	2020-07-24	Microbiological Diagnostic Unit - Public Health Laboratory (MDU-PHL)	MDU-PHL	Seemann T. et al
Australia/VIC12791/2020	EPI_ISL_591696	2020-07-24	Microbiological Diagnostic Unit - Public Health Laboratory (MDU-PHL)	MDU-PHL	Seemann T. et al
Australia/VIC12792/2020	EPI_ISL_640901	2020-07-29	Microbiological Diagnostic Unit - Public Health Laboratory (MDU-PHL)	MDU-PHL	Seemann T. et al
Australia/VIC12793/2020	EPI_ISL_562616	2020-09-09	Microbiological Diagnostic Unit - Public Health Laboratory (MDU-PHL)	MDU-PHL	Seemann et al
Australia/VIC12794/2020	EPI_ISL_591747	2020-07-28	Microbiological Diagnostic Unit - Public Health Laboratory (MDU-PHL)	MDU-PHL	Seemann T. et al
Australia/VIC12796/2020	EPI_ISL_563595	2020-09-13	Microbiological Diagnostic Unit - Public Health Laboratory (MDU-PHL)	MDU-PHL	Seemann et al
Australia/VIC12797/2020	EPI_ISL_592081	2020-07-28	Microbiological Diagnostic Unit - Public Health Laboratory (MDU-PHL)	MDU-PHL	Seemann T. et al
Australia/VIC12798/2020	EPI_ISL_641005	2020-07-31	Microbiological Diagnostic Unit - Public Health Laboratory (MDU-PHL)	MDU-PHL	Seemann T. et al
Australia/VIC12799/2020	EPI_ISL_640594	2020-07-29	Microbiological Diagnostic Unit - Public Health Laboratory (MDU-PHL)	MDU-PHL	Seemann T. et al
Australia/VIC128/2020	EPI_ISL_419730	2020-03-20	Microbiological Diagnostic Unit Public Health Laboratory	Microbiological Diagnostic Unit Public Health Laboratory	Seemann T. et al
Australia/VIC1280/2020	EPI_ISL_430709	2020-04-07	Victorian Infectious Diseases Reference Laboratory (VIDRL)	Microbiological Diagnostic Unit Public Health Laboratory and Victorian Infectious Diseases Reference Laboratory, The Peter Doherty Institute for Infection and Immunity	Caly L. et al
Australia/VIC12800/2020	EPI_ISL_640863	2020-07-29	Microbiological Diagnostic Unit - Public Health Laboratory (MDU-PHL)	MDU-PHL	Seemann T. et al
Australia/VIC12801/2020	EPI_ISL_592082	2020-07-27	Microbiological Diagnostic Unit - Public Health Laboratory (MDU-PHL)	MDU-PHL	Seemann T. et al
Australia/VIC12802/2020	EPI_ISL_592083	2020-07-26	Microbiological Diagnostic Unit - Public Health Laboratory (MDU-PHL)	MDU-PHL	Seemann T. et al
Australia/VIC12803/2020	EPI_ISL_563596	2020-09-10	Microbiological Diagnostic Unit - Public Health Laboratory (MDU-PHL)	MDU-PHL	Seemann et al
Australia/VIC12804/2020	EPI_ISL_561892	2020-09-10	Microbiological Diagnostic Unit - Public Health Laboratory (MDU-PHL)	MDU-PHL	Seemann et al
Australia/VIC12805/2020	EPI_ISL_591579	2020-07-27	Microbiological Diagnostic Unit - Public Health Laboratory (MDU-PHL)	MDU-PHL	Seemann T. et al
Australia/VIC12806/2020	EPI_ISL_640826	2020-07-29	Microbiological Diagnostic Unit - Public Health Laboratory (MDU-PHL)	MDU-PHL	Seemann T. et al
Australia/VIC12808/2020	EPI_ISL_641089	2020-08-01	Microbiological Diagnostic Unit - Public Health Laboratory (MDU-PHL)	MDU-PHL	Seemann T. et al
Australia/VIC12809/2020	EPI_ISL_563597	2020-09-11	Microbiological Diagnostic Unit - Public Health Laboratory (MDU-PHL)	MDU-PHL	Seemann et al
Australia/VIC1281/2020	EPI_ISL_430676	2020-04-08	Microbiological Diagnostic Unit Public Health Laboratory	Microbiological Diagnostic Unit Public Health Laboratory	Seemann T. et al
Australia/VIC12810/2020	EPI_ISL_592084	2020-07-28	Microbiological Diagnostic Unit - Public Health Laboratory (MDU-PHL)	MDU-PHL	Seemann T. et al
Australia/VIC12811/2020	EPI_ISL_641195	2020-08-01	Microbiological Diagnostic Unit - Public Health Laboratory (MDU-PHL)	MDU-PHL	Seemann T. et al
Australia/VIC12812/2020	EPI_ISL_591699	2020-07-28	Microbiological Diagnostic Unit - Public Health Laboratory (MDU-PHL)	MDU-PHL	Seemann T. et al
Australia/VIC12814/2020	EPI_ISL_641129	2020-07-30	Microbiological Diagnostic Unit - Public Health Laboratory (MDU-PHL)	MDU-PHL	Seemann T. et al
Australia/VIC12815/2020	EPI_ISL_640878	2020-07-29	Microbiological Diagnostic Unit - Public Health Laboratory (MDU-PHL)	MDU-PHL	Seemann T. et al
Australia/VIC12816/2020	EPI_ISL_563598	2020-07-27	Microbiological Diagnostic Unit - Public Health Laboratory (MDU-PHL)	MDU-PHL	Seemann et al
Australia/VIC12819/2020	EPI_ISL_640527	2020-07-29	Microbiological Diagnostic Unit - Public Health Laboratory (MDU-PHL)	MDU-PHL	Seemann T. et al
Australia/VIC1282/2020	EPI_ISL_562585	2020-04-08	Victorian Infectious Diseases Reference Laboratory (VIDRL)	VIDRL and MDU-PHL	Caly et al
Australia/VIC12820/2020	EPI_ISL_640773	2020-08-01	Microbiological Diagnostic Unit - Public Health Laboratory (MDU-PHL)	MDU-PHL	Seemann T. et al
Australia/VIC12821/2020	EPI_ISL_640996	2020-08-02	Microbiological Diagnostic Unit - Public Health Laboratory (MDU-PHL)	MDU-PHL	Seemann T. et al
Australia/VIC12823/2020	EPI_ISL_640377	2020-07-30	Microbiological Diagnostic Unit - Public Health Laboratory (MDU-PHL)	MDU-PHL	Seemann T. et al
Australia/VIC12825/2020	EPI_ISL_592085	2020-07-28	Microbiological Diagnostic Unit - Public Health Laboratory (MDU-PHL)	MDU-PHL	Seemann T. et al
Australia/VIC12826/2020	EPI_ISL_592086	2020-07-27	Microbiological Diagnostic Unit - Public Health Laboratory (MDU-PHL)	MDU-PHL	Seemann T. et al
Australia/VIC12827/2020	EPI_ISL_640677	2020-07-29	Microbiological Diagnostic Unit - Public Health Laboratory (MDU-PHL)	MDU-PHL	Seemann T. et al
Australia/VIC12828/2020	EPI_ISL_640755	2020-07-30	Microbiological Diagnostic Unit - Public Health Laboratory (MDU-PHL)	MDU-PHL	Seemann T. et al
Australia/VIC1283/2020	EPI_ISL_430710	2020-04-08	Victorian Infectious Diseases Reference Laboratory (VIDRL)	Microbiological Diagnostic Unit Public Health Laboratory and Victorian Infectious Diseases Reference Laboratory, The Peter Doherty Institute for Infection and Immunity	Caly L. et al
Australia/VIC12830/2020	EPI_ISL_640348	2020-08-03	Microbiological Diagnostic Unit - Public Health Laboratory (MDU-PHL)	MDU-PHL	Seemann T. et al
Australia/VIC12831/2020	EPI_ISL_592087	2020-07-28	Microbiological Diagnostic Unit - Public Health Laboratory (MDU-PHL)	MDU-PHL	Seemann T. et al
Australia/VIC12832/2020	EPI_ISL_592088	2020-07-27	Microbiological Diagnostic Unit - Public Health Laboratory (MDU-PHL)	MDU-PHL	Seemann T. et al
Australia/VIC12833/2020	EPI_ISL_563599	2020-09-13	Microbiological Diagnostic Unit - Public Health Laboratory (MDU-PHL)	MDU-PHL	Seemann et al
Australia/VIC12837/2020	EPI_ISL_592089	2020-07-27	Microbiological Diagnostic Unit - Public Health Laboratory (MDU-PHL)	MDU-PHL	Seemann T. et al
Australia/VIC12838/2020	EPI_ISL_640651	2020-07-25	Microbiological Diagnostic Unit - Public Health Laboratory (MDU-PHL)	MDU-PHL	Seemann T. et al
Australia/VIC12839/2020	EPI_ISL_563600	2020-09-12	Microbiological Diagnostic Unit - Public Health Laboratory (MDU-PHL)	MDU-PHL	Seemann et al
Australia/VIC1284/2020	EPI_ISL_430701	2020-04-09	Victorian Infectious Diseases Reference Laboratory (VIDRL)	Microbiological Diagnostic Unit Public Health Laboratory and Victorian Infectious Diseases Reference Laboratory, The Peter Doherty Institute for Infection and Immunity	Caly L. et al
Australia/VIC12840/2020	EPI_ISL_641293	2020-07-27	Microbiological Diagnostic Unit - Public Health Laboratory (MDU-PHL)	MDU-PHL	Seemann T. et al
Australia/VIC12841/2020	EPI_ISL_640547	2020-07-30	Microbiological Diagnostic Unit - Public Health Laboratory (MDU-PHL)	MDU-PHL	Seemann T. et al
Australia/VIC12842/2020	EPI_ISL_640655	2020-07-30	Microbiological Diagnostic Unit - Public Health Laboratory (MDU-PHL)	MDU-PHL	Seemann T. et al
Australia/VIC12843/2020	EPI_ISL_641203	2020-08-03	Microbiological Diagnostic Unit - Public Health Laboratory (MDU-PHL)	MDU-PHL	Seemann T. et al
Australia/VIC12844/2020	EPI_ISL_640303	2020-07-29	Microbiological Diagnostic Unit - Public Health Laboratory (MDU-PHL)	MDU-PHL	Seemann T. et al
Australia/VIC12845/2020	EPI_ISL_640976	2020-07-27	Microbiological Diagnostic Unit - Public Health Laboratory (MDU-PHL)	MDU-PHL	Seemann T. et al
Australia/VIC12846/2020	EPI_ISL_591797	2020-07-24	Microbiological Diagnostic Unit - Public Health Laboratory (MDU-PHL)	MDU-PHL	Seemann T. et al
Australia/VIC12847/2020	EPI_ISL_562594	2020-09-11	Microbiological Diagnostic Unit - Public Health Laboratory (MDU-PHL)	MDU-PHL	Seemann et al
Australia/VIC12848/2020	EPI_ISL_592090	2020-07-27	Microbiological Diagnostic Unit - Public Health Laboratory (MDU-PHL)	MDU-PHL	Seemann T. et al
Australia/VIC12849/2020	EPI_ISL_640560	2020-07-29	Microbiological Diagnostic Unit - Public Health Laboratory (MDU-PHL)	MDU-PHL	Seemann T. et al
Australia/VIC1285/2020	EPI_ISL_430702	2020-04-09	Victorian Infectious Diseases Reference Laboratory (VIDRL)	Microbiological Diagnostic Unit Public Health Laboratory and Victorian Infectious Diseases Reference Laboratory, The Peter Doherty Institute for Infection and Immunity	Caly L. et al
Australia/VIC12850/2020	EPI_ISL_562493	2020-09-12	Microbiological Diagnostic Unit - Public Health Laboratory (MDU-PHL)	MDU-PHL	Seemann et al
Australia/VIC12851/2020	EPI_ISL_563601	2020-09-10	Microbiological Diagnostic Unit - Public Health Laboratory (MDU-PHL)	MDU-PHL	Seemann et al
Australia/VIC12852/2020	EPI_ISL_641283	2020-07-30	Microbiological Diagnostic Unit - Public Health Laboratory (MDU-PHL)	MDU-PHL	Seemann T. et al
Australia/VIC12853/2020	EPI_ISL_641140	2020	Microbiological Diagnostic Unit - Public Health Laboratory (MDU-PHL)	MDU-PHL	Seemann T. et al
Australia/VIC12854/2020	EPI_ISL_640761	2020-08-02	Microbiological Diagnostic Unit - Public Health Laboratory (MDU-PHL)	MDU-PHL	Seemann T. et al
Australia/VIC12855/2020	EPI_ISL_561834	2020-09-13	Microbiological Diagnostic Unit - Public Health Laboratory (MDU-PHL)	MDU-PHL	Seemann et al
Australia/VIC12856/2020	EPI_ISL_640759	2020-07-31	Microbiological Diagnostic Unit - Public Health Laboratory (MDU-PHL)	MDU-PHL	Seemann T. et al
Australia/VIC12857/2020	EPI_ISL_591599	2020	Microbiological Diagnostic Unit - Public Health Laboratory (MDU-PHL)	MDU-PHL	Seemann T. et al
Australia/VIC12858/2020	EPI_ISL_592091	2020-07-28	Microbiological Diagnostic Unit - Public Health Laboratory (MDU-PHL)	MDU-PHL	Seemann T. et al
Australia/VIC12859/2020	EPI_ISL_591798	2020-07-28	Microbiological Diagnostic Unit - Public Health Laboratory (MDU-PHL)	MDU-PHL	Seemann T. et al
Australia/VIC12861/2020	EPI_ISL_640465	2020	Microbiological Diagnostic Unit - Public Health Laboratory (MDU-PHL)	MDU-PHL	Seemann T. et al
Australia/VIC12862/2020	EPI_ISL_641245	2020-08-02	Microbiological Diagnostic Unit - Public Health Laboratory (MDU-PHL)	MDU-PHL	Seemann T. et al
Australia/VIC12863/2020	EPI_ISL_592092	2020-07-29	Microbiological Diagnostic Unit - Public Health Laboratory (MDU-PHL)	MDU-PHL	Seemann T. et al
Australia/VIC12864/2020	EPI_ISL_592093	2020-07-25	Microbiological Diagnostic Unit - Public Health Laboratory (MDU-PHL)	MDU-PHL	Seemann T. et al
Australia/VIC12866/2020	EPI_ISL_592094	2020-07-26	Microbiological Diagnostic Unit - Public Health Laboratory (MDU-PHL)	MDU-PHL	Seemann T. et al
Australia/VIC12867/2020	EPI_ISL_592095	2020-07-27	Microbiological Diagnostic Unit - Public Health Laboratory (MDU-PHL)	MDU-PHL	Seemann T. et al
Australia/VIC12868/2020	EPI_ISL_592096	2020-07-27	Microbiological Diagnostic Unit - Public Health Laboratory (MDU-PHL)	MDU-PHL	Seemann T. et al
Australia/VIC12869/2020	EPI_ISL_592097	2020-07-28	Microbiological Diagnostic Unit - Public Health Laboratory (MDU-PHL)	MDU-PHL	Seemann T. et al
Australia/VIC12870/2020	EPI_ISL_563602	2020-09-10	Microbiological Diagnostic Unit - Public Health Laboratory (MDU-PHL)	MDU-PHL	Seemann et al
Australia/VIC12871/2020	EPI_ISL_592098	2020-07-28	Microbiological Diagnostic Unit - Public Health Laboratory (MDU-PHL)	MDU-PHL	Seemann T. et al
Australia/VIC12872/2020	EPI_ISL_640508	2020-07-31	Microbiological Diagnostic Unit - Public Health Laboratory (MDU-PHL)	MDU-PHL	Seemann T. et al
Australia/VIC12873/2020	EPI_ISL_563603	2020-09-13	Microbiological Diagnostic Unit - Public Health Laboratory (MDU-PHL)	MDU-PHL	Seemann et al
Australia/VIC12874/2020	EPI_ISL_640920	2020-08-02	Microbiological Diagnostic Unit - Public Health Laboratory (MDU-PHL)	MDU-PHL	Seemann T. et al
Australia/VIC12875/2020	EPI_ISL_640981	2020-07-31	Microbiological Diagnostic Unit - Public Health Laboratory (MDU-PHL)	MDU-PHL	Seemann T. et al
Australia/VIC12876/2020	EPI_ISL_592099	2020-07-28	Microbiological Diagnostic Unit - Public Health Laboratory (MDU-PHL)	MDU-PHL	Seemann T. et al
Australia/VIC12878/2020	EPI_ISL_641252	2020-07-31	Microbiological Diagnostic Unit - Public Health Laboratory (MDU-PHL)	MDU-PHL	Seemann T. et al
Australia/VIC12879/2020	EPI_ISL_640360	2020-07-29	Microbiological Diagnostic Unit - Public Health Laboratory (MDU-PHL)	MDU-PHL	Seemann T. et al
Australia/VIC12881/2020	EPI_ISL_592100	2020-07-23	Microbiological Diagnostic Unit - Public Health Laboratory (MDU-PHL)	MDU-PHL	Seemann T. et al
Australia/VIC12882/2020	EPI_ISL_640327	2020-07-29	Microbiological Diagnostic Unit - Public Health Laboratory (MDU-PHL)	MDU-PHL	Seemann T. et al
Australia/VIC12883/2020	EPI_ISL_640326	2020-08-01	Microbiological Diagnostic Unit - Public Health Laboratory (MDU-PHL)	MDU-PHL	Seemann T. et al
Australia/VIC12885/2020	EPI_ISL_640776	2020-07-29	Microbiological Diagnostic Unit - Public Health Laboratory (MDU-PHL)	MDU-PHL	Seemann T. et al
Australia/VIC12888/2020	EPI_ISL_563604	2020-07-27	Microbiological Diagnostic Unit - Public Health Laboratory (MDU-PHL)	MDU-PHL	Seemann et al
Australia/VIC12889/2020	EPI_ISL_640694	2020-08-02	Microbiological Diagnostic Unit - Public Health Laboratory (MDU-PHL)	MDU-PHL	Seemann T. et al
Australia/VIC12890/2020	EPI_ISL_640960	2020-07-29	Microbiological Diagnostic Unit - Public Health Laboratory (MDU-PHL)	MDU-PHL	Seemann T. et al
Australia/VIC12892/2020	EPI_ISL_641297	2020-08-02	Microbiological Diagnostic Unit - Public Health Laboratory (MDU-PHL)	MDU-PHL	Seemann T. et al
Australia/VIC12893/2020	EPI_ISL_592101	2020-07-27	Microbiological Diagnostic Unit - Public Health Laboratory (MDU-PHL)	MDU-PHL	Seemann T. et al
Australia/VIC12894/2020	EPI_ISL_640618	2020-07-29	Microbiological Diagnostic Unit - Public Health Laboratory (MDU-PHL)	MDU-PHL	Seemann T. et al
Australia/VIC12895/2020	EPI_ISL_640501	2020-07-30	Microbiological Diagnostic Unit - Public Health Laboratory (MDU-PHL)	MDU-PHL	Seemann T. et al
Australia/VIC12896/2020	EPI_ISL_591762	2020-07-27	Microbiological Diagnostic Unit - Public Health Laboratory (MDU-PHL)	MDU-PHL	Seemann T. et al
Australia/VIC12897/2020	EPI_ISL_592102	2020-07-26	Microbiological Diagnostic Unit - Public Health Laboratory (MDU-PHL)	MDU-PHL	Seemann T. et al
Australia/VIC12898/2020	EPI_ISL_640802	2020-07-29	Microbiological Diagnostic Unit - Public Health Laboratory (MDU-PHL)	MDU-PHL	Seemann T. et al
Australia/VIC12899/2020	EPI_ISL_640828	2020-07-27	Microbiological Diagnostic Unit - Public Health Laboratory (MDU-PHL)	MDU-PHL	Seemann T. et al
Australia/VIC129/2020	EPI_ISL_419732	2020-03-20	Microbiological Diagnostic Unit Public Health Laboratory	Microbiological Diagnostic Unit Public Health Laboratory	Seemann T. et al
Australia/VIC12900/2020	EPI_ISL_591694	2020-07-28	Microbiological Diagnostic Unit - Public Health Laboratory (MDU-PHL)	MDU-PHL	Seemann T. et al
Australia/VIC12901/2020	EPI_ISL_592103	2020-07-27	Microbiological Diagnostic Unit - Public Health Laboratory (MDU-PHL)	MDU-PHL	Seemann T. et al
Australia/VIC12902/2020	EPI_ISL_592104	2020	Microbiological Diagnostic Unit - Public Health Laboratory (MDU-PHL)	MDU-PHL	Seemann T. et al
Australia/VIC12903/2020	EPI_ISL_592105	2020	Microbiological Diagnostic Unit - Public Health Laboratory (MDU-PHL)	MDU-PHL	Seemann T. et al
Australia/VIC12904/2020	EPI_ISL_591811	2020-07-11	Microbiological Diagnostic Unit - Public Health Laboratory (MDU-PHL)	MDU-PHL	Seemann T. et al
Australia/VIC12905/2020	EPI_ISL_640943	2020-07-27	Microbiological Diagnostic Unit - Public Health Laboratory (MDU-PHL)	MDU-PHL	Seemann T. et al
Australia/VIC12906/2020	EPI_ISL_640918	2020-07-29	Microbiological Diagnostic Unit - Public Health Laboratory (MDU-PHL)	MDU-PHL	Seemann T. et al
Australia/VIC12907/2020	EPI_ISL_640820	2020-07-29	Microbiological Diagnostic Unit - Public Health Laboratory (MDU-PHL)	MDU-PHL	Seemann T. et al
Australia/VIC12908/2020	EPI_ISL_641120	2020-07-28	Microbiological Diagnostic Unit - Public Health Laboratory (MDU-PHL)	MDU-PHL	Seemann T. et al
Australia/VIC12909/2020	EPI_ISL_649150	2020-07-29	Microbiological Diagnostic Unit - Public Health Laboratory (MDU-PHL), The Peter Doherty Institute for Infection and Immunity	Microbiological Diagnostic Unit - Public Health Laboratory (MDU-PHL), The Peter Doherty Institute for Infection and Immunity	Seemann et al
Australia/VIC12910/2020	EPI_ISL_641260	2020-08-01	Microbiological Diagnostic Unit - Public Health Laboratory (MDU-PHL)	MDU-PHL	Seemann T. et al
Australia/VIC12911/2020	EPI_ISL_640685	2020-07-29	Microbiological Diagnostic Unit - Public Health Laboratory (MDU-PHL)	MDU-PHL	Seemann T. et al
Australia/VIC12912/2020	EPI_ISL_640699	2020-08-02	Microbiological Diagnostic Unit - Public Health Laboratory (MDU-PHL)	MDU-PHL	Seemann T. et al
Australia/VIC12913/2020	EPI_ISL_563605	2020-09-13	Microbiological Diagnostic Unit - Public Health Laboratory (MDU-PHL)	MDU-PHL	Seemann et al
Australia/VIC12914/2020	EPI_ISL_592106	2020-07-25	Microbiological Diagnostic Unit - Public Health Laboratory (MDU-PHL)	MDU-PHL	Seemann T. et al
Australia/VIC12915/2020	EPI_ISL_592107	2020-07-28	Microbiological Diagnostic Unit - Public Health Laboratory (MDU-PHL)	MDU-PHL	Seemann T. et al
Australia/VIC12916/2020	EPI_ISL_640844	2020-07-29	Microbiological Diagnostic Unit - Public Health Laboratory (MDU-PHL)	MDU-PHL	Seemann T. et al
Australia/VIC12917/2020	EPI_ISL_640796	2020-07-30	Microbiological Diagnostic Unit - Public Health Laboratory (MDU-PHL)	MDU-PHL	Seemann T. et al
Australia/VIC12918/2020	EPI_ISL_641064	2020-07-29	Microbiological Diagnostic Unit - Public Health Laboratory (MDU-PHL)	MDU-PHL	Seemann T. et al
Australia/VIC12919/2020	EPI_ISL_592108	2020-07-28	Microbiological Diagnostic Unit - Public Health Laboratory (MDU-PHL)	MDU-PHL	Seemann T. et al
Australia/VIC1292/2020	EPI_ISL_430711	2020-04-09	Victorian Infectious Diseases Reference Laboratory (VIDRL)	Microbiological Diagnostic Unit Public Health Laboratory and Victorian Infectious Diseases Reference Laboratory, The Peter Doherty Institute for Infection and Immunity	Caly L. et al
Australia/VIC12920/2020	EPI_ISL_592109	2020-07-31	Microbiological Diagnostic Unit - Public Health Laboratory (MDU-PHL)	MDU-PHL	Seemann T. et al
Australia/VIC12921/2020	EPI_ISL_563606	2020-07-28	Microbiological Diagnostic Unit - Public Health Laboratory (MDU-PHL)	MDU-PHL	Seemann et al
Australia/VIC12922/2020	EPI_ISL_563607	2020-09-11	Microbiological Diagnostic Unit - Public Health Laboratory (MDU-PHL)	MDU-PHL	Seemann et al
Australia/VIC12923/2020	EPI_ISL_563608	2020-07-28	Microbiological Diagnostic Unit - Public Health Laboratory (MDU-PHL)	MDU-PHL	Seemann et al
Australia/VIC12924/2020	EPI_ISL_592110	2020-07-28	Microbiological Diagnostic Unit - Public Health Laboratory (MDU-PHL)	MDU-PHL	Seemann T. et al
Australia/VIC12925/2020	EPI_ISL_591622	2020-07-31	Microbiological Diagnostic Unit - Public Health Laboratory (MDU-PHL)	MDU-PHL	Seemann T. et al
Australia/VIC12927/2020	EPI_ISL_591602	2020-07-31	Microbiological Diagnostic Unit - Public Health Laboratory (MDU-PHL)	MDU-PHL	Seemann T. et al
Australia/VIC12928/2020	EPI_ISL_592111	2020-07-27	Microbiological Diagnostic Unit - Public Health Laboratory (MDU-PHL)	MDU-PHL	Seemann T. et al
Australia/VIC12929/2020	EPI_ISL_592112	2020-07-28	Microbiological Diagnostic Unit - Public Health Laboratory (MDU-PHL)	MDU-PHL	Seemann T. et al
Australia/VIC1293/2020	EPI_ISL_563609	2020-04-09	Victorian Infectious Diseases Reference Laboratory (VIDRL)	VIDRL and MDU-PHL	Caly et al
Australia/VIC12930/2020	EPI_ISL_640951	2020-07-31	Microbiological Diagnostic Unit - Public Health Laboratory (MDU-PHL)	MDU-PHL	Seemann T. et al
Australia/VIC12931/2020	EPI_ISL_592113	2020-07-30	Microbiological Diagnostic Unit - Public Health Laboratory (MDU-PHL)	MDU-PHL	Seemann T. et al
Australia/VIC12933/2020	EPI_ISL_592114	2020-07-28	Microbiological Diagnostic Unit - Public Health Laboratory (MDU-PHL)	MDU-PHL	Seemann T. et al
Australia/VIC12937/2020	EPI_ISL_562028	2020-07-29	Microbiological Diagnostic Unit - Public Health Laboratory (MDU-PHL)	MDU-PHL	Seemann et al
Australia/VIC12938/2020	EPI_ISL_591705	2020-07-27	Microbiological Diagnostic Unit - Public Health Laboratory (MDU-PHL)	MDU-PHL	Seemann T. et al
Australia/VIC12939/2020	EPI_ISL_592115	2020-07-31	Microbiological Diagnostic Unit - Public Health Laboratory (MDU-PHL)	MDU-PHL	Seemann T. et al
Australia/VIC1294/2020	EPI_ISL_562348	2020-04-09	Victorian Infectious Diseases Reference Laboratory (VIDRL)	VIDRL and MDU-PHL	Caly et al
Australia/VIC12940/2020	EPI_ISL_592116	2020-07-30	Microbiological Diagnostic Unit - Public Health Laboratory (MDU-PHL)	MDU-PHL	Seemann T. et al
Australia/VIC12941/2020	EPI_ISL_592117	2020-07-28	Microbiological Diagnostic Unit - Public Health Laboratory (MDU-PHL)	MDU-PHL	Seemann T. et al
Australia/VIC12942/2020	EPI_ISL_591793	2020-07-30	Microbiological Diagnostic Unit - Public Health Laboratory (MDU-PHL)	MDU-PHL	Seemann T. et al
Australia/VIC12943/2020	EPI_ISL_592118	2020-07-26	Microbiological Diagnostic Unit - Public Health Laboratory (MDU-PHL)	MDU-PHL	Seemann T. et al
Australia/VIC12945/2020	EPI_ISL_591682	2020-07-29	Microbiological Diagnostic Unit - Public Health Laboratory (MDU-PHL)	MDU-PHL	Seemann T. et al
Australia/VIC12946/2020	EPI_ISL_592119	2020-07-30	Microbiological Diagnostic Unit - Public Health Laboratory (MDU-PHL)	MDU-PHL	Seemann T. et al
Australia/VIC12948/2020	EPI_ISL_591567	2020-07-30	Microbiological Diagnostic Unit - Public Health Laboratory (MDU-PHL)	MDU-PHL	Seemann T. et al
Australia/VIC12949/2020	EPI_ISL_563610	2020-07-28	Microbiological Diagnostic Unit - Public Health Laboratory (MDU-PHL)	MDU-PHL	Seemann et al
Australia/VIC1295/2020	EPI_ISL_430712	2020-04-09	Victorian Infectious Diseases Reference Laboratory (VIDRL)	Microbiological Diagnostic Unit Public Health Laboratory and Victorian Infectious Diseases Reference Laboratory, The Peter Doherty Institute for Infection and Immunity	Caly L. et al
Australia/VIC12950/2020	EPI_ISL_592120	2020-07-30	Microbiological Diagnostic Unit - Public Health Laboratory (MDU-PHL)	MDU-PHL	Seemann T. et al
Australia/VIC12952/2020	EPI_ISL_592121	2020-07-30	Microbiological Diagnostic Unit - Public Health Laboratory (MDU-PHL)	MDU-PHL	Seemann T. et al
Australia/VIC12954/2020	EPI_ISL_591810	2020-07-30	Microbiological Diagnostic Unit - Public Health Laboratory (MDU-PHL)	MDU-PHL	Seemann T. et al
Australia/VIC12955/2020	EPI_ISL_563611	2020-07-28	Microbiological Diagnostic Unit - Public Health Laboratory (MDU-PHL)	MDU-PHL	Seemann et al
Australia/VIC12956/2020	EPI_ISL_592122	2020-07-29	Microbiological Diagnostic Unit - Public Health Laboratory (MDU-PHL)	MDU-PHL	Seemann T. et al
Australia/VIC12959/2020	EPI_ISL_592123	2020-07-28	Microbiological Diagnostic Unit - Public Health Laboratory (MDU-PHL)	MDU-PHL	Seemann T. et al
Australia/VIC12960/2020	EPI_ISL_563612	2020-07-28	Microbiological Diagnostic Unit - Public Health Laboratory (MDU-PHL)	MDU-PHL	Seemann et al
Australia/VIC12961/2020	EPI_ISL_592124	2020-08-01	Microbiological Diagnostic Unit - Public Health Laboratory (MDU-PHL)	MDU-PHL	Seemann T. et al
Australia/VIC12962/2020	EPI_ISL_592125	2020-07-31	Microbiological Diagnostic Unit - Public Health Laboratory (MDU-PHL)	MDU-PHL	Seemann T. et al
Australia/VIC12963/2020	EPI_ISL_640481	2020-07-31	Microbiological Diagnostic Unit - Public Health Laboratory (MDU-PHL)	MDU-PHL	Seemann T. et al
Australia/VIC12964/2020	EPI_ISL_592126	2020-07-31	Microbiological Diagnostic Unit - Public Health Laboratory (MDU-PHL)	MDU-PHL	Seemann T. et al
Australia/VIC12965/2020	EPI_ISL_592127	2020-07-28	Microbiological Diagnostic Unit - Public Health Laboratory (MDU-PHL)	MDU-PHL	Seemann T. et al
Australia/VIC12966/2020	EPI_ISL_563613	2020-07-29	Microbiological Diagnostic Unit - Public Health Laboratory (MDU-PHL)	MDU-PHL	Seemann et al
Australia/VIC12968/2020	EPI_ISL_592128	2020-08-01	Microbiological Diagnostic Unit - Public Health Laboratory (MDU-PHL)	MDU-PHL	Seemann T. et al
Australia/VIC12969/2020	EPI_ISL_591720	2020-07-31	Microbiological Diagnostic Unit - Public Health Laboratory (MDU-PHL)	MDU-PHL	Seemann T. et al
Australia/VIC1297/2020	EPI_ISL_430713	2020-04-09	Victorian Infectious Diseases Reference Laboratory (VIDRL)	Microbiological Diagnostic Unit Public Health Laboratory and Victorian Infectious Diseases Reference Laboratory, The Peter Doherty Institute for Infection and Immunity	Caly L. et al
Australia/VIC12970/2020	EPI_ISL_592129	2020-07-28	Microbiological Diagnostic Unit - Public Health Laboratory (MDU-PHL)	MDU-PHL	Seemann T. et al
Australia/VIC12971/2020	EPI_ISL_592130	2020-07-31	Microbiological Diagnostic Unit - Public Health Laboratory (MDU-PHL)	MDU-PHL	Seemann T. et al
Australia/VIC12975/2020	EPI_ISL_563614	2020-07-28	Microbiological Diagnostic Unit - Public Health Laboratory (MDU-PHL)	MDU-PHL	Seemann et al
Australia/VIC12976/2020	EPI_ISL_592131	2020-07-27	Microbiological Diagnostic Unit - Public Health Laboratory (MDU-PHL)	MDU-PHL	Seemann T. et al
Australia/VIC12977/2020	EPI_ISL_563615	2020-09-14	Microbiological Diagnostic Unit - Public Health Laboratory (MDU-PHL)	MDU-PHL	Seemann et al
Australia/VIC12979/2020	EPI_ISL_592132	2020-07-31	Microbiological Diagnostic Unit - Public Health Laboratory (MDU-PHL)	MDU-PHL	Seemann T. et al
Australia/VIC1298/2020	EPI_ISL_480589	2020-04-09	Victorian Infectious Diseases Reference Laboratory (VIDRL)	VIDRL and MDU-PHL	Caly L. et al
Australia/VIC12980/2020	EPI_ISL_592133	2020-07-31	Microbiological Diagnostic Unit - Public Health Laboratory (MDU-PHL)	MDU-PHL	Seemann T. et al
Australia/VIC12981/2020	EPI_ISL_592134	2020-07-28	Microbiological Diagnostic Unit - Public Health Laboratory (MDU-PHL)	MDU-PHL	Seemann T. et al
Australia/VIC12982/2020	EPI_ISL_592135	2020-08-01	Microbiological Diagnostic Unit - Public Health Laboratory (MDU-PHL)	MDU-PHL	Seemann T. et al
Australia/VIC12983/2020	EPI_ISL_591587	2020-08-02	Victorian Infectious Diseases Reference Laboratory (VIDRL)	VIDRL and MDU-PHL	Caly L. et al
Australia/VIC12986/2020	EPI_ISL_592136	2020-08-04	Victorian Infectious Diseases Reference Laboratory (VIDRL)	VIDRL and MDU-PHL	Caly L. et al
Australia/VIC12987/2020	EPI_ISL_592137	2020-08-02	Victorian Infectious Diseases Reference Laboratory (VIDRL)	VIDRL and MDU-PHL	Caly L. et al
Australia/VIC12988/2020	EPI_ISL_592138	2020-08-01	Victorian Infectious Diseases Reference Laboratory (VIDRL)	VIDRL and MDU-PHL	Caly L. et al
Australia/VIC12989/2020	EPI_ISL_592139	2020-07-28	Victorian Infectious Diseases Reference Laboratory (VIDRL)	VIDRL and MDU-PHL	Caly L. et al
Australia/VIC12992/2020	EPI_ISL_640970	2020-08-19	Microbiological Diagnostic Unit - Public Health Laboratory (MDU-PHL)	MDU-PHL	Seemann T. et al
Australia/VIC12993/2020	EPI_ISL_592140	2020-08-10	Victorian Infectious Diseases Reference Laboratory (VIDRL)	VIDRL and MDU-PHL	Caly L. et al
Australia/VIC12994/2020	EPI_ISL_592141	2020-08-04	Victorian Infectious Diseases Reference Laboratory (VIDRL)	VIDRL and MDU-PHL	Caly L. et al
Australia/VIC12995/2020	EPI_ISL_592142	2020-08-01	Victorian Infectious Diseases Reference Laboratory (VIDRL)	VIDRL and MDU-PHL	Caly L. et al
Australia/VIC12996/2020	EPI_ISL_591580	2020-08-02	Victorian Infectious Diseases Reference Laboratory (VIDRL)	VIDRL and MDU-PHL	Caly L. et al
Australia/VIC12997/2020	EPI_ISL_592143	2020-08-01	Victorian Infectious Diseases Reference Laboratory (VIDRL)	VIDRL and MDU-PHL	Caly L. et al
Australia/VIC12998/2020	EPI_ISL_591679	2020-08-03	Victorian Infectious Diseases Reference Laboratory (VIDRL)	VIDRL and MDU-PHL	Caly L. et al
Australia/VIC12999/2020	EPI_ISL_592144	2020-08-03	Victorian Infectious Diseases Reference Laboratory (VIDRL)	VIDRL and MDU-PHL	Caly L. et al
Australia/VIC13/2020	EPI_ISL_419733	2020-01-31	Victorian Infectious Diseases Reference Laboratory (VIDRL)	Victorian Infectious Diseases Reference Laboratory and Microbiological Diagnostic Unit Public Health Laboratory, Doherty Institute	Caly L. et al
Australia/VIC130/2020	EPI_ISL_419823	2020-03-21	Microbiological Diagnostic Unit Public Health Laboratory	Microbiological Diagnostic Unit Public Health Laboratory	Seemann T. et al
Australia/VIC1300/2020	EPI_ISL_430677	2020-04-10	Microbiological Diagnostic Unit Public Health Laboratory	Microbiological Diagnostic Unit Public Health Laboratory	Seemann T. et al
Australia/VIC13000/2020	EPI_ISL_592145	2020-08-02	Victorian Infectious Diseases Reference Laboratory (VIDRL)	VIDRL and MDU-PHL	Caly L. et al
Australia/VIC13001/2020	EPI_ISL_591786	2020-08-02	Victorian Infectious Diseases Reference Laboratory (VIDRL)	VIDRL and MDU-PHL	Caly L. et al
Australia/VIC13003/2020	EPI_ISL_592146	2020-07-27	Victorian Infectious Diseases Reference Laboratory (VIDRL)	VIDRL and MDU-PHL	Caly L. et al
Australia/VIC13004/2020	EPI_ISL_591573	2020-08-02	Victorian Infectious Diseases Reference Laboratory (VIDRL)	VIDRL and MDU-PHL	Caly L. et al
Australia/VIC13007/2020	EPI_ISL_640356	2020-08-19	Microbiological Diagnostic Unit - Public Health Laboratory (MDU-PHL)	MDU-PHL	Seemann T. et al
Australia/VIC13008/2020	EPI_ISL_592147	2020-07-27	Victorian Infectious Diseases Reference Laboratory (VIDRL)	VIDRL and MDU-PHL	Caly L. et al
Australia/VIC1301/2020	EPI_ISL_430679	2020-04-10	Microbiological Diagnostic Unit Public Health Laboratory	Microbiological Diagnostic Unit Public Health Laboratory	Seemann T. et al
Australia/VIC13010/2020	EPI_ISL_641057	2020-08-19	Microbiological Diagnostic Unit - Public Health Laboratory (MDU-PHL)	MDU-PHL	Seemann T. et al
Australia/VIC13012/2020	EPI_ISL_592148	2020-08-03	Victorian Infectious Diseases Reference Laboratory (VIDRL)	VIDRL and MDU-PHL	Caly L. et al
Australia/VIC13013/2020	EPI_ISL_592149	2020-08-03	Victorian Infectious Diseases Reference Laboratory (VIDRL)	VIDRL and MDU-PHL	Caly L. et al
Australia/VIC13014/2020	EPI_ISL_592150	2020-07-28	Victorian Infectious Diseases Reference Laboratory (VIDRL)	VIDRL and MDU-PHL	Caly L. et al
Australia/VIC13016/2020	EPI_ISL_641061	2020-08-20	Microbiological Diagnostic Unit - Public Health Laboratory (MDU-PHL)	MDU-PHL	Seemann T. et al
Australia/VIC13019/2020	EPI_ISL_592151	2020-08-03	Victorian Infectious Diseases Reference Laboratory (VIDRL)	VIDRL and MDU-PHL	Caly L. et al
Australia/VIC1302/2020	EPI_ISL_430680	2020-04-10	Microbiological Diagnostic Unit Public Health Laboratory	Microbiological Diagnostic Unit Public Health Laboratory	Seemann T. et al
Australia/VIC13020/2020	EPI_ISL_592152	2020-08-01	Victorian Infectious Diseases Reference Laboratory (VIDRL)	VIDRL and MDU-PHL	Caly L. et al
Australia/VIC13021/2020	EPI_ISL_592153	2020-08-10	Victorian Infectious Diseases Reference Laboratory (VIDRL)	VIDRL and MDU-PHL	Caly L. et al
Australia/VIC13022/2020	EPI_ISL_641036	2020-08-20	Microbiological Diagnostic Unit - Public Health Laboratory (MDU-PHL)	MDU-PHL	Seemann T. et al
Australia/VIC13023/2020	EPI_ISL_640961	2020-08-19	Microbiological Diagnostic Unit - Public Health Laboratory (MDU-PHL)	MDU-PHL	Seemann T. et al
Australia/VIC13024/2020	EPI_ISL_592154	2020-08-01	Victorian Infectious Diseases Reference Laboratory (VIDRL)	VIDRL and MDU-PHL	Caly L. et al
Australia/VIC13025/2020	EPI_ISL_591562	2020-07-27	Victorian Infectious Diseases Reference Laboratory (VIDRL)	VIDRL and MDU-PHL	Caly L. et al
Australia/VIC13026/2020	EPI_ISL_591706	2020-08-02	Victorian Infectious Diseases Reference Laboratory (VIDRL)	VIDRL and MDU-PHL	Caly L. et al
Australia/VIC13029/2020	EPI_ISL_591621	2020-07-27	Victorian Infectious Diseases Reference Laboratory (VIDRL)	VIDRL and MDU-PHL	Caly L. et al
Australia/VIC1303/2020	EPI_ISL_430694	2020-04-10	Victorian Infectious Diseases Reference Laboratory (VIDRL)	Microbiological Diagnostic Unit Public Health Laboratory and Victorian Infectious Diseases Reference Laboratory, The Peter Doherty Institute for Infection and Immunity	Caly L. et al
Australia/VIC13030/2020	EPI_ISL_592155	2020-08-04	Victorian Infectious Diseases Reference Laboratory (VIDRL)	VIDRL and MDU-PHL	Caly L. et al
Australia/VIC13031/2020	EPI_ISL_592156	2020-08-01	Victorian Infectious Diseases Reference Laboratory (VIDRL)	VIDRL and MDU-PHL	Caly L. et al
Australia/VIC13033/2020	EPI_ISL_592157	2020-08-02	Victorian Infectious Diseases Reference Laboratory (VIDRL)	VIDRL and MDU-PHL	Caly L. et al
Australia/VIC13034/2020	EPI_ISL_592158	2020-08-10	Victorian Infectious Diseases Reference Laboratory (VIDRL)	VIDRL and MDU-PHL	Caly L. et al
Australia/VIC13035/2020	EPI_ISL_592159	2020-08-01	Victorian Infectious Diseases Reference Laboratory (VIDRL)	VIDRL and MDU-PHL	Caly L. et al
Australia/VIC13036/2020	EPI_ISL_592160	2020-07-20	Victorian Infectious Diseases Reference Laboratory (VIDRL)	VIDRL and MDU-PHL	Caly L. et al
Australia/VIC13037/2020	EPI_ISL_591729	2020-08-02	Victorian Infectious Diseases Reference Laboratory (VIDRL)	VIDRL and MDU-PHL	Caly L. et al
Australia/VIC13038/2020	EPI_ISL_591571	2020-08-02	Victorian Infectious Diseases Reference Laboratory (VIDRL)	VIDRL and MDU-PHL	Caly L. et al
Australia/VIC13039/2020	EPI_ISL_592161	2020-08-03	Victorian Infectious Diseases Reference Laboratory (VIDRL)	VIDRL and MDU-PHL	Caly L. et al
Australia/VIC1304/2020	EPI_ISL_430703	2020-04-10	Victorian Infectious Diseases Reference Laboratory (VIDRL)	Microbiological Diagnostic Unit Public Health Laboratory and Victorian Infectious Diseases Reference Laboratory, The Peter Doherty Institute for Infection and Immunity	Caly L. et al
Australia/VIC13040/2020	EPI_ISL_591758	2020-08-03	Victorian Infectious Diseases Reference Laboratory (VIDRL)	VIDRL and MDU-PHL	Caly L. et al
Australia/VIC13041/2020	EPI_ISL_591772	2020-08-02	Victorian Infectious Diseases Reference Laboratory (VIDRL)	VIDRL and MDU-PHL	Caly L. et al
Australia/VIC13043/2020	EPI_ISL_592162	2020-08-02	Victorian Infectious Diseases Reference Laboratory (VIDRL)	VIDRL and MDU-PHL	Caly L. et al
Australia/VIC13044/2020	EPI_ISL_592163	2020-08-03	Victorian Infectious Diseases Reference Laboratory (VIDRL)	VIDRL and MDU-PHL	Caly L. et al
Australia/VIC13046/2020	EPI_ISL_591654	2020-07-28	Victorian Infectious Diseases Reference Laboratory (VIDRL)	VIDRL and MDU-PHL	Caly L. et al
Australia/VIC13047/2020	EPI_ISL_591619	2020-08-02	Victorian Infectious Diseases Reference Laboratory (VIDRL)	VIDRL and MDU-PHL	Caly L. et al
Australia/VIC13049/2020	EPI_ISL_592164	2020-07-26	Victorian Infectious Diseases Reference Laboratory (VIDRL)	VIDRL and MDU-PHL	Caly L. et al
Australia/VIC1305/2020	EPI_ISL_430705	2020-04-10	Victorian Infectious Diseases Reference Laboratory (VIDRL)	Microbiological Diagnostic Unit Public Health Laboratory and Victorian Infectious Diseases Reference Laboratory, The Peter Doherty Institute for Infection and Immunity	Caly L. et al
Australia/VIC13050/2020	EPI_ISL_592165	2020-07-25	Victorian Infectious Diseases Reference Laboratory (VIDRL)	VIDRL and MDU-PHL	Caly L. et al
Australia/VIC13051/2020	EPI_ISL_592166	2020-07-27	Victorian Infectious Diseases Reference Laboratory (VIDRL)	VIDRL and MDU-PHL	Caly L. et al
Australia/VIC13053/2020	EPI_ISL_592167	2020-08-04	Victorian Infectious Diseases Reference Laboratory (VIDRL)	VIDRL and MDU-PHL	Caly L. et al
Australia/VIC13054/2020	EPI_ISL_592168	2020-08-08	Victorian Infectious Diseases Reference Laboratory (VIDRL)	VIDRL and MDU-PHL	Caly L. et al
Australia/VIC13055/2020	EPI_ISL_592169	2020-08-07	Victorian Infectious Diseases Reference Laboratory (VIDRL)	VIDRL and MDU-PHL	Caly L. et al
Australia/VIC13056/2020	EPI_ISL_641095	2020-07-28	Microbiological Diagnostic Unit - Public Health Laboratory (MDU-PHL)	MDU-PHL	Seemann T. et al
Australia/VIC13057/2020	EPI_ISL_562569	2020-07-28	Microbiological Diagnostic Unit - Public Health Laboratory (MDU-PHL)	MDU-PHL	Seemann et al
Australia/VIC13059/2020	EPI_ISL_562703	2020-07-28	Microbiological Diagnostic Unit - Public Health Laboratory (MDU-PHL)	MDU-PHL	Seemann et al
Australia/VIC13060/2020	EPI_ISL_641114	2020-07-29	Microbiological Diagnostic Unit - Public Health Laboratory (MDU-PHL)	MDU-PHL	Seemann T. et al
Australia/VIC13061/2020	EPI_ISL_592170	2020-08-08	Victorian Infectious Diseases Reference Laboratory (VIDRL)	VIDRL and MDU-PHL	Caly L. et al
Australia/VIC13062/2020	EPI_ISL_640629	2020-07-29	Microbiological Diagnostic Unit - Public Health Laboratory (MDU-PHL)	MDU-PHL	Seemann T. et al
Australia/VIC13063/2020	EPI_ISL_592171	2020-08-07	Victorian Infectious Diseases Reference Laboratory (VIDRL)	VIDRL and MDU-PHL	Caly L. et al
Australia/VIC13064/2020	EPI_ISL_592172	2020-08-06	Victorian Infectious Diseases Reference Laboratory (VIDRL)	VIDRL and MDU-PHL	Caly L. et al
Australia/VIC13065/2020	EPI_ISL_592173	2020-08-05	Victorian Infectious Diseases Reference Laboratory (VIDRL)	VIDRL and MDU-PHL	Caly L. et al
Australia/VIC13066/2020	EPI_ISL_563616	2020-07-30	Microbiological Diagnostic Unit - Public Health Laboratory (MDU-PHL)	MDU-PHL	Seemann et al
Australia/VIC13067/2020	EPI_ISL_592174	2020-08-06	Victorian Infectious Diseases Reference Laboratory (VIDRL)	VIDRL and MDU-PHL	Caly L. et al
Australia/VIC13069/2020	EPI_ISL_592175	2020-08-10	Victorian Infectious Diseases Reference Laboratory (VIDRL)	VIDRL and MDU-PHL	Caly L. et al
Australia/VIC13070/2020	EPI_ISL_592176	2020-08-04	Victorian Infectious Diseases Reference Laboratory (VIDRL)	VIDRL and MDU-PHL	Caly L. et al
Australia/VIC13073/2020	EPI_ISL_592177	2020-08-05	Victorian Infectious Diseases Reference Laboratory (VIDRL)	VIDRL and MDU-PHL	Caly L. et al
Australia/VIC13074/2020	EPI_ISL_592178	2020-08-07	Victorian Infectious Diseases Reference Laboratory (VIDRL)	VIDRL and MDU-PHL	Caly L. et al
Australia/VIC13075/2020	EPI_ISL_641286	2020-07-28	Microbiological Diagnostic Unit - Public Health Laboratory (MDU-PHL)	MDU-PHL	Seemann T. et al
Australia/VIC13076/2020	EPI_ISL_592179	2020-08-10	Victorian Infectious Diseases Reference Laboratory (VIDRL)	VIDRL and MDU-PHL	Caly L. et al
Australia/VIC13077/2020	EPI_ISL_641085	2020-07-28	Microbiological Diagnostic Unit - Public Health Laboratory (MDU-PHL)	MDU-PHL	Seemann T. et al
Australia/VIC13078/2020	EPI_ISL_592180	2020-08-07	Victorian Infectious Diseases Reference Laboratory (VIDRL)	VIDRL and MDU-PHL	Caly L. et al
Australia/VIC13079/2020	EPI_ISL_640946	2020-07-29	Microbiological Diagnostic Unit - Public Health Laboratory (MDU-PHL)	MDU-PHL	Seemann T. et al
Australia/VIC13080/2020	EPI_ISL_592181	2020-08-10	Victorian Infectious Diseases Reference Laboratory (VIDRL)	VIDRL and MDU-PHL	Caly L. et al
Australia/VIC13082/2020	EPI_ISL_563617	2020-07-29	Microbiological Diagnostic Unit - Public Health Laboratory (MDU-PHL)	MDU-PHL	Seemann et al
Australia/VIC13083/2020	EPI_ISL_592182	2020-08-05	Victorian Infectious Diseases Reference Laboratory (VIDRL)	VIDRL and MDU-PHL	Caly L. et al
Australia/VIC13084/2020	EPI_ISL_591799	2020-08-06	Victorian Infectious Diseases Reference Laboratory (VIDRL)	VIDRL and MDU-PHL	Caly L. et al
Australia/VIC13086/2020	EPI_ISL_640948	2020-07-29	Microbiological Diagnostic Unit - Public Health Laboratory (MDU-PHL)	MDU-PHL	Seemann T. et al
Australia/VIC13087/2020	EPI_ISL_563618	2020-07-28	Microbiological Diagnostic Unit - Public Health Laboratory (MDU-PHL)	MDU-PHL	Seemann et al
Australia/VIC13089/2020	EPI_ISL_641093	2020-07-30	Microbiological Diagnostic Unit - Public Health Laboratory (MDU-PHL)	MDU-PHL	Seemann T. et al
Australia/VIC1309/2020	EPI_ISL_562540	2020-04-10	Victorian Infectious Diseases Reference Laboratory (VIDRL)	VIDRL and MDU-PHL	Caly et al
Australia/VIC13090/2020	EPI_ISL_592183	2020-08-09	Victorian Infectious Diseases Reference Laboratory (VIDRL)	VIDRL and MDU-PHL	Caly L. et al
Australia/VIC13091/2020	EPI_ISL_592184	2020-08-08	Victorian Infectious Diseases Reference Laboratory (VIDRL)	VIDRL and MDU-PHL	Caly L. et al
Australia/VIC13092/2020	EPI_ISL_592185	2020-08-06	Victorian Infectious Diseases Reference Laboratory (VIDRL)	VIDRL and MDU-PHL	Caly L. et al
Australia/VIC13093/2020	EPI_ISL_563619	2020-07-30	Microbiological Diagnostic Unit - Public Health Laboratory (MDU-PHL)	MDU-PHL	Seemann et al
Australia/VIC13094/2020	EPI_ISL_592186	2020-07-31	Victorian Infectious Diseases Reference Laboratory (VIDRL)	VIDRL and MDU-PHL	Caly L. et al
Australia/VIC13095/2020	EPI_ISL_640316	2020-07-28	Microbiological Diagnostic Unit - Public Health Laboratory (MDU-PHL)	MDU-PHL	Seemann T. et al
Australia/VIC13097/2020	EPI_ISL_592187	2020-08-06	Victorian Infectious Diseases Reference Laboratory (VIDRL)	VIDRL and MDU-PHL	Caly L. et al
Australia/VIC13099/2020	EPI_ISL_641145	2020-07-28	Microbiological Diagnostic Unit - Public Health Laboratory (MDU-PHL)	MDU-PHL	Seemann T. et al
Australia/VIC131/2020	EPI_ISL_419824	2020-03-21	Microbiological Diagnostic Unit Public Health Laboratory	Microbiological Diagnostic Unit Public Health Laboratory	Seemann T. et al
Australia/VIC13100/2020	EPI_ISL_592188	2020-07-22	Victorian Infectious Diseases Reference Laboratory (VIDRL)	VIDRL and MDU-PHL	Caly L. et al
Australia/VIC13101/2020	EPI_ISL_591800	2020-08-07	Victorian Infectious Diseases Reference Laboratory (VIDRL)	VIDRL and MDU-PHL	Caly L. et al
Australia/VIC13102/2020	EPI_ISL_640746	2020-07-29	Microbiological Diagnostic Unit - Public Health Laboratory (MDU-PHL)	MDU-PHL	Seemann T. et al
Australia/VIC13106/2020	EPI_ISL_640956	2020-07-28	Microbiological Diagnostic Unit - Public Health Laboratory (MDU-PHL)	MDU-PHL	Seemann T. et al
Australia/VIC13108/2020	EPI_ISL_563620	2020-07-28	Microbiological Diagnostic Unit - Public Health Laboratory (MDU-PHL)	MDU-PHL	Seemann et al
Australia/VIC13110/2020	EPI_ISL_640919	2020-07-28	Microbiological Diagnostic Unit - Public Health Laboratory (MDU-PHL)	MDU-PHL	Seemann T. et al
Australia/VIC13112/2020	EPI_ISL_563621	2020-07-29	Microbiological Diagnostic Unit - Public Health Laboratory (MDU-PHL)	MDU-PHL	Seemann et al
Australia/VIC13114/2020	EPI_ISL_640620	2020-07-30	Microbiological Diagnostic Unit - Public Health Laboratory (MDU-PHL)	MDU-PHL	Seemann T. et al
Australia/VIC13115/2020	EPI_ISL_592189	2020-08-07	Victorian Infectious Diseases Reference Laboratory (VIDRL)	VIDRL and MDU-PHL	Caly L. et al
Australia/VIC13116/2020	EPI_ISL_562458	2020-07-28	Microbiological Diagnostic Unit - Public Health Laboratory (MDU-PHL)	MDU-PHL	Seemann et al
Australia/VIC13117/2020	EPI_ISL_640953	2020-07-29	Microbiological Diagnostic Unit - Public Health Laboratory (MDU-PHL)	MDU-PHL	Seemann T. et al
Australia/VIC13118/2020	EPI_ISL_591670	2020-08-07	Victorian Infectious Diseases Reference Laboratory (VIDRL)	VIDRL and MDU-PHL	Caly L. et al
Australia/VIC13119/2020	EPI_ISL_592190	2020-08-08	Victorian Infectious Diseases Reference Laboratory (VIDRL)	VIDRL and MDU-PHL	Caly L. et al
Australia/VIC1312/2020	EPI_ISL_562136	2020-04-10	Victorian Infectious Diseases Reference Laboratory (VIDRL)	VIDRL and MDU-PHL	Caly et al
Australia/VIC13121/2020	EPI_ISL_591609	2020-08-09	Victorian Infectious Diseases Reference Laboratory (VIDRL)	VIDRL and MDU-PHL	Caly L. et al
Australia/VIC13122/2020	EPI_ISL_563622	2020-07-28	Microbiological Diagnostic Unit - Public Health Laboratory (MDU-PHL)	MDU-PHL	Seemann et al
Australia/VIC13123/2020	EPI_ISL_592191	2020-08-10	Victorian Infectious Diseases Reference Laboratory (VIDRL)	VIDRL and MDU-PHL	Caly L. et al
Australia/VIC13124/2020	EPI_ISL_641022	2020-07-28	Microbiological Diagnostic Unit - Public Health Laboratory (MDU-PHL)	MDU-PHL	Seemann T. et al
Australia/VIC13125/2020	EPI_ISL_592192	2020-08-10	Victorian Infectious Diseases Reference Laboratory (VIDRL)	VIDRL and MDU-PHL	Caly L. et al
Australia/VIC1313/2020	EPI_ISL_430714	2020-04-10	Victorian Infectious Diseases Reference Laboratory (VIDRL)	Microbiological Diagnostic Unit Public Health Laboratory and Victorian Infectious Diseases Reference Laboratory, The Peter Doherty Institute for Infection and Immunity	Caly L. et al
Australia/VIC13133/2020	EPI_ISL_592193	2020-08-10	Victorian Infectious Diseases Reference Laboratory (VIDRL)	VIDRL and MDU-PHL	Caly L. et al
Australia/VIC13135/2020	EPI_ISL_592194	2020-08-02	Victorian Infectious Diseases Reference Laboratory (VIDRL)	VIDRL and MDU-PHL	Caly L. et al
Australia/VIC13136/2020	EPI_ISL_591743	2020-08-03	Victorian Infectious Diseases Reference Laboratory (VIDRL)	VIDRL and MDU-PHL	Caly L. et al
Australia/VIC13137/2020	EPI_ISL_592195	2020-08-02	Victorian Infectious Diseases Reference Laboratory (VIDRL)	VIDRL and MDU-PHL	Caly L. et al
Australia/VIC13138/2020	EPI_ISL_563623	2020-07-28	Microbiological Diagnostic Unit - Public Health Laboratory (MDU-PHL)	MDU-PHL	Seemann et al
Australia/VIC1314/2020	EPI_ISL_430681	2020-04-11	Microbiological Diagnostic Unit Public Health Laboratory	Microbiological Diagnostic Unit Public Health Laboratory	Seemann T. et al
Australia/VIC13140/2020	EPI_ISL_563624	2020-08-14	Microbiological Diagnostic Unit - Public Health Laboratory (MDU-PHL)	MDU-PHL	Seemann et al
Australia/VIC13141/2020	EPI_ISL_562334	2020-08-13	Microbiological Diagnostic Unit - Public Health Laboratory (MDU-PHL)	MDU-PHL	Seemann et al
Australia/VIC13142/2020	EPI_ISL_561400	2020-07-29	Microbiological Diagnostic Unit - Public Health Laboratory (MDU-PHL)	MDU-PHL	Seemann et al
Australia/VIC13144/2020	EPI_ISL_561784	2020-07-27	Microbiological Diagnostic Unit - Public Health Laboratory (MDU-PHL)	MDU-PHL	Seemann et al
Australia/VIC13145/2020	EPI_ISL_561530	2020-08-13	Microbiological Diagnostic Unit - Public Health Laboratory (MDU-PHL)	MDU-PHL	Seemann et al
Australia/VIC13146/2020	EPI_ISL_563625	2020-08-14	Microbiological Diagnostic Unit - Public Health Laboratory (MDU-PHL)	MDU-PHL	Seemann et al
Australia/VIC13147/2020	EPI_ISL_592196	2020-07-30	Microbiological Diagnostic Unit - Public Health Laboratory (MDU-PHL)	MDU-PHL	Seemann T. et al
Australia/VIC13148/2020	EPI_ISL_561638	2020-07-28	Microbiological Diagnostic Unit - Public Health Laboratory (MDU-PHL)	MDU-PHL	Seemann et al
Australia/VIC13149/2020	EPI_ISL_591765	2020-08-01	Microbiological Diagnostic Unit - Public Health Laboratory (MDU-PHL)	MDU-PHL	Seemann T. et al
Australia/VIC1315/2020	EPI_ISL_430689	2020-04-11	Victorian Infectious Diseases Reference Laboratory (VIDRL)	Microbiological Diagnostic Unit Public Health Laboratory and Victorian Infectious Diseases Reference Laboratory, The Peter Doherty Institute for Infection and Immunity	Caly L. et al
Australia/VIC13150/2020	EPI_ISL_641030	2020-07-31	Microbiological Diagnostic Unit - Public Health Laboratory (MDU-PHL)	MDU-PHL	Seemann T. et al
Australia/VIC13151/2020	EPI_ISL_591787	2020-07-30	Microbiological Diagnostic Unit - Public Health Laboratory (MDU-PHL)	MDU-PHL	Seemann T. et al
Australia/VIC13152/2020	EPI_ISL_592197	2020-07-30	Microbiological Diagnostic Unit - Public Health Laboratory (MDU-PHL)	MDU-PHL	Seemann T. et al
Australia/VIC13153/2020	EPI_ISL_563626	2020-07-27	Microbiological Diagnostic Unit - Public Health Laboratory (MDU-PHL)	MDU-PHL	Seemann et al
Australia/VIC13154/2020	EPI_ISL_592198	2020-07-29	Microbiological Diagnostic Unit - Public Health Laboratory (MDU-PHL)	MDU-PHL	Seemann T. et al
Australia/VIC13155/2020	EPI_ISL_641175	2020-07-31	Microbiological Diagnostic Unit - Public Health Laboratory (MDU-PHL)	MDU-PHL	Seemann T. et al
Australia/VIC13156/2020	EPI_ISL_563627	2020-08-15	Microbiological Diagnostic Unit - Public Health Laboratory (MDU-PHL)	MDU-PHL	Seemann et al
Australia/VIC13157/2020	EPI_ISL_562338	2020-07-29	Microbiological Diagnostic Unit - Public Health Laboratory (MDU-PHL)	MDU-PHL	Seemann et al
Australia/VIC13159/2020	EPI_ISL_561475	2020-08-16	Microbiological Diagnostic Unit - Public Health Laboratory (MDU-PHL)	MDU-PHL	Seemann et al
Australia/VIC1316/2020	EPI_ISL_430690	2020-04-11	Victorian Infectious Diseases Reference Laboratory (VIDRL)	Microbiological Diagnostic Unit Public Health Laboratory and Victorian Infectious Diseases Reference Laboratory, The Peter Doherty Institute for Infection and Immunity	Caly L. et al
Australia/VIC13160/2020	EPI_ISL_640927	2020-08-17	Microbiological Diagnostic Unit - Public Health Laboratory (MDU-PHL)	MDU-PHL	Seemann T. et al
Australia/VIC13161/2020	EPI_ISL_562595	2020-09-04	Victorian Infectious Diseases Reference Laboratory (VIDRL)	VIDRL and MDU-PHL	Caly et al
Australia/VIC13163/2020	EPI_ISL_640381	2020-07-27	Microbiological Diagnostic Unit - Public Health Laboratory (MDU-PHL)	MDU-PHL	Seemann T. et al
Australia/VIC13165/2020	EPI_ISL_640949	2020-07-27	Microbiological Diagnostic Unit - Public Health Laboratory (MDU-PHL)	MDU-PHL	Seemann T. et al
Australia/VIC13166/2020	EPI_ISL_641105	2020-08-17	Microbiological Diagnostic Unit - Public Health Laboratory (MDU-PHL)	MDU-PHL	Seemann T. et al
Australia/VIC13167/2020	EPI_ISL_592199	2020-07-26	Microbiological Diagnostic Unit - Public Health Laboratory (MDU-PHL)	MDU-PHL	Seemann T. et al
Australia/VIC13169/2020	EPI_ISL_591608	2020-07-30	Microbiological Diagnostic Unit - Public Health Laboratory (MDU-PHL)	MDU-PHL	Seemann T. et al
Australia/VIC1317/2020	EPI_ISL_430691	2020-04-11	Victorian Infectious Diseases Reference Laboratory (VIDRL)	Microbiological Diagnostic Unit Public Health Laboratory and Victorian Infectious Diseases Reference Laboratory, The Peter Doherty Institute for Infection and Immunity	Caly L. et al
Australia/VIC13170/2020	EPI_ISL_641127	2020-08-17	Microbiological Diagnostic Unit - Public Health Laboratory (MDU-PHL)	MDU-PHL	Seemann T. et al
Australia/VIC13171/2020	EPI_ISL_592200	2020-07-30	Microbiological Diagnostic Unit - Public Health Laboratory (MDU-PHL)	MDU-PHL	Seemann T. et al
Australia/VIC13172/2020	EPI_ISL_592201	2020-07-29	Microbiological Diagnostic Unit - Public Health Laboratory (MDU-PHL)	MDU-PHL	Seemann T. et al
Australia/VIC13173/2020	EPI_ISL_562617	2020-08-15	Microbiological Diagnostic Unit - Public Health Laboratory (MDU-PHL)	MDU-PHL	Seemann et al
Australia/VIC13175/2020	EPI_ISL_592202	2020-07-28	Microbiological Diagnostic Unit - Public Health Laboratory (MDU-PHL)	MDU-PHL	Seemann T. et al
Australia/VIC13176/2020	EPI_ISL_640812	2020-08-01	Microbiological Diagnostic Unit - Public Health Laboratory (MDU-PHL)	MDU-PHL	Seemann T. et al
Australia/VIC13177/2020	EPI_ISL_592203	2020-07-28	Microbiological Diagnostic Unit - Public Health Laboratory (MDU-PHL)	MDU-PHL	Seemann T. et al
Australia/VIC13178/2020	EPI_ISL_563628	2020-08-14	Microbiological Diagnostic Unit - Public Health Laboratory (MDU-PHL)	MDU-PHL	Seemann et al
Australia/VIC1318/2020	EPI_ISL_430693	2020-04-11	Victorian Infectious Diseases Reference Laboratory (VIDRL)	Microbiological Diagnostic Unit Public Health Laboratory and Victorian Infectious Diseases Reference Laboratory, The Peter Doherty Institute for Infection and Immunity	Caly L. et al
Australia/VIC13180/2020	EPI_ISL_563629	2020-07-27	Microbiological Diagnostic Unit - Public Health Laboratory (MDU-PHL)	MDU-PHL	Seemann et al
Australia/VIC13181/2020	EPI_ISL_563630	2020-08-15	Microbiological Diagnostic Unit - Public Health Laboratory (MDU-PHL)	MDU-PHL	Seemann et al
Australia/VIC13182/2020	EPI_ISL_563631	2020-08-16	Microbiological Diagnostic Unit - Public Health Laboratory (MDU-PHL)	MDU-PHL	Seemann et al
Australia/VIC13183/2020	EPI_ISL_563632	2020-08-14	Microbiological Diagnostic Unit - Public Health Laboratory (MDU-PHL)	MDU-PHL	Seemann et al
Australia/VIC13184/2020	EPI_ISL_563633	2020-08-14	Microbiological Diagnostic Unit - Public Health Laboratory (MDU-PHL)	MDU-PHL	Seemann et al
Australia/VIC13185/2020	EPI_ISL_592204	2020-07-30	Microbiological Diagnostic Unit - Public Health Laboratory (MDU-PHL)	MDU-PHL	Seemann T. et al
Australia/VIC13186/2020	EPI_ISL_563634	2020-08-14	Microbiological Diagnostic Unit - Public Health Laboratory (MDU-PHL)	MDU-PHL	Seemann et al
Australia/VIC13188/2020	EPI_ISL_563635	2020-07-27	Microbiological Diagnostic Unit - Public Health Laboratory (MDU-PHL)	MDU-PHL	Seemann et al
Australia/VIC13189/2020	EPI_ISL_563636	2020-08-15	Microbiological Diagnostic Unit - Public Health Laboratory (MDU-PHL)	MDU-PHL	Seemann et al
Australia/VIC1319/2020	EPI_ISL_430700	2020-04-11	Victorian Infectious Diseases Reference Laboratory (VIDRL)	Microbiological Diagnostic Unit Public Health Laboratory and Victorian Infectious Diseases Reference Laboratory, The Peter Doherty Institute for Infection and Immunity	Caly L. et al
Australia/VIC13190/2020	EPI_ISL_561387	2020-08-15	Microbiological Diagnostic Unit - Public Health Laboratory (MDU-PHL)	MDU-PHL	Seemann et al
Australia/VIC13191/2020	EPI_ISL_592205	2020-07-30	Microbiological Diagnostic Unit - Public Health Laboratory (MDU-PHL)	MDU-PHL	Seemann T. et al
Australia/VIC13192/2020	EPI_ISL_641081	2020-07-30	Microbiological Diagnostic Unit - Public Health Laboratory (MDU-PHL)	MDU-PHL	Seemann T. et al
Australia/VIC13193/2020	EPI_ISL_640584	2020-08-01	Microbiological Diagnostic Unit - Public Health Laboratory (MDU-PHL)	MDU-PHL	Seemann T. et al
Australia/VIC13194/2020	EPI_ISL_641190	2020-07-31	Microbiological Diagnostic Unit - Public Health Laboratory (MDU-PHL)	MDU-PHL	Seemann T. et al
Australia/VIC13195/2020	EPI_ISL_563637	2020-07-28	Microbiological Diagnostic Unit - Public Health Laboratory (MDU-PHL)	MDU-PHL	Seemann et al
Australia/VIC13196/2020	EPI_ISL_563638	2020-08-15	Microbiological Diagnostic Unit - Public Health Laboratory (MDU-PHL)	MDU-PHL	Seemann et al
Australia/VIC13197/2020	EPI_ISL_640582	2020-07-31	Microbiological Diagnostic Unit - Public Health Laboratory (MDU-PHL)	MDU-PHL	Seemann T. et al
Australia/VIC13199/2020	EPI_ISL_563639	2020-07-28	Microbiological Diagnostic Unit - Public Health Laboratory (MDU-PHL)	MDU-PHL	Seemann et al
Australia/VIC132/2020	EPI_ISL_419825	2020-03-21	Microbiological Diagnostic Unit Public Health Laboratory	Microbiological Diagnostic Unit Public Health Laboratory	Seemann T. et al
Australia/VIC13200/2020	EPI_ISL_641302	2020-08-17	Microbiological Diagnostic Unit - Public Health Laboratory (MDU-PHL)	MDU-PHL	Seemann T. et al
Australia/VIC13201/2020	EPI_ISL_591554	2020-07-28	Microbiological Diagnostic Unit - Public Health Laboratory (MDU-PHL)	MDU-PHL	Seemann T. et al
Australia/VIC13202/2020	EPI_ISL_561995	2020-08-15	Microbiological Diagnostic Unit - Public Health Laboratory (MDU-PHL)	MDU-PHL	Seemann et al
Australia/VIC13204/2020	EPI_ISL_592206	2020-07-29	Microbiological Diagnostic Unit - Public Health Laboratory (MDU-PHL)	MDU-PHL	Seemann T. et al
Australia/VIC13205/2020	EPI_ISL_563640	2020-08-16	Microbiological Diagnostic Unit - Public Health Laboratory (MDU-PHL)	MDU-PHL	Seemann et al
Australia/VIC13206/2020	EPI_ISL_592207	2020-07-31	Microbiological Diagnostic Unit - Public Health Laboratory (MDU-PHL)	MDU-PHL	Seemann T. et al
Australia/VIC13207/2020	EPI_ISL_591753	2020-07-31	Microbiological Diagnostic Unit - Public Health Laboratory (MDU-PHL)	MDU-PHL	Seemann T. et al
Australia/VIC13208/2020	EPI_ISL_592208	2020-07-23	Microbiological Diagnostic Unit - Public Health Laboratory (MDU-PHL)	MDU-PHL	Seemann T. et al
Australia/VIC13209/2020	EPI_ISL_592209	2020-07-29	Microbiological Diagnostic Unit - Public Health Laboratory (MDU-PHL)	MDU-PHL	Seemann T. et al
Australia/VIC1321/2020	EPI_ISL_430704	2020-04-11	Victorian Infectious Diseases Reference Laboratory (VIDRL)	Microbiological Diagnostic Unit Public Health Laboratory and Victorian Infectious Diseases Reference Laboratory, The Peter Doherty Institute for Infection and Immunity	Caly L. et al
Australia/VIC13210/2020	EPI_ISL_563641	2020-08-13	Microbiological Diagnostic Unit - Public Health Laboratory (MDU-PHL)	MDU-PHL	Seemann et al
Australia/VIC13211/2020	EPI_ISL_592210	2020-08-01	Microbiological Diagnostic Unit - Public Health Laboratory (MDU-PHL)	MDU-PHL	Seemann T. et al
Australia/VIC13212/2020	EPI_ISL_592211	2020-07-28	Microbiological Diagnostic Unit - Public Health Laboratory (MDU-PHL)	MDU-PHL	Seemann T. et al
Australia/VIC13214/2020	EPI_ISL_592212	2020-07-28	Microbiological Diagnostic Unit - Public Health Laboratory (MDU-PHL)	MDU-PHL	Seemann T. et al
Australia/VIC13215/2020	EPI_ISL_591560	2020-07-26	Microbiological Diagnostic Unit - Public Health Laboratory (MDU-PHL)	MDU-PHL	Seemann T. et al
Australia/VIC13216/2020	EPI_ISL_591741	2020-07-28	Microbiological Diagnostic Unit - Public Health Laboratory (MDU-PHL)	MDU-PHL	Seemann T. et al
Australia/VIC13217/2020	EPI_ISL_592213	2020-07-24	Microbiological Diagnostic Unit - Public Health Laboratory (MDU-PHL)	MDU-PHL	Seemann T. et al
Australia/VIC13218/2020	EPI_ISL_591583	2020-07-30	Microbiological Diagnostic Unit - Public Health Laboratory (MDU-PHL)	MDU-PHL	Seemann T. et al
Australia/VIC13219/2020	EPI_ISL_641151	2020-07-30	Microbiological Diagnostic Unit - Public Health Laboratory (MDU-PHL)	MDU-PHL	Seemann T. et al
Australia/VIC13220/2020	EPI_ISL_640553	2020-07-31	Microbiological Diagnostic Unit - Public Health Laboratory (MDU-PHL)	MDU-PHL	Seemann T. et al
Australia/VIC13222/2020	EPI_ISL_592214	2020-07-30	Microbiological Diagnostic Unit - Public Health Laboratory (MDU-PHL)	MDU-PHL	Seemann T. et al
Australia/VIC13223/2020	EPI_ISL_563642	2020-07-28	Microbiological Diagnostic Unit - Public Health Laboratory (MDU-PHL)	MDU-PHL	Seemann et al
Australia/VIC13225/2020	EPI_ISL_561860	2020-08-15	Microbiological Diagnostic Unit - Public Health Laboratory (MDU-PHL)	MDU-PHL	Seemann et al
Australia/VIC13227/2020	EPI_ISL_563643	2020-08-15	Microbiological Diagnostic Unit - Public Health Laboratory (MDU-PHL)	MDU-PHL	Seemann et al
Australia/VIC13228/2020	EPI_ISL_591685	2020-07-31	Microbiological Diagnostic Unit - Public Health Laboratory (MDU-PHL)	MDU-PHL	Seemann T. et al
Australia/VIC13229/2020	EPI_ISL_592215	2020-07-25	Microbiological Diagnostic Unit - Public Health Laboratory (MDU-PHL)	MDU-PHL	Seemann T. et al
Australia/VIC13230/2020	EPI_ISL_561599	2020-08-14	Microbiological Diagnostic Unit - Public Health Laboratory (MDU-PHL)	MDU-PHL	Seemann et al
Australia/VIC13231/2020	EPI_ISL_640931	2020-08-01	Microbiological Diagnostic Unit - Public Health Laboratory (MDU-PHL)	MDU-PHL	Seemann T. et al
Australia/VIC13233/2020	EPI_ISL_561779	2020-07-28	Microbiological Diagnostic Unit - Public Health Laboratory (MDU-PHL)	MDU-PHL	Seemann et al
Australia/VIC13235/2020	EPI_ISL_562443	2020-07-29	Microbiological Diagnostic Unit - Public Health Laboratory (MDU-PHL)	MDU-PHL	Seemann et al
Australia/VIC13236/2020	EPI_ISL_563644	2020-08-15	Microbiological Diagnostic Unit - Public Health Laboratory (MDU-PHL)	MDU-PHL	Seemann et al
Australia/VIC13237/2020	EPI_ISL_592216	2020-07-27	Microbiological Diagnostic Unit - Public Health Laboratory (MDU-PHL)	MDU-PHL	Seemann T. et al
Australia/VIC13238/2020	EPI_ISL_563645	2020-07-27	Microbiological Diagnostic Unit - Public Health Laboratory (MDU-PHL)	MDU-PHL	Seemann et al
Australia/VIC13241/2020	EPI_ISL_640985	2020-07-26	Microbiological Diagnostic Unit - Public Health Laboratory (MDU-PHL)	MDU-PHL	Seemann T. et al
Australia/VIC13242/2020	EPI_ISL_640766	2020-07-25	Microbiological Diagnostic Unit - Public Health Laboratory (MDU-PHL)	MDU-PHL	Seemann T. et al
Australia/VIC13245/2020	EPI_ISL_563646	2020-07-25	Microbiological Diagnostic Unit - Public Health Laboratory (MDU-PHL)	MDU-PHL	Seemann et al
Australia/VIC13246/2020	EPI_ISL_592217	2020-07-30	Microbiological Diagnostic Unit - Public Health Laboratory (MDU-PHL)	MDU-PHL	Seemann T. et al
Australia/VIC13247/2020	EPI_ISL_640751	2020-08-27	Microbiological Diagnostic Unit - Public Health Laboratory (MDU-PHL)	MDU-PHL	Seemann T. et al
Australia/VIC13248/2020	EPI_ISL_562566	2020-07-25	Microbiological Diagnostic Unit - Public Health Laboratory (MDU-PHL)	MDU-PHL	Seemann et al
Australia/VIC1325/2020	EPI_ISL_430688	2020-04-12	Victorian Infectious Diseases Reference Laboratory (VIDRL)	Microbiological Diagnostic Unit Public Health Laboratory and Victorian Infectious Diseases Reference Laboratory, The Peter Doherty Institute for Infection and Immunity	Caly L. et al
Australia/VIC13250/2020	EPI_ISL_640779	2020-08-19	Microbiological Diagnostic Unit - Public Health Laboratory (MDU-PHL)	MDU-PHL	Seemann T. et al
Australia/VIC13251/2020	EPI_ISL_640713	2020-07-27	Microbiological Diagnostic Unit - Public Health Laboratory (MDU-PHL)	MDU-PHL	Seemann T. et al
Australia/VIC13252/2020	EPI_ISL_592218	2020-07-30	Microbiological Diagnostic Unit - Public Health Laboratory (MDU-PHL)	MDU-PHL	Seemann T. et al
Australia/VIC13253/2020	EPI_ISL_640361	2020-08-20	Microbiological Diagnostic Unit - Public Health Laboratory (MDU-PHL)	MDU-PHL	Seemann T. et al
Australia/VIC13254/2020	EPI_ISL_641281	2020-07-26	Microbiological Diagnostic Unit - Public Health Laboratory (MDU-PHL)	MDU-PHL	Seemann T. et al
Australia/VIC13257/2020	EPI_ISL_592219	2020-07-31	Microbiological Diagnostic Unit - Public Health Laboratory (MDU-PHL)	MDU-PHL	Seemann T. et al
Australia/VIC13258/2020	EPI_ISL_592220	2020-07-31	Microbiological Diagnostic Unit - Public Health Laboratory (MDU-PHL)	MDU-PHL	Seemann T. et al
Australia/VIC13259/2020	EPI_ISL_592221	2020-07-30	Microbiological Diagnostic Unit - Public Health Laboratory (MDU-PHL)	MDU-PHL	Seemann T. et al
Australia/VIC13260/2020	EPI_ISL_640439	2020-07-24	Microbiological Diagnostic Unit - Public Health Laboratory (MDU-PHL)	MDU-PHL	Seemann T. et al
Australia/VIC13261/2020	EPI_ISL_640630	2020-08-20	Microbiological Diagnostic Unit - Public Health Laboratory (MDU-PHL)	MDU-PHL	Seemann T. et al
Australia/VIC13262/2020	EPI_ISL_591731	2020-07-31	Microbiological Diagnostic Unit - Public Health Laboratory (MDU-PHL)	MDU-PHL	Seemann T. et al
Australia/VIC13263/2020	EPI_ISL_591742	2020-07-30	Microbiological Diagnostic Unit - Public Health Laboratory (MDU-PHL)	MDU-PHL	Seemann T. et al
Australia/VIC13265/2020	EPI_ISL_641271	2020-07-26	Microbiological Diagnostic Unit - Public Health Laboratory (MDU-PHL)	MDU-PHL	Seemann T. et al
Australia/VIC13267/2020	EPI_ISL_640640	2020-07-25	Microbiological Diagnostic Unit - Public Health Laboratory (MDU-PHL)	MDU-PHL	Seemann T. et al
Australia/VIC13268/2020	EPI_ISL_563647	2020-07-25	Microbiological Diagnostic Unit - Public Health Laboratory (MDU-PHL)	MDU-PHL	Seemann et al
Australia/VIC13269/2020	EPI_ISL_641018	2020-07-25	Microbiological Diagnostic Unit - Public Health Laboratory (MDU-PHL)	MDU-PHL	Seemann T. et al
Australia/VIC13271/2020	EPI_ISL_563648	2020-07-25	Microbiological Diagnostic Unit - Public Health Laboratory (MDU-PHL)	MDU-PHL	Seemann et al
Australia/VIC13272/2020	EPI_ISL_640403	2020-07-27	Microbiological Diagnostic Unit - Public Health Laboratory (MDU-PHL)	MDU-PHL	Seemann T. et al
Australia/VIC13273/2020	EPI_ISL_592222	2020-07-31	Microbiological Diagnostic Unit - Public Health Laboratory (MDU-PHL)	MDU-PHL	Seemann T. et al
Australia/VIC13274/2020	EPI_ISL_561835	2020-07-24	Microbiological Diagnostic Unit - Public Health Laboratory (MDU-PHL)	MDU-PHL	Seemann et al
Australia/VIC13275/2020	EPI_ISL_640808	2020-07-24	Microbiological Diagnostic Unit - Public Health Laboratory (MDU-PHL)	MDU-PHL	Seemann T. et al
Australia/VIC13276/2020	EPI_ISL_594144	2020-07-27	MDU-PHL, The Peter Doherty Institute for Infection and Immunity	MDU-PHL, The Peter Doherty Institute for Infection and Immunity	Caly et al
Australia/VIC13277/2020	EPI_ISL_641299	2020-07-25	Microbiological Diagnostic Unit - Public Health Laboratory (MDU-PHL)	MDU-PHL	Seemann T. et al
Australia/VIC13278/2020	EPI_ISL_592223	2020-07-30	Microbiological Diagnostic Unit - Public Health Laboratory (MDU-PHL)	MDU-PHL	Seemann T. et al
Australia/VIC13279/2020	EPI_ISL_563649	2020-07-25	Microbiological Diagnostic Unit - Public Health Laboratory (MDU-PHL)	MDU-PHL	Seemann et al
Australia/VIC1328/2020	EPI_ISL_430695	2020-04-12	Victorian Infectious Diseases Reference Laboratory (VIDRL)	Microbiological Diagnostic Unit Public Health Laboratory and Victorian Infectious Diseases Reference Laboratory, The Peter Doherty Institute for Infection and Immunity	Caly L. et al
Australia/VIC13281/2020	EPI_ISL_640503	2020-07-24	Microbiological Diagnostic Unit - Public Health Laboratory (MDU-PHL)	MDU-PHL	Seemann T. et al
Australia/VIC13282/2020	EPI_ISL_563650	2020-07-25	Microbiological Diagnostic Unit - Public Health Laboratory (MDU-PHL)	MDU-PHL	Seemann et al
Australia/VIC13283/2020	EPI_ISL_563651	2020-07-29	Microbiological Diagnostic Unit - Public Health Laboratory (MDU-PHL)	MDU-PHL	Seemann et al
Australia/VIC13284/2020	EPI_ISL_563652	2020-07-27	Microbiological Diagnostic Unit - Public Health Laboratory (MDU-PHL)	MDU-PHL	Seemann et al
Australia/VIC13286/2020	EPI_ISL_563653	2020-07-28	Microbiological Diagnostic Unit - Public Health Laboratory (MDU-PHL)	MDU-PHL	Seemann et al
Australia/VIC13287/2020	EPI_ISL_591749	2020-07-28	Microbiological Diagnostic Unit - Public Health Laboratory (MDU-PHL)	MDU-PHL	Seemann T. et al
Australia/VIC13288/2020	EPI_ISL_592224	2020-07-29	Microbiological Diagnostic Unit - Public Health Laboratory (MDU-PHL)	MDU-PHL	Seemann T. et al
Australia/VIC13289/2020	EPI_ISL_561900	2020-08-28	Microbiological Diagnostic Unit - Public Health Laboratory (MDU-PHL)	MDU-PHL	Seemann et al
Australia/VIC1329/2020	EPI_ISL_430696	2020-04-12	Victorian Infectious Diseases Reference Laboratory (VIDRL)	Microbiological Diagnostic Unit Public Health Laboratory and Victorian Infectious Diseases Reference Laboratory, The Peter Doherty Institute for Infection and Immunity	Caly L. et al
Australia/VIC13290/2020	EPI_ISL_592225	2020-07-29	Microbiological Diagnostic Unit - Public Health Laboratory (MDU-PHL)	MDU-PHL	Seemann T. et al
Australia/VIC13291/2020	EPI_ISL_561875	2020-07-29	Microbiological Diagnostic Unit - Public Health Laboratory (MDU-PHL)	MDU-PHL	Seemann et al
Australia/VIC13293/2020	EPI_ISL_563654	2020-07-29	Microbiological Diagnostic Unit - Public Health Laboratory (MDU-PHL)	MDU-PHL	Seemann et al
Australia/VIC13295/2020	EPI_ISL_563655	2020-07-28	Microbiological Diagnostic Unit - Public Health Laboratory (MDU-PHL)	MDU-PHL	Seemann et al
Australia/VIC13296/2020	EPI_ISL_563656	2020-07-28	Microbiological Diagnostic Unit - Public Health Laboratory (MDU-PHL)	MDU-PHL	Seemann et al
Australia/VIC13297/2020	EPI_ISL_563657	2020-07-29	Microbiological Diagnostic Unit - Public Health Laboratory (MDU-PHL)	MDU-PHL	Seemann et al
Australia/VIC13298/2020	EPI_ISL_563658	2020-07-28	Microbiological Diagnostic Unit - Public Health Laboratory (MDU-PHL)	MDU-PHL	Seemann et al
Australia/VIC13300/2020	EPI_ISL_563659	2020-07-27	Microbiological Diagnostic Unit - Public Health Laboratory (MDU-PHL)	MDU-PHL	Seemann et al
Australia/VIC13301/2020	EPI_ISL_563660	2020-07-29	Microbiological Diagnostic Unit - Public Health Laboratory (MDU-PHL)	MDU-PHL	Seemann et al
Australia/VIC13303/2020	EPI_ISL_563661	2020-07-27	Microbiological Diagnostic Unit - Public Health Laboratory (MDU-PHL)	MDU-PHL	Seemann et al
Australia/VIC13306/2020	EPI_ISL_563662	2020-07-27	Microbiological Diagnostic Unit - Public Health Laboratory (MDU-PHL)	MDU-PHL	Seemann et al
Australia/VIC13307/2020	EPI_ISL_563663	2020-07-28	Microbiological Diagnostic Unit - Public Health Laboratory (MDU-PHL)	MDU-PHL	Seemann et al
Australia/VIC13309/2020	EPI_ISL_562090	2020-08-08	Microbiological Diagnostic Unit - Public Health Laboratory (MDU-PHL)	MDU-PHL	Seemann et al
Australia/VIC13310/2020	EPI_ISL_592226	2020-07-29	Microbiological Diagnostic Unit - Public Health Laboratory (MDU-PHL)	MDU-PHL	Seemann T. et al
Australia/VIC13311/2020	EPI_ISL_561761	2020-07-29	Microbiological Diagnostic Unit - Public Health Laboratory (MDU-PHL)	MDU-PHL	Seemann et al
Australia/VIC13312/2020	EPI_ISL_563664	2020-07-26	Microbiological Diagnostic Unit - Public Health Laboratory (MDU-PHL)	MDU-PHL	Seemann et al
Australia/VIC13313/2020	EPI_ISL_563665	2020-07-30	Microbiological Diagnostic Unit - Public Health Laboratory (MDU-PHL)	MDU-PHL	Seemann et al
Australia/VIC13314/2020	EPI_ISL_563666	2020-07-28	Microbiological Diagnostic Unit - Public Health Laboratory (MDU-PHL)	MDU-PHL	Seemann et al
Australia/VIC13316/2020	EPI_ISL_563667	2020-07-28	Microbiological Diagnostic Unit - Public Health Laboratory (MDU-PHL)	MDU-PHL	Seemann et al
Australia/VIC13317/2020	EPI_ISL_563668	2020-07-28	Microbiological Diagnostic Unit - Public Health Laboratory (MDU-PHL)	MDU-PHL	Seemann et al
Australia/VIC13318/2020	EPI_ISL_563669	2020-07-29	Microbiological Diagnostic Unit - Public Health Laboratory (MDU-PHL)	MDU-PHL	Seemann et al
Australia/VIC13319/2020	EPI_ISL_563670	2020-07-30	Microbiological Diagnostic Unit - Public Health Laboratory (MDU-PHL)	MDU-PHL	Seemann et al
Australia/VIC13320/2020	EPI_ISL_563671	2020-07-27	Microbiological Diagnostic Unit - Public Health Laboratory (MDU-PHL)	MDU-PHL	Seemann et al
Australia/VIC13321/2020	EPI_ISL_563672	2020-07-29	Microbiological Diagnostic Unit - Public Health Laboratory (MDU-PHL)	MDU-PHL	Seemann et al
Australia/VIC13323/2020	EPI_ISL_561897	2020-07-29	Microbiological Diagnostic Unit - Public Health Laboratory (MDU-PHL)	MDU-PHL	Seemann et al
Australia/VIC13324/2020	EPI_ISL_592227	2020-07-29	Microbiological Diagnostic Unit - Public Health Laboratory (MDU-PHL)	MDU-PHL	Seemann T. et al
Australia/VIC13325/2020	EPI_ISL_563673	2020-07-27	Microbiological Diagnostic Unit - Public Health Laboratory (MDU-PHL)	MDU-PHL	Seemann et al
Australia/VIC13326/2020	EPI_ISL_563674	2020-08-08	Microbiological Diagnostic Unit - Public Health Laboratory (MDU-PHL)	MDU-PHL	Seemann et al
Australia/VIC13327/2020	EPI_ISL_563675	2020-08-09	Microbiological Diagnostic Unit - Public Health Laboratory (MDU-PHL)	MDU-PHL	Seemann et al
Australia/VIC13329/2020	EPI_ISL_563676	2020-08-07	Microbiological Diagnostic Unit - Public Health Laboratory (MDU-PHL)	MDU-PHL	Seemann et al
Australia/VIC13330/2020	EPI_ISL_563677	2020-07-28	Microbiological Diagnostic Unit - Public Health Laboratory (MDU-PHL)	MDU-PHL	Seemann et al
Australia/VIC13331/2020	EPI_ISL_563678	2020-07-28	Microbiological Diagnostic Unit - Public Health Laboratory (MDU-PHL)	MDU-PHL	Seemann et al
Australia/VIC13332/2020	EPI_ISL_563679	2020-07-28	Microbiological Diagnostic Unit - Public Health Laboratory (MDU-PHL)	MDU-PHL	Seemann et al
Australia/VIC13334/2020	EPI_ISL_563680	2020-07-29	Microbiological Diagnostic Unit - Public Health Laboratory (MDU-PHL)	MDU-PHL	Seemann et al
Australia/VIC13335/2020	EPI_ISL_592228	2020-07-29	Microbiological Diagnostic Unit - Public Health Laboratory (MDU-PHL)	MDU-PHL	Seemann T. et al
Australia/VIC13336/2020	EPI_ISL_563681	2020-07-27	Microbiological Diagnostic Unit - Public Health Laboratory (MDU-PHL)	MDU-PHL	Seemann et al
Australia/VIC13337/2020	EPI_ISL_563682	2020-07-27	Microbiological Diagnostic Unit - Public Health Laboratory (MDU-PHL)	MDU-PHL	Seemann et al
Australia/VIC1334/2020	EPI_ISL_430682	2020-04-13	Microbiological Diagnostic Unit Public Health Laboratory	Microbiological Diagnostic Unit Public Health Laboratory	Seemann T. et al
Australia/VIC13340/2020	EPI_ISL_563683	2020-07-27	Microbiological Diagnostic Unit - Public Health Laboratory (MDU-PHL)	MDU-PHL	Seemann et al
Australia/VIC13341/2020	EPI_ISL_563684	2020-07-29	Microbiological Diagnostic Unit - Public Health Laboratory (MDU-PHL)	MDU-PHL	Seemann et al
Australia/VIC13342/2020	EPI_ISL_561898	2020-07-28	Microbiological Diagnostic Unit - Public Health Laboratory (MDU-PHL)	MDU-PHL	Seemann et al
Australia/VIC13344/2020	EPI_ISL_563685	2020-07-30	Microbiological Diagnostic Unit - Public Health Laboratory (MDU-PHL)	MDU-PHL	Seemann et al
Australia/VIC13345/2020	EPI_ISL_592229	2020-07-29	Microbiological Diagnostic Unit - Public Health Laboratory (MDU-PHL)	MDU-PHL	Seemann T. et al
Australia/VIC13347/2020	EPI_ISL_563686	2020-07-30	Microbiological Diagnostic Unit - Public Health Laboratory (MDU-PHL)	MDU-PHL	Seemann et al
Australia/VIC13349/2020	EPI_ISL_592230	2020-07-29	Microbiological Diagnostic Unit - Public Health Laboratory (MDU-PHL)	MDU-PHL	Seemann T. et al
Australia/VIC1335/2020	EPI_ISL_430692	2020-04-13	Victorian Infectious Diseases Reference Laboratory (VIDRL)	Microbiological Diagnostic Unit Public Health Laboratory and Victorian Infectious Diseases Reference Laboratory, The Peter Doherty Institute for Infection and Immunity	Caly L. et al
Australia/VIC13350/2020	EPI_ISL_563687	2020-07-28	Microbiological Diagnostic Unit - Public Health Laboratory (MDU-PHL)	MDU-PHL	Seemann et al
Australia/VIC13351/2020	EPI_ISL_561730	2020-07-27	Microbiological Diagnostic Unit - Public Health Laboratory (MDU-PHL)	MDU-PHL	Seemann et al
Australia/VIC13352/2020	EPI_ISL_563688	2020-07-27	Microbiological Diagnostic Unit - Public Health Laboratory (MDU-PHL)	MDU-PHL	Seemann et al
Australia/VIC13353/2020	EPI_ISL_563689	2020-07-29	Microbiological Diagnostic Unit - Public Health Laboratory (MDU-PHL)	MDU-PHL	Seemann et al
Australia/VIC13354/2020	EPI_ISL_563690	2020-07-29	Microbiological Diagnostic Unit - Public Health Laboratory (MDU-PHL)	MDU-PHL	Seemann et al
Australia/VIC13355/2020	EPI_ISL_563691	2020-07-27	Microbiological Diagnostic Unit - Public Health Laboratory (MDU-PHL)	MDU-PHL	Seemann et al
Australia/VIC13356/2020	EPI_ISL_563692	2020-07-27	Microbiological Diagnostic Unit - Public Health Laboratory (MDU-PHL)	MDU-PHL	Seemann et al
Australia/VIC13357/2020	EPI_ISL_592231	2020-07-27	Microbiological Diagnostic Unit - Public Health Laboratory (MDU-PHL)	MDU-PHL	Seemann T. et al
Australia/VIC1336/2020	EPI_ISL_430698	2020-04-13	Victorian Infectious Diseases Reference Laboratory (VIDRL)	Microbiological Diagnostic Unit Public Health Laboratory and Victorian Infectious Diseases Reference Laboratory, The Peter Doherty Institute for Infection and Immunity	Caly L. et al
Australia/VIC13362/2020	EPI_ISL_592232	2020-07-29	Microbiological Diagnostic Unit - Public Health Laboratory (MDU-PHL)	MDU-PHL	Seemann T. et al
Australia/VIC13365/2020	EPI_ISL_563693	2020-07-28	Microbiological Diagnostic Unit - Public Health Laboratory (MDU-PHL)	MDU-PHL	Seemann et al
Australia/VIC13366/2020	EPI_ISL_561815	2020-07-28	Microbiological Diagnostic Unit - Public Health Laboratory (MDU-PHL)	MDU-PHL	Seemann et al
Australia/VIC13367/2020	EPI_ISL_563694	2020-07-27	Microbiological Diagnostic Unit - Public Health Laboratory (MDU-PHL)	MDU-PHL	Seemann et al
Australia/VIC13368/2020	EPI_ISL_562647	2020-07-28	Microbiological Diagnostic Unit - Public Health Laboratory (MDU-PHL)	MDU-PHL	Seemann et al
Australia/VIC13369/2020	EPI_ISL_563695	2020-07-27	Microbiological Diagnostic Unit - Public Health Laboratory (MDU-PHL)	MDU-PHL	Seemann et al
Australia/VIC1337/2020	EPI_ISL_430699	2020-04-13	Victorian Infectious Diseases Reference Laboratory (VIDRL)	Microbiological Diagnostic Unit Public Health Laboratory and Victorian Infectious Diseases Reference Laboratory, The Peter Doherty Institute for Infection and Immunity	Caly L. et al
Australia/VIC13370/2020	EPI_ISL_563696	2020-07-27	Microbiological Diagnostic Unit - Public Health Laboratory (MDU-PHL)	MDU-PHL	Seemann et al
Australia/VIC13371/2020	EPI_ISL_563697	2020-07-27	Microbiological Diagnostic Unit - Public Health Laboratory (MDU-PHL)	MDU-PHL	Seemann et al
Australia/VIC13372/2020	EPI_ISL_561822	2020-08-08	Microbiological Diagnostic Unit - Public Health Laboratory (MDU-PHL)	MDU-PHL	Seemann et al
Australia/VIC13373/2020	EPI_ISL_563698	2020-07-27	Microbiological Diagnostic Unit - Public Health Laboratory (MDU-PHL)	MDU-PHL	Seemann et al
Australia/VIC13374/2020	EPI_ISL_563699	2020-08-11	Microbiological Diagnostic Unit - Public Health Laboratory (MDU-PHL)	MDU-PHL	Seemann et al
Australia/VIC13375/2020	EPI_ISL_563700	2020-07-27	Microbiological Diagnostic Unit - Public Health Laboratory (MDU-PHL)	MDU-PHL	Seemann et al
Australia/VIC13376/2020	EPI_ISL_563701	2020-07-27	Microbiological Diagnostic Unit - Public Health Laboratory (MDU-PHL)	MDU-PHL	Seemann et al
Australia/VIC13377/2020	EPI_ISL_563702	2020-07-29	Microbiological Diagnostic Unit - Public Health Laboratory (MDU-PHL)	MDU-PHL	Seemann et al
Australia/VIC13378/2020	EPI_ISL_561857	2020-07-28	Microbiological Diagnostic Unit - Public Health Laboratory (MDU-PHL)	MDU-PHL	Seemann et al
Australia/VIC13379/2020	EPI_ISL_563703	2020-07-27	Microbiological Diagnostic Unit - Public Health Laboratory (MDU-PHL)	MDU-PHL	Seemann et al
Australia/VIC1338/2020	EPI_ISL_430706	2020-04-13	Victorian Infectious Diseases Reference Laboratory (VIDRL)	Microbiological Diagnostic Unit Public Health Laboratory and Victorian Infectious Diseases Reference Laboratory, The Peter Doherty Institute for Infection and Immunity	Caly L. et al
Australia/VIC13380/2020	EPI_ISL_563704	2020-07-27	Microbiological Diagnostic Unit - Public Health Laboratory (MDU-PHL)	MDU-PHL	Seemann et al
Australia/VIC13382/2020	EPI_ISL_563705	2020-07-27	Microbiological Diagnostic Unit - Public Health Laboratory (MDU-PHL)	MDU-PHL	Seemann et al
Australia/VIC13383/2020	EPI_ISL_563706	2020-07-27	Microbiological Diagnostic Unit - Public Health Laboratory (MDU-PHL)	MDU-PHL	Seemann et al
Australia/VIC13384/2020	EPI_ISL_563707	2020-07-27	Microbiological Diagnostic Unit - Public Health Laboratory (MDU-PHL)	MDU-PHL	Seemann et al
Australia/VIC13385/2020	EPI_ISL_592233	2020-07-27	Microbiological Diagnostic Unit - Public Health Laboratory (MDU-PHL)	MDU-PHL	Seemann T. et al
Australia/VIC13386/2020	EPI_ISL_563708	2020-07-26	Microbiological Diagnostic Unit - Public Health Laboratory (MDU-PHL)	MDU-PHL	Seemann et al
Australia/VIC13387/2020	EPI_ISL_563709	2020-08-09	Microbiological Diagnostic Unit - Public Health Laboratory (MDU-PHL)	MDU-PHL	Seemann et al
Australia/VIC13388/2020	EPI_ISL_563710	2020-07-29	Microbiological Diagnostic Unit - Public Health Laboratory (MDU-PHL)	MDU-PHL	Seemann et al
Australia/VIC13389/2020	EPI_ISL_563711	2020-07-27	Microbiological Diagnostic Unit - Public Health Laboratory (MDU-PHL)	MDU-PHL	Seemann et al
Australia/VIC1339/2020	EPI_ISL_430707	2020-04-13	Victorian Infectious Diseases Reference Laboratory (VIDRL)	Microbiological Diagnostic Unit Public Health Laboratory and Victorian Infectious Diseases Reference Laboratory, The Peter Doherty Institute for Infection and Immunity	Caly L. et al
Australia/VIC13392/2020	EPI_ISL_563712	2020-07-28	Microbiological Diagnostic Unit - Public Health Laboratory (MDU-PHL)	MDU-PHL	Seemann et al
Australia/VIC13393/2020	EPI_ISL_563713	2020-07-28	Microbiological Diagnostic Unit - Public Health Laboratory (MDU-PHL)	MDU-PHL	Seemann et al
Australia/VIC13394/2020	EPI_ISL_562470	2020-07-27	Microbiological Diagnostic Unit - Public Health Laboratory (MDU-PHL)	MDU-PHL	Seemann et al
Australia/VIC13395/2020	EPI_ISL_592234	2020-07-29	Microbiological Diagnostic Unit - Public Health Laboratory (MDU-PHL)	MDU-PHL	Seemann T. et al
Australia/VIC13397/2020	EPI_ISL_563714	2020-07-25	Microbiological Diagnostic Unit - Public Health Laboratory (MDU-PHL)	MDU-PHL	Seemann et al
Australia/VIC13399/2020	EPI_ISL_563715	2020-07-27	Microbiological Diagnostic Unit - Public Health Laboratory (MDU-PHL)	MDU-PHL	Seemann et al
Australia/VIC134/2020	EPI_ISL_419827	2020-03-22	Microbiological Diagnostic Unit Public Health Laboratory	Microbiological Diagnostic Unit Public Health Laboratory	Seemann T. et al
Australia/VIC1340/2020	EPI_ISL_430686	2020-04-13	Microbiological Diagnostic Unit Public Health Laboratory	Microbiological Diagnostic Unit Public Health Laboratory	Seemann T. et al
Australia/VIC13400/2020	EPI_ISL_563716	2020-07-29	Microbiological Diagnostic Unit - Public Health Laboratory (MDU-PHL)	MDU-PHL	Seemann et al
Australia/VIC13401/2020	EPI_ISL_563717	2020-07-28	Microbiological Diagnostic Unit - Public Health Laboratory (MDU-PHL)	MDU-PHL	Seemann et al
Australia/VIC13402/2020	EPI_ISL_562755	2020-07-29	Microbiological Diagnostic Unit - Public Health Laboratory (MDU-PHL)	MDU-PHL	Seemann et al
Australia/VIC13403/2020	EPI_ISL_563718	2020-07-28	Microbiological Diagnostic Unit - Public Health Laboratory (MDU-PHL)	MDU-PHL	Seemann et al
Australia/VIC13404/2020	EPI_ISL_563719	2020-07-27	Microbiological Diagnostic Unit - Public Health Laboratory (MDU-PHL)	MDU-PHL	Seemann et al
Australia/VIC13406/2020	EPI_ISL_563720	2020-07-28	Microbiological Diagnostic Unit - Public Health Laboratory (MDU-PHL)	MDU-PHL	Seemann et al
Australia/VIC13409/2020	EPI_ISL_561578	2020-08-26	Victorian Infectious Diseases Reference Laboratory (VIDRL)	VIDRL and MDU-PHL	Caly et al
Australia/VIC1341/2020	EPI_ISL_480587	2020-04-14	Microbiological Diagnostic Unit - Public Health Laboratory (MDU-PHL)	MDU-PHL	Seemann T. et al
Australia/VIC13410/2020	EPI_ISL_563721	2020-08-24	Victorian Infectious Diseases Reference Laboratory (VIDRL)	VIDRL and MDU-PHL	Caly et al
Australia/VIC13414/2020	EPI_ISL_562280	2020-09-12	Victorian Infectious Diseases Reference Laboratory (VIDRL)	VIDRL and MDU-PHL	Caly et al
Australia/VIC13415/2020	EPI_ISL_563722	2020-08-22	Victorian Infectious Diseases Reference Laboratory (VIDRL)	VIDRL and MDU-PHL	Caly et al
Australia/VIC13416/2020	EPI_ISL_562104	2020-09-12	Victorian Infectious Diseases Reference Laboratory (VIDRL)	VIDRL and MDU-PHL	Caly et al
Australia/VIC13418/2020	EPI_ISL_561682	2020-09-12	Victorian Infectious Diseases Reference Laboratory (VIDRL)	VIDRL and MDU-PHL	Caly et al
Australia/VIC13419/2020	EPI_ISL_563723	2020-09-12	Victorian Infectious Diseases Reference Laboratory (VIDRL)	VIDRL and MDU-PHL	Caly et al
Australia/VIC1342/2020	EPI_ISL_430683	2020-04-14	Microbiological Diagnostic Unit Public Health Laboratory	Microbiological Diagnostic Unit Public Health Laboratory	Seemann T. et al
Australia/VIC13421/2020	EPI_ISL_563724	2020-08-06	Microbiological Diagnostic Unit - Public Health Laboratory (MDU-PHL)	MDU-PHL	Seemann et al
Australia/VIC13422/2020	EPI_ISL_561740	2020-08-06	Microbiological Diagnostic Unit - Public Health Laboratory (MDU-PHL)	MDU-PHL	Seemann et al
Australia/VIC13423/2020	EPI_ISL_563725	2020-09-14	Microbiological Diagnostic Unit - Public Health Laboratory (MDU-PHL)	MDU-PHL	Seemann et al
Australia/VIC13424/2020	EPI_ISL_563726	2020-08-06	Microbiological Diagnostic Unit - Public Health Laboratory (MDU-PHL)	MDU-PHL	Seemann et al
Australia/VIC13425/2020	EPI_ISL_563727	2020-09-14	Microbiological Diagnostic Unit - Public Health Laboratory (MDU-PHL)	MDU-PHL	Seemann et al
Australia/VIC13426/2020	EPI_ISL_561451	2020-09-14	Microbiological Diagnostic Unit - Public Health Laboratory (MDU-PHL)	MDU-PHL	Seemann et al
Australia/VIC13428/2020	EPI_ISL_592235	2020-09-04	Microbiological Diagnostic Unit - Public Health Laboratory (MDU-PHL)	MDU-PHL	Seemann T. et al
Australia/VIC13429/2020	EPI_ISL_563728	2020-08-06	Microbiological Diagnostic Unit - Public Health Laboratory (MDU-PHL)	MDU-PHL	Seemann et al
Australia/VIC1343/2020	EPI_ISL_430684	2020-04-14	Microbiological Diagnostic Unit Public Health Laboratory	Microbiological Diagnostic Unit Public Health Laboratory	Seemann T. et al
Australia/VIC13430/2020	EPI_ISL_591604	2020-09-14	Microbiological Diagnostic Unit - Public Health Laboratory (MDU-PHL)	MDU-PHL	Seemann T. et al
Australia/VIC13431/2020	EPI_ISL_563729	2020-08-06	Microbiological Diagnostic Unit - Public Health Laboratory (MDU-PHL)	MDU-PHL	Seemann et al
Australia/VIC13432/2020	EPI_ISL_563730	2020-08-06	Microbiological Diagnostic Unit - Public Health Laboratory (MDU-PHL)	MDU-PHL	Seemann et al
Australia/VIC13433/2020	EPI_ISL_563731	2020-08-06	Microbiological Diagnostic Unit - Public Health Laboratory (MDU-PHL)	MDU-PHL	Seemann et al
Australia/VIC13434/2020	EPI_ISL_592236	2020-09-06	Microbiological Diagnostic Unit - Public Health Laboratory (MDU-PHL)	MDU-PHL	Seemann T. et al
Australia/VIC13436/2020	EPI_ISL_563732	2020-08-06	Microbiological Diagnostic Unit - Public Health Laboratory (MDU-PHL)	MDU-PHL	Seemann et al
Australia/VIC13437/2020	EPI_ISL_563733	2020-09-14	Microbiological Diagnostic Unit - Public Health Laboratory (MDU-PHL)	MDU-PHL	Seemann et al
Australia/VIC13438/2020	EPI_ISL_592237	2020-08-17	Microbiological Diagnostic Unit - Public Health Laboratory (MDU-PHL)	MDU-PHL	Seemann T. et al
Australia/VIC13439/2020	EPI_ISL_563734	2020-08-07	Microbiological Diagnostic Unit - Public Health Laboratory (MDU-PHL)	MDU-PHL	Seemann et al
Australia/VIC1344/2020	EPI_ISL_430697	2020-04-14	Victorian Infectious Diseases Reference Laboratory (VIDRL)	Microbiological Diagnostic Unit Public Health Laboratory and Victorian Infectious Diseases Reference Laboratory, The Peter Doherty Institute for Infection and Immunity	Caly L. et al
Australia/VIC13440/2020	EPI_ISL_592238	2020-09-06	Microbiological Diagnostic Unit - Public Health Laboratory (MDU-PHL)	MDU-PHL	Seemann T. et al
Australia/VIC13441/2020	EPI_ISL_592239	2020-09-06	Microbiological Diagnostic Unit - Public Health Laboratory (MDU-PHL)	MDU-PHL	Seemann T. et al
Australia/VIC13442/2020	EPI_ISL_592240	2020-09-06	Microbiological Diagnostic Unit - Public Health Laboratory (MDU-PHL)	MDU-PHL	Seemann T. et al
Australia/VIC13443/2020	EPI_ISL_592241	2020-09-07	Microbiological Diagnostic Unit - Public Health Laboratory (MDU-PHL)	MDU-PHL	Seemann T. et al
Australia/VIC13445/2020	EPI_ISL_561754	2020-08-06	Microbiological Diagnostic Unit - Public Health Laboratory (MDU-PHL)	MDU-PHL	Seemann et al
Australia/VIC13446/2020	EPI_ISL_563735	2020-09-14	Microbiological Diagnostic Unit - Public Health Laboratory (MDU-PHL)	MDU-PHL	Seemann et al
Australia/VIC13448/2020	EPI_ISL_563736	2020-09-13	Microbiological Diagnostic Unit - Public Health Laboratory (MDU-PHL)	MDU-PHL	Seemann et al
Australia/VIC1345/2020	EPI_ISL_430708	2020-04-14	Victorian Infectious Diseases Reference Laboratory (VIDRL)	Microbiological Diagnostic Unit Public Health Laboratory and Victorian Infectious Diseases Reference Laboratory, The Peter Doherty Institute for Infection and Immunity	Caly L. et al
Australia/VIC13450/2020	EPI_ISL_561901	2020-08-06	Microbiological Diagnostic Unit - Public Health Laboratory (MDU-PHL)	MDU-PHL	Seemann et al
Australia/VIC13451/2020	EPI_ISL_592242	2020-09-07	Microbiological Diagnostic Unit - Public Health Laboratory (MDU-PHL)	MDU-PHL	Seemann T. et al
Australia/VIC13452/2020	EPI_ISL_592243	2020-09-06	Microbiological Diagnostic Unit - Public Health Laboratory (MDU-PHL)	MDU-PHL	Seemann T. et al
Australia/VIC13459/2020	EPI_ISL_591751	2020-09-07	Microbiological Diagnostic Unit - Public Health Laboratory (MDU-PHL)	MDU-PHL	Seemann T. et al
Australia/VIC13461/2020	EPI_ISL_563737	2020-09-14	Microbiological Diagnostic Unit - Public Health Laboratory (MDU-PHL)	MDU-PHL	Seemann et al
Australia/VIC13462/2020	EPI_ISL_561595	2020-08-06	Microbiological Diagnostic Unit - Public Health Laboratory (MDU-PHL)	MDU-PHL	Seemann et al
Australia/VIC13463/2020	EPI_ISL_563738	2020-09-14	Microbiological Diagnostic Unit - Public Health Laboratory (MDU-PHL)	MDU-PHL	Seemann et al
Australia/VIC13464/2020	EPI_ISL_562229	2020-08-27	Victorian Infectious Diseases Reference Laboratory (VIDRL)	VIDRL and MDU-PHL	Caly et al
Australia/VIC13465/2020	EPI_ISL_592244	2020-08-03	Microbiological Diagnostic Unit - Public Health Laboratory (MDU-PHL)	MDU-PHL	Seemann T. et al
Australia/VIC13466/2020	EPI_ISL_592245	2020-08-04	Microbiological Diagnostic Unit - Public Health Laboratory (MDU-PHL)	MDU-PHL	Seemann T. et al
Australia/VIC13467/2020	EPI_ISL_592246	2020-08-03	Microbiological Diagnostic Unit - Public Health Laboratory (MDU-PHL)	MDU-PHL	Seemann T. et al
Australia/VIC13468/2020	EPI_ISL_592247	2020-08-04	Microbiological Diagnostic Unit - Public Health Laboratory (MDU-PHL)	MDU-PHL	Seemann T. et al
Australia/VIC13469/2020	EPI_ISL_592248	2020-08-03	Microbiological Diagnostic Unit - Public Health Laboratory (MDU-PHL)	MDU-PHL	Seemann T. et al
Australia/VIC13470/2020	EPI_ISL_592249	2020-08-03	Microbiological Diagnostic Unit - Public Health Laboratory (MDU-PHL)	MDU-PHL	Seemann T. et al
Australia/VIC13471/2020	EPI_ISL_591612	2020-08-03	Microbiological Diagnostic Unit - Public Health Laboratory (MDU-PHL)	MDU-PHL	Seemann T. et al
Australia/VIC13472/2020	EPI_ISL_592250	2020-08-03	Microbiological Diagnostic Unit - Public Health Laboratory (MDU-PHL)	MDU-PHL	Seemann T. et al
Australia/VIC13474/2020	EPI_ISL_591677	2020-08-03	Microbiological Diagnostic Unit - Public Health Laboratory (MDU-PHL)	MDU-PHL	Seemann T. et al
Australia/VIC13475/2020	EPI_ISL_592251	2020-08-02	Microbiological Diagnostic Unit - Public Health Laboratory (MDU-PHL)	MDU-PHL	Seemann T. et al
Australia/VIC13476/2020	EPI_ISL_592252	2020-08-03	Microbiological Diagnostic Unit - Public Health Laboratory (MDU-PHL)	MDU-PHL	Seemann T. et al
Australia/VIC13477/2020	EPI_ISL_592253	2020-08-03	Microbiological Diagnostic Unit - Public Health Laboratory (MDU-PHL)	MDU-PHL	Seemann T. et al
Australia/VIC13478/2020	EPI_ISL_592254	2020-08-02	Microbiological Diagnostic Unit - Public Health Laboratory (MDU-PHL)	MDU-PHL	Seemann T. et al
Australia/VIC13479/2020	EPI_ISL_592255	2020-08-03	Microbiological Diagnostic Unit - Public Health Laboratory (MDU-PHL)	MDU-PHL	Seemann T. et al
Australia/VIC13480/2020	EPI_ISL_592256	2020-08-03	Microbiological Diagnostic Unit - Public Health Laboratory (MDU-PHL)	MDU-PHL	Seemann T. et al
Australia/VIC13481/2020	EPI_ISL_592257	2020-08-02	Microbiological Diagnostic Unit - Public Health Laboratory (MDU-PHL)	MDU-PHL	Seemann T. et al
Australia/VIC13482/2020	EPI_ISL_592258	2020-08-03	Microbiological Diagnostic Unit - Public Health Laboratory (MDU-PHL)	MDU-PHL	Seemann T. et al
Australia/VIC13483/2020	EPI_ISL_591641	2020-08-03	Microbiological Diagnostic Unit - Public Health Laboratory (MDU-PHL)	MDU-PHL	Seemann T. et al
Australia/VIC13484/2020	EPI_ISL_592259	2020-08-02	Microbiological Diagnostic Unit - Public Health Laboratory (MDU-PHL)	MDU-PHL	Seemann T. et al
Australia/VIC13485/2020	EPI_ISL_592260	2020-08-03	Microbiological Diagnostic Unit - Public Health Laboratory (MDU-PHL)	MDU-PHL	Seemann T. et al
Australia/VIC13487/2020	EPI_ISL_592261	2020-08-04	Microbiological Diagnostic Unit - Public Health Laboratory (MDU-PHL)	MDU-PHL	Seemann T. et al
Australia/VIC13488/2020	EPI_ISL_592262	2020-08-03	Microbiological Diagnostic Unit - Public Health Laboratory (MDU-PHL)	MDU-PHL	Seemann T. et al
Australia/VIC13489/2020	EPI_ISL_592263	2020-08-03	Microbiological Diagnostic Unit - Public Health Laboratory (MDU-PHL)	MDU-PHL	Seemann T. et al
Australia/VIC1349/2020	EPI_ISL_430715	2020-04-17	Microbiological Diagnostic Unit Public Health Laboratory	Microbiological Diagnostic Unit Public Health Laboratory	Seemann T. et al
Australia/VIC13491/2020	EPI_ISL_592264	2020-08-02	Microbiological Diagnostic Unit - Public Health Laboratory (MDU-PHL)	MDU-PHL	Seemann T. et al
Australia/VIC13492/2020	EPI_ISL_592265	2020-08-03	Microbiological Diagnostic Unit - Public Health Laboratory (MDU-PHL)	MDU-PHL	Seemann T. et al
Australia/VIC13493/2020	EPI_ISL_592266	2020-08-02	Microbiological Diagnostic Unit - Public Health Laboratory (MDU-PHL)	MDU-PHL	Seemann T. et al
Australia/VIC13494/2020	EPI_ISL_592267	2020-08-03	Microbiological Diagnostic Unit - Public Health Laboratory (MDU-PHL)	MDU-PHL	Seemann T. et al
Australia/VIC13496/2020	EPI_ISL_592268	2020-08-02	Microbiological Diagnostic Unit - Public Health Laboratory (MDU-PHL)	MDU-PHL	Seemann T. et al
Australia/VIC13497/2020	EPI_ISL_592269	2020-09-05	Microbiological Diagnostic Unit - Public Health Laboratory (MDU-PHL)	MDU-PHL	Seemann T. et al
Australia/VIC13498/2020	EPI_ISL_591813	2020-09-04	Microbiological Diagnostic Unit - Public Health Laboratory (MDU-PHL)	MDU-PHL	Seemann T. et al
Australia/VIC13499/2020	EPI_ISL_592270	2020-09-05	Microbiological Diagnostic Unit - Public Health Laboratory (MDU-PHL)	MDU-PHL	Seemann T. et al
Australia/VIC135/2020	EPI_ISL_419828	2020-03-22	Microbiological Diagnostic Unit Public Health Laboratory	Microbiological Diagnostic Unit Public Health Laboratory	Seemann T. et al
Australia/VIC13500/2020	EPI_ISL_592271	2020-07-30	Microbiological Diagnostic Unit - Public Health Laboratory (MDU-PHL)	MDU-PHL	Seemann T. et al
Australia/VIC13501/2020	EPI_ISL_592272	2020-09-04	Microbiological Diagnostic Unit - Public Health Laboratory (MDU-PHL)	MDU-PHL	Seemann T. et al
Australia/VIC13502/2020	EPI_ISL_592273	2020-07-29	Microbiological Diagnostic Unit - Public Health Laboratory (MDU-PHL)	MDU-PHL	Seemann T. et al
Australia/VIC13503/2020	EPI_ISL_592274	2020-09-04	Microbiological Diagnostic Unit - Public Health Laboratory (MDU-PHL)	MDU-PHL	Seemann T. et al
Australia/VIC13504/2020	EPI_ISL_592275	2020-09-06	Microbiological Diagnostic Unit - Public Health Laboratory (MDU-PHL)	MDU-PHL	Seemann T. et al
Australia/VIC13505/2020	EPI_ISL_592276	2020-07-31	Microbiological Diagnostic Unit - Public Health Laboratory (MDU-PHL)	MDU-PHL	Seemann T. et al
Australia/VIC13506/2020	EPI_ISL_592277	2020-07-30	Microbiological Diagnostic Unit - Public Health Laboratory (MDU-PHL)	MDU-PHL	Seemann T. et al
Australia/VIC13507/2020	EPI_ISL_591716	2020-07-31	Microbiological Diagnostic Unit - Public Health Laboratory (MDU-PHL)	MDU-PHL	Seemann T. et al
Australia/VIC13508/2020	EPI_ISL_591697	2020-09-06	Microbiological Diagnostic Unit - Public Health Laboratory (MDU-PHL)	MDU-PHL	Seemann T. et al
Australia/VIC13509/2020	EPI_ISL_592278	2020-08-21	Microbiological Diagnostic Unit - Public Health Laboratory (MDU-PHL)	MDU-PHL	Seemann T. et al
Australia/VIC13510/2020	EPI_ISL_592279	2020-07-30	Microbiological Diagnostic Unit - Public Health Laboratory (MDU-PHL)	MDU-PHL	Seemann T. et al
Australia/VIC13511/2020	EPI_ISL_592280	2020-09-04	Microbiological Diagnostic Unit - Public Health Laboratory (MDU-PHL)	MDU-PHL	Seemann T. et al
Australia/VIC13512/2020	EPI_ISL_591650	2020-07-31	Microbiological Diagnostic Unit - Public Health Laboratory (MDU-PHL)	MDU-PHL	Seemann T. et al
Australia/VIC13513/2020	EPI_ISL_592281	2020-07-30	Microbiological Diagnostic Unit - Public Health Laboratory (MDU-PHL)	MDU-PHL	Seemann T. et al
Australia/VIC13514/2020	EPI_ISL_591576	2020-07-30	Microbiological Diagnostic Unit - Public Health Laboratory (MDU-PHL)	MDU-PHL	Seemann T. et al
Australia/VIC13516/2020	EPI_ISL_591586	2020-07-30	Microbiological Diagnostic Unit - Public Health Laboratory (MDU-PHL)	MDU-PHL	Seemann T. et al
Australia/VIC13517/2020	EPI_ISL_592282	2020-09-04	Microbiological Diagnostic Unit - Public Health Laboratory (MDU-PHL)	MDU-PHL	Seemann T. et al
Australia/VIC13518/2020	EPI_ISL_591555	2020-07-30	Microbiological Diagnostic Unit - Public Health Laboratory (MDU-PHL)	MDU-PHL	Seemann T. et al
Australia/VIC13519/2020	EPI_ISL_592283	2020	Microbiological Diagnostic Unit - Public Health Laboratory (MDU-PHL)	MDU-PHL	Seemann T. et al
Australia/VIC13521/2020	EPI_ISL_603040	2020-07-30	MDU-PHL, The Peter Doherty Institute for Infection and Immunity	MDU-PHL, The Peter Doherty Institute for Infection and Immunity	Seemann et al
Australia/VIC13522/2020	EPI_ISL_592284	2020-07-30	Microbiological Diagnostic Unit - Public Health Laboratory (MDU-PHL)	MDU-PHL	Seemann T. et al
Australia/VIC13523/2020	EPI_ISL_592285	2020-09-04	Microbiological Diagnostic Unit - Public Health Laboratory (MDU-PHL)	MDU-PHL	Seemann T. et al
Australia/VIC13524/2020	EPI_ISL_592286	2020-07-30	Microbiological Diagnostic Unit - Public Health Laboratory (MDU-PHL)	MDU-PHL	Seemann T. et al
Australia/VIC13525/2020	EPI_ISL_592287	2020-07-30	Microbiological Diagnostic Unit - Public Health Laboratory (MDU-PHL)	MDU-PHL	Seemann T. et al
Australia/VIC13526/2020	EPI_ISL_591594	2020-07-30	Microbiological Diagnostic Unit - Public Health Laboratory (MDU-PHL)	MDU-PHL	Seemann T. et al
Australia/VIC13528/2020	EPI_ISL_592288	2020-07-30	Microbiological Diagnostic Unit - Public Health Laboratory (MDU-PHL)	MDU-PHL	Seemann T. et al
Australia/VIC1353/2020	EPI_ISL_430716	2020-04-12	Microbiological Diagnostic Unit Public Health Laboratory	Microbiological Diagnostic Unit Public Health Laboratory	Seemann T. et al
Australia/VIC13531/2020	EPI_ISL_591675	2020-09-05	Microbiological Diagnostic Unit - Public Health Laboratory (MDU-PHL)	MDU-PHL	Seemann T. et al
Australia/VIC13532/2020	EPI_ISL_592289	2020-08-23	Microbiological Diagnostic Unit - Public Health Laboratory (MDU-PHL)	MDU-PHL	Seemann T. et al
Australia/VIC13533/2020	EPI_ISL_591801	2020-09-05	Microbiological Diagnostic Unit - Public Health Laboratory (MDU-PHL)	MDU-PHL	Seemann T. et al
Australia/VIC13534/2020	EPI_ISL_603042	2020-07-30	MDU-PHL, The Peter Doherty Institute for Infection and Immunity	MDU-PHL, The Peter Doherty Institute for Infection and Immunity	Seemann et al
Australia/VIC13535/2020	EPI_ISL_563739	2020-08-04	Microbiological Diagnostic Unit - Public Health Laboratory (MDU-PHL)	MDU-PHL	Seemann et al
Australia/VIC13536/2020	EPI_ISL_563740	2020-08-05	Microbiological Diagnostic Unit - Public Health Laboratory (MDU-PHL)	MDU-PHL	Seemann et al
Australia/VIC13538/2020	EPI_ISL_563741	2020-08-03	Microbiological Diagnostic Unit - Public Health Laboratory (MDU-PHL)	MDU-PHL	Seemann et al
Australia/VIC13539/2020	EPI_ISL_591596	2020-08-04	Microbiological Diagnostic Unit - Public Health Laboratory (MDU-PHL)	MDU-PHL	Seemann T. et al
Australia/VIC1354/2020	EPI_ISL_430717	2020-04-12	Microbiological Diagnostic Unit Public Health Laboratory	Microbiological Diagnostic Unit Public Health Laboratory	Seemann T. et al
Australia/VIC13540/2020	EPI_ISL_563742	2020-08-04	Microbiological Diagnostic Unit - Public Health Laboratory (MDU-PHL)	MDU-PHL	Seemann et al
Australia/VIC13541/2020	EPI_ISL_561642	2020-08-01	Microbiological Diagnostic Unit - Public Health Laboratory (MDU-PHL)	MDU-PHL	Seemann et al
Australia/VIC13542/2020	EPI_ISL_563743	2020-07-31	Microbiological Diagnostic Unit - Public Health Laboratory (MDU-PHL)	MDU-PHL	Seemann et al
Australia/VIC13544/2020	EPI_ISL_562468	2020-08-04	Microbiological Diagnostic Unit - Public Health Laboratory (MDU-PHL)	MDU-PHL	Seemann et al
Australia/VIC13545/2020	EPI_ISL_563744	2020-08-01	Microbiological Diagnostic Unit - Public Health Laboratory (MDU-PHL)	MDU-PHL	Seemann et al
Australia/VIC13547/2020	EPI_ISL_563745	2020-08-03	Microbiological Diagnostic Unit - Public Health Laboratory (MDU-PHL)	MDU-PHL	Seemann et al
Australia/VIC13548/2020	EPI_ISL_563746	2020-08-05	Microbiological Diagnostic Unit - Public Health Laboratory (MDU-PHL)	MDU-PHL	Seemann et al
Australia/VIC13549/2020	EPI_ISL_563747	2020-09-15	Microbiological Diagnostic Unit - Public Health Laboratory (MDU-PHL)	MDU-PHL	Seemann et al
Australia/VIC1355/2020	EPI_ISL_430638	2020-04-09	Victorian Infectious Diseases Reference Laboratory (VIDRL)	Microbiological Diagnostic Unit Public Health Laboratory and Victorian Infectious Diseases Reference Laboratory, The Peter Doherty Institute for Infection and Immunity	Caly L. et al
Australia/VIC13551/2020	EPI_ISL_563748	2020-08-04	Microbiological Diagnostic Unit - Public Health Laboratory (MDU-PHL)	MDU-PHL	Seemann et al
Australia/VIC13552/2020	EPI_ISL_563749	2020-08-01	Microbiological Diagnostic Unit - Public Health Laboratory (MDU-PHL)	MDU-PHL	Seemann et al
Australia/VIC13553/2020	EPI_ISL_563750	2020-08-03	Microbiological Diagnostic Unit - Public Health Laboratory (MDU-PHL)	MDU-PHL	Seemann et al
Australia/VIC13554/2020	EPI_ISL_563751	2020-08-02	Microbiological Diagnostic Unit - Public Health Laboratory (MDU-PHL)	MDU-PHL	Seemann et al
Australia/VIC13555/2020	EPI_ISL_561738	2020-08-04	Microbiological Diagnostic Unit - Public Health Laboratory (MDU-PHL)	MDU-PHL	Seemann et al
Australia/VIC13556/2020	EPI_ISL_563752	2020-07-31	Microbiological Diagnostic Unit - Public Health Laboratory (MDU-PHL)	MDU-PHL	Seemann et al
Australia/VIC13558/2020	EPI_ISL_563753	2020-08-02	Microbiological Diagnostic Unit - Public Health Laboratory (MDU-PHL)	MDU-PHL	Seemann et al
Australia/VIC13559/2020	EPI_ISL_563754	2020-08-02	Microbiological Diagnostic Unit - Public Health Laboratory (MDU-PHL)	MDU-PHL	Seemann et al
Australia/VIC13563/2020	EPI_ISL_563755	2020-08-04	Microbiological Diagnostic Unit - Public Health Laboratory (MDU-PHL)	MDU-PHL	Seemann et al
Australia/VIC13564/2020	EPI_ISL_561635	2020-08-03	Microbiological Diagnostic Unit - Public Health Laboratory (MDU-PHL)	MDU-PHL	Seemann et al
Australia/VIC13565/2020	EPI_ISL_563756	2020-08-03	Microbiological Diagnostic Unit - Public Health Laboratory (MDU-PHL)	MDU-PHL	Seemann et al
Australia/VIC13566/2020	EPI_ISL_563757	2020-08-03	Microbiological Diagnostic Unit - Public Health Laboratory (MDU-PHL)	MDU-PHL	Seemann et al
Australia/VIC13568/2020	EPI_ISL_594147	2020-08-01	MDU-PHL, The Peter Doherty Institute for Infection and Immunity	MDU-PHL, The Peter Doherty Institute for Infection and Immunity	Caly et al
Australia/VIC13569/2020	EPI_ISL_563758	2020-08-03	Microbiological Diagnostic Unit - Public Health Laboratory (MDU-PHL)	MDU-PHL	Seemann et al
Australia/VIC1357/2020	EPI_ISL_562579	2020-04-16	Microbiological Diagnostic Unit - Public Health Laboratory (MDU-PHL)	MDU-PHL	Seemann et al
Australia/VIC13570/2020	EPI_ISL_563759	2020-08-03	Microbiological Diagnostic Unit - Public Health Laboratory (MDU-PHL)	MDU-PHL	Seemann et al
Australia/VIC13571/2020	EPI_ISL_562168	2020-08-03	Microbiological Diagnostic Unit - Public Health Laboratory (MDU-PHL)	MDU-PHL	Seemann et al
Australia/VIC13572/2020	EPI_ISL_563760	2020-08-04	Microbiological Diagnostic Unit - Public Health Laboratory (MDU-PHL)	MDU-PHL	Seemann et al
Australia/VIC13573/2020	EPI_ISL_563761	2020-08-02	Microbiological Diagnostic Unit - Public Health Laboratory (MDU-PHL)	MDU-PHL	Seemann et al
Australia/VIC13575/2020	EPI_ISL_563762	2020-08-05	Microbiological Diagnostic Unit - Public Health Laboratory (MDU-PHL)	MDU-PHL	Seemann et al
Australia/VIC13576/2020	EPI_ISL_563763	2020-08-01	Microbiological Diagnostic Unit - Public Health Laboratory (MDU-PHL)	MDU-PHL	Seemann et al
Australia/VIC13578/2020	EPI_ISL_561479	2020-08-02	Microbiological Diagnostic Unit - Public Health Laboratory (MDU-PHL)	MDU-PHL	Seemann et al
Australia/VIC1358/2020	EPI_ISL_468067	2020-03-22	Microbiology and Immunology, The Peter Doherty Institute for Infection and Immunity	Microbiology and Immunology, The Peter Doherty Institute for Infection and Immunity	Caly et al
Australia/VIC13581/2020	EPI_ISL_563764	2020-08-02	Microbiological Diagnostic Unit - Public Health Laboratory (MDU-PHL)	MDU-PHL	Seemann et al
Australia/VIC13582/2020	EPI_ISL_563765	2020-09-15	Microbiological Diagnostic Unit - Public Health Laboratory (MDU-PHL)	MDU-PHL	Seemann et al
Australia/VIC13583/2020	EPI_ISL_563766	2020-08-03	Microbiological Diagnostic Unit - Public Health Laboratory (MDU-PHL)	MDU-PHL	Seemann et al
Australia/VIC13585/2020	EPI_ISL_563767	2020-08-04	Microbiological Diagnostic Unit - Public Health Laboratory (MDU-PHL)	MDU-PHL	Seemann et al
Australia/VIC13586/2020	EPI_ISL_563768	2020-07-31	Microbiological Diagnostic Unit - Public Health Laboratory (MDU-PHL)	MDU-PHL	Seemann et al
Australia/VIC13587/2020	EPI_ISL_563769	2020-09-15	Microbiological Diagnostic Unit - Public Health Laboratory (MDU-PHL)	MDU-PHL	Seemann et al
Australia/VIC13589/2020	EPI_ISL_562380	2020-08-03	Microbiological Diagnostic Unit - Public Health Laboratory (MDU-PHL)	MDU-PHL	Seemann et al
Australia/VIC1359/2020	EPI_ISL_456410	2020-03-26	Victorian Infectious Diseases Reference Laboratory (VIDRL)	Microbiological Diagnostic Unit Public Health Laboratory and Victorian Infectious Diseases Reference Laboratory, Doherty Institute	Caly L. et al
Australia/VIC13590/2020	EPI_ISL_561576	2020-07-31	Microbiological Diagnostic Unit - Public Health Laboratory (MDU-PHL)	MDU-PHL	Seemann et al
Australia/VIC13591/2020	EPI_ISL_563770	2020-07-31	Microbiological Diagnostic Unit - Public Health Laboratory (MDU-PHL)	MDU-PHL	Seemann et al
Australia/VIC13593/2020	EPI_ISL_563771	2020-08-03	Microbiological Diagnostic Unit - Public Health Laboratory (MDU-PHL)	MDU-PHL	Seemann et al
Australia/VIC13594/2020	EPI_ISL_563772	2020-08-05	Microbiological Diagnostic Unit - Public Health Laboratory (MDU-PHL)	MDU-PHL	Seemann et al
Australia/VIC13595/2020	EPI_ISL_563773	2020-08-03	Microbiological Diagnostic Unit - Public Health Laboratory (MDU-PHL)	MDU-PHL	Seemann et al
Australia/VIC13596/2020	EPI_ISL_563774	2020-08-03	Microbiological Diagnostic Unit - Public Health Laboratory (MDU-PHL)	MDU-PHL	Seemann et al
Australia/VIC13599/2020	EPI_ISL_563775	2020-08-06	Microbiological Diagnostic Unit - Public Health Laboratory (MDU-PHL)	MDU-PHL	Seemann et al
Australia/VIC136/2020	EPI_ISL_419829	2020-03-22	Microbiological Diagnostic Unit Public Health Laboratory	Microbiological Diagnostic Unit Public Health Laboratory	Seemann T. et al
Australia/VIC1360/2020	EPI_ISL_456427	2020-04-07	Victorian Infectious Diseases Reference Laboratory (VIDRL)	Microbiological Diagnostic Unit Public Health Laboratory and Victorian Infectious Diseases Reference Laboratory, Doherty Institute	Caly L. et al
Australia/VIC13600/2020	EPI_ISL_563776	2020-08-13	Microbiological Diagnostic Unit - Public Health Laboratory (MDU-PHL)	MDU-PHL	Seemann et al
Australia/VIC13601/2020	EPI_ISL_563777	2020-08-13	Microbiological Diagnostic Unit - Public Health Laboratory (MDU-PHL)	MDU-PHL	Seemann et al
Australia/VIC13602/2020	EPI_ISL_563778	2020-08-14	Microbiological Diagnostic Unit - Public Health Laboratory (MDU-PHL)	MDU-PHL	Seemann et al
Australia/VIC13603/2020	EPI_ISL_563779	2020-08-16	Microbiological Diagnostic Unit - Public Health Laboratory (MDU-PHL)	MDU-PHL	Seemann et al
Australia/VIC13604/2020	EPI_ISL_563780	2020-08-13	Microbiological Diagnostic Unit - Public Health Laboratory (MDU-PHL)	MDU-PHL	Seemann et al
Australia/VIC13606/2020	EPI_ISL_563781	2020-08-04	Microbiological Diagnostic Unit - Public Health Laboratory (MDU-PHL)	MDU-PHL	Seemann et al
Australia/VIC13607/2020	EPI_ISL_563782	2020-08-04	Microbiological Diagnostic Unit - Public Health Laboratory (MDU-PHL)	MDU-PHL	Seemann et al
Australia/VIC13608/2020	EPI_ISL_563783	2020-08-08	Microbiological Diagnostic Unit - Public Health Laboratory (MDU-PHL)	MDU-PHL	Seemann et al
Australia/VIC13611/2020	EPI_ISL_563784	2020-08-02	Microbiological Diagnostic Unit - Public Health Laboratory (MDU-PHL)	MDU-PHL	Seemann et al
Australia/VIC13613/2020	EPI_ISL_563785	2020-08-01	Microbiological Diagnostic Unit - Public Health Laboratory (MDU-PHL)	MDU-PHL	Seemann et al
Australia/VIC13614/2020	EPI_ISL_592290	2020-08-03	Microbiological Diagnostic Unit - Public Health Laboratory (MDU-PHL)	MDU-PHL	Seemann T. et al
Australia/VIC13617/2020	EPI_ISL_563786	2020-08-02	Microbiological Diagnostic Unit - Public Health Laboratory (MDU-PHL)	MDU-PHL	Seemann et al
Australia/VIC13618/2020	EPI_ISL_592291	2020-07-31	Microbiological Diagnostic Unit - Public Health Laboratory (MDU-PHL)	MDU-PHL	Seemann T. et al
Australia/VIC13619/2020	EPI_ISL_563787	2020-08-02	Microbiological Diagnostic Unit - Public Health Laboratory (MDU-PHL)	MDU-PHL	Seemann et al
Australia/VIC13620/2020	EPI_ISL_591678	2020-08-02	Microbiological Diagnostic Unit - Public Health Laboratory (MDU-PHL)	MDU-PHL	Seemann T. et al
Australia/VIC13621/2020	EPI_ISL_562618	2020-08-02	Microbiological Diagnostic Unit - Public Health Laboratory (MDU-PHL)	MDU-PHL	Seemann et al
Australia/VIC13622/2020	EPI_ISL_563788	2020-08-02	Microbiological Diagnostic Unit - Public Health Laboratory (MDU-PHL)	MDU-PHL	Seemann et al
Australia/VIC13624/2020	EPI_ISL_563789	2020-07-31	Microbiological Diagnostic Unit - Public Health Laboratory (MDU-PHL)	MDU-PHL	Seemann et al
Australia/VIC13628/2020	EPI_ISL_561493	2020-08-03	Microbiological Diagnostic Unit - Public Health Laboratory (MDU-PHL)	MDU-PHL	Seemann et al
Australia/VIC13629/2020	EPI_ISL_592292	2020-08-01	Microbiological Diagnostic Unit - Public Health Laboratory (MDU-PHL)	MDU-PHL	Seemann T. et al
Australia/VIC1363/2020	EPI_ISL_561517	2020-04-08	Victorian Infectious Diseases Reference Laboratory (VIDRL)	VIDRL and MDU-PHL	Caly et al
Australia/VIC13631/2020	EPI_ISL_563790	2020-09-08	Victorian Infectious Diseases Reference Laboratory (VIDRL)	VIDRL and MDU-PHL	Caly et al
Australia/VIC13633/2020	EPI_ISL_592293	2020-08-01	Microbiological Diagnostic Unit - Public Health Laboratory (MDU-PHL)	MDU-PHL	Seemann T. et al
Australia/VIC13635/2020	EPI_ISL_563791	2020-07-31	Microbiological Diagnostic Unit - Public Health Laboratory (MDU-PHL)	MDU-PHL	Seemann et al
Australia/VIC13637/2020	EPI_ISL_592294	2020-08-04	Microbiological Diagnostic Unit - Public Health Laboratory (MDU-PHL)	MDU-PHL	Seemann T. et al
Australia/VIC13639/2020	EPI_ISL_563792	2020-09-13	Victorian Infectious Diseases Reference Laboratory (VIDRL)	VIDRL and MDU-PHL	Caly et al
Australia/VIC1364/2020	EPI_ISL_456421	2020-04-11	Victorian Infectious Diseases Reference Laboratory (VIDRL)	Microbiological Diagnostic Unit Public Health Laboratory and Victorian Infectious Diseases Reference Laboratory, Doherty Institute	Caly L. et al
Australia/VIC13641/2020	EPI_ISL_563793	2020-08-04	Microbiological Diagnostic Unit - Public Health Laboratory (MDU-PHL)	MDU-PHL	Seemann et al
Australia/VIC13642/2020	EPI_ISL_563794	2020-07-31	Microbiological Diagnostic Unit - Public Health Laboratory (MDU-PHL)	MDU-PHL	Seemann et al
Australia/VIC13645/2020	EPI_ISL_562619	2020-08-03	Microbiological Diagnostic Unit - Public Health Laboratory (MDU-PHL)	MDU-PHL	Seemann et al
Australia/VIC13648/2020	EPI_ISL_563795	2020-08-03	Microbiological Diagnostic Unit - Public Health Laboratory (MDU-PHL)	MDU-PHL	Seemann et al
Australia/VIC1365/2020	EPI_ISL_456411	2020-04-13	Victorian Infectious Diseases Reference Laboratory (VIDRL)	Microbiological Diagnostic Unit Public Health Laboratory and Victorian Infectious Diseases Reference Laboratory, Doherty Institute	Caly L. et al
Australia/VIC13652/2020	EPI_ISL_563796	2020-08-02	Microbiological Diagnostic Unit - Public Health Laboratory (MDU-PHL)	MDU-PHL	Seemann et al
Australia/VIC13653/2020	EPI_ISL_562648	2020-08-24	Microbiological Diagnostic Unit - Public Health Laboratory (MDU-PHL)	MDU-PHL	Seemann et al
Australia/VIC13654/2020	EPI_ISL_563797	2020-08-14	Microbiological Diagnostic Unit - Public Health Laboratory (MDU-PHL)	MDU-PHL	Seemann et al
Australia/VIC13655/2020	EPI_ISL_563798	2020-08-23	Microbiological Diagnostic Unit - Public Health Laboratory (MDU-PHL)	MDU-PHL	Seemann et al
Australia/VIC13656/2020	EPI_ISL_563799	2020-08-13	Microbiological Diagnostic Unit - Public Health Laboratory (MDU-PHL)	MDU-PHL	Seemann et al
Australia/VIC13658/2020	EPI_ISL_563800	2020-08-24	Microbiological Diagnostic Unit - Public Health Laboratory (MDU-PHL)	MDU-PHL	Seemann et al
Australia/VIC13660/2020	EPI_ISL_563801	2020-08-21	Microbiological Diagnostic Unit - Public Health Laboratory (MDU-PHL)	MDU-PHL	Seemann et al
Australia/VIC13661/2020	EPI_ISL_561587	2020-09-13	Microbiological Diagnostic Unit - Public Health Laboratory (MDU-PHL)	MDU-PHL	Seemann et al
Australia/VIC13662/2020	EPI_ISL_562418	2020-09-10	Microbiological Diagnostic Unit - Public Health Laboratory (MDU-PHL)	MDU-PHL	Seemann et al
Australia/VIC13663/2020	EPI_ISL_562577	2020-08-20	Microbiological Diagnostic Unit - Public Health Laboratory (MDU-PHL)	MDU-PHL	Seemann et al
Australia/VIC13664/2020	EPI_ISL_562620	2020-09-14	Microbiological Diagnostic Unit - Public Health Laboratory (MDU-PHL)	MDU-PHL	Seemann et al
Australia/VIC13665/2020	EPI_ISL_562029	2020-08-13	Microbiological Diagnostic Unit - Public Health Laboratory (MDU-PHL)	MDU-PHL	Seemann et al
Australia/VIC13666/2020	EPI_ISL_562649	2020-08-24	Microbiological Diagnostic Unit - Public Health Laboratory (MDU-PHL)	MDU-PHL	Seemann et al
Australia/VIC13668/2020	EPI_ISL_563802	2020-08-13	Microbiological Diagnostic Unit - Public Health Laboratory (MDU-PHL)	MDU-PHL	Seemann et al
Australia/VIC13669/2020	EPI_ISL_563803	2020-08-29	Microbiological Diagnostic Unit - Public Health Laboratory (MDU-PHL)	MDU-PHL	Seemann et al
Australia/VIC13670/2020	EPI_ISL_563804	2020-08-14	Microbiological Diagnostic Unit - Public Health Laboratory (MDU-PHL)	MDU-PHL	Seemann et al
Australia/VIC13671/2020	EPI_ISL_563805	2020-08-13	Microbiological Diagnostic Unit - Public Health Laboratory (MDU-PHL)	MDU-PHL	Seemann et al
Australia/VIC13672/2020	EPI_ISL_561844	2020-04-03	Victorian Infectious Diseases Reference Laboratory (VIDRL)	VIDRL and MDU-PHL	Caly et al
Australia/VIC13673/2020	EPI_ISL_563806	2020-08-14	Microbiological Diagnostic Unit - Public Health Laboratory (MDU-PHL)	MDU-PHL	Seemann et al
Australia/VIC13674/2020	EPI_ISL_563807	2020-08-20	Microbiological Diagnostic Unit - Public Health Laboratory (MDU-PHL)	MDU-PHL	Seemann et al
Australia/VIC13675/2020	EPI_ISL_561571	2020-08-21	Microbiological Diagnostic Unit - Public Health Laboratory (MDU-PHL)	MDU-PHL	Seemann et al
Australia/VIC13682/2020	EPI_ISL_591632	2020-08-25	Microbiological Diagnostic Unit - Public Health Laboratory (MDU-PHL)	MDU-PHL	Seemann T. et al
Australia/VIC13683/2020	EPI_ISL_592295	2020-07-19	Microbiological Diagnostic Unit - Public Health Laboratory (MDU-PHL)	MDU-PHL	Seemann T. et al
Australia/VIC13684/2020	EPI_ISL_592296	2020-07-19	Microbiological Diagnostic Unit - Public Health Laboratory (MDU-PHL)	MDU-PHL	Seemann T. et al
Australia/VIC13687/2020	EPI_ISL_592297	2020-07-18	Microbiological Diagnostic Unit - Public Health Laboratory (MDU-PHL)	MDU-PHL	Seemann T. et al
Australia/VIC13688/2020	EPI_ISL_591728	2020-08-07	Microbiological Diagnostic Unit - Public Health Laboratory (MDU-PHL)	MDU-PHL	Seemann T. et al
Australia/VIC13689/2020	EPI_ISL_592298	2020-07-18	Microbiological Diagnostic Unit - Public Health Laboratory (MDU-PHL)	MDU-PHL	Seemann T. et al
Australia/VIC1369/2020	EPI_ISL_563808	2020-04-13	Victorian Infectious Diseases Reference Laboratory (VIDRL)	VIDRL and MDU-PHL	Caly et al
Australia/VIC13690/2020	EPI_ISL_592299	2020-07-18	Microbiological Diagnostic Unit - Public Health Laboratory (MDU-PHL)	MDU-PHL	Seemann T. et al
Australia/VIC13691/2020	EPI_ISL_592300	2020-07-18	Microbiological Diagnostic Unit - Public Health Laboratory (MDU-PHL)	MDU-PHL	Seemann T. et al
Australia/VIC13692/2020	EPI_ISL_592301	2020-07-19	Microbiological Diagnostic Unit - Public Health Laboratory (MDU-PHL)	MDU-PHL	Seemann T. et al
Australia/VIC13693/2020	EPI_ISL_592302	2020-07-19	Microbiological Diagnostic Unit - Public Health Laboratory (MDU-PHL)	MDU-PHL	Seemann T. et al
Australia/VIC13694/2020	EPI_ISL_592303	2020-07-18	Microbiological Diagnostic Unit - Public Health Laboratory (MDU-PHL)	MDU-PHL	Seemann T. et al
Australia/VIC13695/2020	EPI_ISL_592304	2020-07-20	Microbiological Diagnostic Unit - Public Health Laboratory (MDU-PHL)	MDU-PHL	Seemann T. et al
Australia/VIC13696/2020	EPI_ISL_591683	2020-07-19	Microbiological Diagnostic Unit - Public Health Laboratory (MDU-PHL)	MDU-PHL	Seemann T. et al
Australia/VIC13697/2020	EPI_ISL_592305	2020-07-18	Microbiological Diagnostic Unit - Public Health Laboratory (MDU-PHL)	MDU-PHL	Seemann T. et al
Australia/VIC13698/2020	EPI_ISL_592306	2020-07-18	Microbiological Diagnostic Unit - Public Health Laboratory (MDU-PHL)	MDU-PHL	Seemann T. et al
Australia/VIC13699/2020	EPI_ISL_563809	2020-09-15	Microbiological Diagnostic Unit - Public Health Laboratory (MDU-PHL)	MDU-PHL	Seemann et al
Australia/VIC137/2020	EPI_ISL_419830	2020-03-22	Microbiological Diagnostic Unit Public Health Laboratory	Microbiological Diagnostic Unit Public Health Laboratory	Seemann T. et al
Australia/VIC1370/2020	EPI_ISL_456412	2020-04-14	Victorian Infectious Diseases Reference Laboratory (VIDRL)	Microbiological Diagnostic Unit Public Health Laboratory and Victorian Infectious Diseases Reference Laboratory, Doherty Institute	Caly L. et al
Australia/VIC13700/2020	EPI_ISL_563810	2020-09-02	Microbiological Diagnostic Unit - Public Health Laboratory (MDU-PHL)	MDU-PHL	Seemann et al
Australia/VIC13701/2020	EPI_ISL_562350	2020	Victorian Infectious Diseases Reference Laboratory (VIDRL)	VIDRL and MDU-PHL	Caly et al
Australia/VIC13702/2020	EPI_ISL_562272	2020-09-14	Victorian Infectious Diseases Reference Laboratory (VIDRL)	VIDRL and MDU-PHL	Caly et al
Australia/VIC13704/2020	EPI_ISL_562335	2020-09-14	Victorian Infectious Diseases Reference Laboratory (VIDRL)	VIDRL and MDU-PHL	Caly et al
Australia/VIC13705/2020	EPI_ISL_563811	2020-09-14	Victorian Infectious Diseases Reference Laboratory (VIDRL)	VIDRL and MDU-PHL	Caly et al
Australia/VIC13708/2020	EPI_ISL_563812	2020-08-20	Microbiological Diagnostic Unit - Public Health Laboratory (MDU-PHL)	MDU-PHL	Seemann et al
Australia/VIC13709/2020	EPI_ISL_562098	2020-08-25	Microbiological Diagnostic Unit - Public Health Laboratory (MDU-PHL)	MDU-PHL	Seemann et al
Australia/VIC1371/2020	EPI_ISL_456413	2020-04-14	Victorian Infectious Diseases Reference Laboratory (VIDRL)	Microbiological Diagnostic Unit Public Health Laboratory and Victorian Infectious Diseases Reference Laboratory, Doherty Institute	Caly L. et al
Australia/VIC13711/2020	EPI_ISL_561384	2020-08-25	Microbiological Diagnostic Unit - Public Health Laboratory (MDU-PHL)	MDU-PHL	Seemann et al
Australia/VIC13714/2020	EPI_ISL_563813	2020-09-04	Microbiological Diagnostic Unit - Public Health Laboratory (MDU-PHL)	MDU-PHL	Seemann et al
Australia/VIC13715/2020	EPI_ISL_563814	2020-08-20	Microbiological Diagnostic Unit - Public Health Laboratory (MDU-PHL)	MDU-PHL	Seemann et al
Australia/VIC13716/2020	EPI_ISL_561476	2020-08-27	Microbiological Diagnostic Unit - Public Health Laboratory (MDU-PHL)	MDU-PHL	Seemann et al
Australia/VIC13717/2020	EPI_ISL_563815	2020-08-17	Microbiological Diagnostic Unit - Public Health Laboratory (MDU-PHL)	MDU-PHL	Seemann et al
Australia/VIC13718/2020	EPI_ISL_592307	2020-08-06	Microbiological Diagnostic Unit - Public Health Laboratory (MDU-PHL)	MDU-PHL	Seemann T. et al
Australia/VIC13719/2020	EPI_ISL_562650	2020-08-20	Microbiological Diagnostic Unit - Public Health Laboratory (MDU-PHL)	MDU-PHL	Seemann et al
Australia/VIC1372/2020	EPI_ISL_456414	2020-04-14	Victorian Infectious Diseases Reference Laboratory (VIDRL)	Microbiological Diagnostic Unit Public Health Laboratory and Victorian Infectious Diseases Reference Laboratory, Doherty Institute	Caly L. et al
Australia/VIC13720/2020	EPI_ISL_563816	2020-08-17	Microbiological Diagnostic Unit - Public Health Laboratory (MDU-PHL)	MDU-PHL	Seemann et al
Australia/VIC13721/2020	EPI_ISL_592308	2020-08-23	Microbiological Diagnostic Unit - Public Health Laboratory (MDU-PHL)	MDU-PHL	Seemann T. et al
Australia/VIC13722/2020	EPI_ISL_562399	2020-08-21	Microbiological Diagnostic Unit - Public Health Laboratory (MDU-PHL)	MDU-PHL	Seemann et al
Australia/VIC13723/2020	EPI_ISL_592309	2020-08-18	Microbiological Diagnostic Unit - Public Health Laboratory (MDU-PHL)	MDU-PHL	Seemann T. et al
Australia/VIC13724/2020	EPI_ISL_592310	2020-09-16	Microbiological Diagnostic Unit - Public Health Laboratory (MDU-PHL)	MDU-PHL	Seemann T. et al
Australia/VIC13725/2020	EPI_ISL_561983	2020-09-02	Microbiological Diagnostic Unit - Public Health Laboratory (MDU-PHL)	MDU-PHL	Seemann et al
Australia/VIC13727/2020	EPI_ISL_561419	2020-08-18	Microbiological Diagnostic Unit - Public Health Laboratory (MDU-PHL)	MDU-PHL	Seemann et al
Australia/VIC13728/2020	EPI_ISL_563817	2020-03-19	Victorian Infectious Diseases Reference Laboratory (VIDRL)	VIDRL and MDU-PHL	Caly et al
Australia/VIC1373/2020	EPI_ISL_456415	2020-04-14	Victorian Infectious Diseases Reference Laboratory (VIDRL)	Microbiological Diagnostic Unit Public Health Laboratory and Victorian Infectious Diseases Reference Laboratory, Doherty Institute	Caly L. et al
Australia/VIC13730/2020	EPI_ISL_561420	2020-03-27	Victorian Infectious Diseases Reference Laboratory (VIDRL)	VIDRL and MDU-PHL	Caly et al
Australia/VIC13732/2020	EPI_ISL_562131	2020-08-20	Microbiological Diagnostic Unit - Public Health Laboratory (MDU-PHL)	MDU-PHL	Seemann et al
Australia/VIC13733/2020	EPI_ISL_591557	2020-08-24	Microbiological Diagnostic Unit - Public Health Laboratory (MDU-PHL)	MDU-PHL	Seemann T. et al
Australia/VIC13734/2020	EPI_ISL_563818	2020-08-18	Microbiological Diagnostic Unit - Public Health Laboratory (MDU-PHL)	MDU-PHL	Seemann et al
Australia/VIC13735/2020	EPI_ISL_592311	2020-09-01	Microbiological Diagnostic Unit - Public Health Laboratory (MDU-PHL)	MDU-PHL	Seemann T. et al
Australia/VIC13737/2020	EPI_ISL_561427	2020-09-16	Microbiological Diagnostic Unit - Public Health Laboratory (MDU-PHL)	MDU-PHL	Seemann et al
Australia/VIC13738/2020	EPI_ISL_563819	2020-08-26	Microbiological Diagnostic Unit - Public Health Laboratory (MDU-PHL)	MDU-PHL	Seemann et al
Australia/VIC13739/2020	EPI_ISL_592312	2020-09-01	Microbiological Diagnostic Unit - Public Health Laboratory (MDU-PHL)	MDU-PHL	Seemann T. et al
Australia/VIC13740/2020	EPI_ISL_592313	2020-09-01	Microbiological Diagnostic Unit - Public Health Laboratory (MDU-PHL)	MDU-PHL	Seemann T. et al
Australia/VIC13741/2020	EPI_ISL_563820	2020-03-24	Victorian Infectious Diseases Reference Laboratory (VIDRL)	VIDRL and MDU-PHL	Caly et al
Australia/VIC13743/2020	EPI_ISL_563821	2020-09-16	Microbiological Diagnostic Unit - Public Health Laboratory (MDU-PHL)	MDU-PHL	Seemann et al
Australia/VIC13744/2020	EPI_ISL_563822	2020-08-27	Microbiological Diagnostic Unit - Public Health Laboratory (MDU-PHL)	MDU-PHL	Seemann et al
Australia/VIC13746/2020	EPI_ISL_592314	2020-08-18	Microbiological Diagnostic Unit - Public Health Laboratory (MDU-PHL)	MDU-PHL	Seemann T. et al
Australia/VIC13747/2020	EPI_ISL_562756	2020-09-15	Microbiological Diagnostic Unit - Public Health Laboratory (MDU-PHL)	MDU-PHL	Seemann et al
Australia/VIC13748/2020	EPI_ISL_563823	2020-09-15	Microbiological Diagnostic Unit - Public Health Laboratory (MDU-PHL)	MDU-PHL	Seemann et al
Australia/VIC1375/2020	EPI_ISL_456416	2020-04-14	Victorian Infectious Diseases Reference Laboratory (VIDRL)	Microbiological Diagnostic Unit Public Health Laboratory and Victorian Infectious Diseases Reference Laboratory, Doherty Institute	Caly L. et al
Australia/VIC13750/2020	EPI_ISL_591637	2020-08-22	Microbiological Diagnostic Unit - Public Health Laboratory (MDU-PHL)	MDU-PHL	Seemann T. et al
Australia/VIC13751/2020	EPI_ISL_563824	2020-08-26	Microbiological Diagnostic Unit - Public Health Laboratory (MDU-PHL)	MDU-PHL	Seemann et al
Australia/VIC13753/2020	EPI_ISL_563825	2020-09-14	Microbiological Diagnostic Unit - Public Health Laboratory (MDU-PHL)	MDU-PHL	Seemann et al
Australia/VIC13754/2020	EPI_ISL_562010	2020-08-18	Microbiological Diagnostic Unit - Public Health Laboratory (MDU-PHL)	MDU-PHL	Seemann et al
Australia/VIC13755/2020	EPI_ISL_563826	2020-08-30	Microbiological Diagnostic Unit - Public Health Laboratory (MDU-PHL)	MDU-PHL	Seemann et al
Australia/VIC13756/2020	EPI_ISL_561457	2020-08-28	Microbiological Diagnostic Unit - Public Health Laboratory (MDU-PHL)	MDU-PHL	Seemann et al
Australia/VIC13757/2020	EPI_ISL_563827	2020-09-04	Microbiological Diagnostic Unit - Public Health Laboratory (MDU-PHL)	MDU-PHL	Seemann et al
Australia/VIC13759/2020	EPI_ISL_561398	2020-09-14	Microbiological Diagnostic Unit - Public Health Laboratory (MDU-PHL)	MDU-PHL	Seemann et al
Australia/VIC13760/2020	EPI_ISL_562651	2020-08-23	Microbiological Diagnostic Unit - Public Health Laboratory (MDU-PHL)	MDU-PHL	Seemann et al
Australia/VIC13762/2020	EPI_ISL_563828	2020-09-03	Microbiological Diagnostic Unit - Public Health Laboratory (MDU-PHL)	MDU-PHL	Seemann et al
Australia/VIC13764/2020	EPI_ISL_563829	2020-09-16	Microbiological Diagnostic Unit - Public Health Laboratory (MDU-PHL)	MDU-PHL	Seemann et al
Australia/VIC13766/2020	EPI_ISL_562652	2020-08-18	Microbiological Diagnostic Unit - Public Health Laboratory (MDU-PHL)	MDU-PHL	Seemann et al
Australia/VIC13768/2020	EPI_ISL_561552	2020-08-26	Microbiological Diagnostic Unit - Public Health Laboratory (MDU-PHL)	MDU-PHL	Seemann et al
Australia/VIC13769/2020	EPI_ISL_563830	2020-07-20	Microbiological Diagnostic Unit - Public Health Laboratory (MDU-PHL)	MDU-PHL	Seemann et al
Australia/VIC13770/2020	EPI_ISL_562060	2020-08-18	Microbiological Diagnostic Unit - Public Health Laboratory (MDU-PHL)	MDU-PHL	Seemann et al
Australia/VIC13771/2020	EPI_ISL_561736	2020-08-22	Microbiological Diagnostic Unit - Public Health Laboratory (MDU-PHL)	MDU-PHL	Seemann et al
Australia/VIC13772/2020	EPI_ISL_562621	2020-08-18	Microbiological Diagnostic Unit - Public Health Laboratory (MDU-PHL)	MDU-PHL	Seemann et al
Australia/VIC13773/2020	EPI_ISL_561667	2020-09-05	Microbiological Diagnostic Unit - Public Health Laboratory (MDU-PHL)	MDU-PHL	Seemann et al
Australia/VIC13774/2020	EPI_ISL_563831	2020-08-18	Microbiological Diagnostic Unit - Public Health Laboratory (MDU-PHL)	MDU-PHL	Seemann et al
Australia/VIC13775/2020	EPI_ISL_591630	2020-08-18	Microbiological Diagnostic Unit - Public Health Laboratory (MDU-PHL)	MDU-PHL	Seemann T. et al
Australia/VIC13776/2020	EPI_ISL_562653	2020-08-18	Microbiological Diagnostic Unit - Public Health Laboratory (MDU-PHL)	MDU-PHL	Seemann et al
Australia/VIC13777/2020	EPI_ISL_563832	2020-03-24	Victorian Infectious Diseases Reference Laboratory (VIDRL)	VIDRL and MDU-PHL	Caly et al
Australia/VIC1378/2020	EPI_ISL_456417	2020-04-14	Victorian Infectious Diseases Reference Laboratory (VIDRL)	Microbiological Diagnostic Unit Public Health Laboratory and Victorian Infectious Diseases Reference Laboratory, Doherty Institute	Caly L. et al
Australia/VIC13780/2020	EPI_ISL_563833	2020-08-25	Microbiological Diagnostic Unit - Public Health Laboratory (MDU-PHL)	MDU-PHL	Seemann et al
Australia/VIC13782/2020	EPI_ISL_563834	2020-09-16	Microbiological Diagnostic Unit - Public Health Laboratory (MDU-PHL)	MDU-PHL	Seemann et al
Australia/VIC13784/2020	EPI_ISL_563835	2020-09-16	Microbiological Diagnostic Unit - Public Health Laboratory (MDU-PHL)	MDU-PHL	Seemann et al
Australia/VIC13785/2020	EPI_ISL_562241	2020-08-23	Microbiological Diagnostic Unit - Public Health Laboratory (MDU-PHL)	MDU-PHL	Seemann et al
Australia/VIC13786/2020	EPI_ISL_563836	2020-08-26	Microbiological Diagnostic Unit - Public Health Laboratory (MDU-PHL)	MDU-PHL	Seemann et al
Australia/VIC13787/2020	EPI_ISL_563837	2020-08-17	Microbiological Diagnostic Unit - Public Health Laboratory (MDU-PHL)	MDU-PHL	Seemann et al
Australia/VIC13788/2020	EPI_ISL_563838	2020-08-21	Microbiological Diagnostic Unit - Public Health Laboratory (MDU-PHL)	MDU-PHL	Seemann et al
Australia/VIC13789/2020	EPI_ISL_563839	2020-08-28	Microbiological Diagnostic Unit - Public Health Laboratory (MDU-PHL)	MDU-PHL	Seemann et al
Australia/VIC1379/2020	EPI_ISL_521870	2020-04-14	Victorian Infectious Diseases Reference Laboratory (VIDRL)	VIDRL and MDU-PHL	Caly L. et al
Australia/VIC13790/2020	EPI_ISL_563840	2020-09-13	Victorian Infectious Diseases Reference Laboratory (VIDRL)	VIDRL and MDU-PHL	Caly et al
Australia/VIC13792/2020	EPI_ISL_591617	2020-08-17	Microbiological Diagnostic Unit - Public Health Laboratory (MDU-PHL)	MDU-PHL	Seemann T. et al
Australia/VIC13793/2020	EPI_ISL_591636	2020-08-17	Microbiological Diagnostic Unit - Public Health Laboratory (MDU-PHL)	MDU-PHL	Seemann T. et al
Australia/VIC13794/2020	EPI_ISL_592315	2020-08-05	Microbiological Diagnostic Unit - Public Health Laboratory (MDU-PHL)	MDU-PHL	Seemann T. et al
Australia/VIC13796/2020	EPI_ISL_592316	2020-08-17	Microbiological Diagnostic Unit - Public Health Laboratory (MDU-PHL)	MDU-PHL	Seemann T. et al
Australia/VIC13797/2020	EPI_ISL_592317	2020-08-17	Microbiological Diagnostic Unit - Public Health Laboratory (MDU-PHL)	MDU-PHL	Seemann T. et al
Australia/VIC13798/2020	EPI_ISL_592318	2020-08-17	Microbiological Diagnostic Unit - Public Health Laboratory (MDU-PHL)	MDU-PHL	Seemann T. et al
Australia/VIC13799/2020	EPI_ISL_591569	2020-08-18	Microbiological Diagnostic Unit - Public Health Laboratory (MDU-PHL)	MDU-PHL	Seemann T. et al
Australia/VIC138/2020	EPI_ISL_419834	2020-03-23	Victorian Infectious Diseases Reference Laboratory (VIDRL)	Victorian Infectious Diseases Reference Laboratory and Microbiological Diagnostic Unit Public Health Laboratory, Doherty Institute	Caly L. et al
Australia/VIC1380/2020	EPI_ISL_456418	2020-04-14	Victorian Infectious Diseases Reference Laboratory (VIDRL)	Microbiological Diagnostic Unit Public Health Laboratory and Victorian Infectious Diseases Reference Laboratory, Doherty Institute	Caly L. et al
Australia/VIC13800/2020	EPI_ISL_591559	2020-08-17	Microbiological Diagnostic Unit - Public Health Laboratory (MDU-PHL)	MDU-PHL	Seemann T. et al
Australia/VIC13801/2020	EPI_ISL_591550	2020-08-18	Microbiological Diagnostic Unit - Public Health Laboratory (MDU-PHL)	MDU-PHL	Seemann T. et al
Australia/VIC13802/2020	EPI_ISL_592319	2020-08-18	Microbiological Diagnostic Unit - Public Health Laboratory (MDU-PHL)	MDU-PHL	Seemann T. et al
Australia/VIC13803/2020	EPI_ISL_591664	2020-08-18	Microbiological Diagnostic Unit - Public Health Laboratory (MDU-PHL)	MDU-PHL	Seemann T. et al
Australia/VIC13804/2020	EPI_ISL_592320	2020-08-18	Microbiological Diagnostic Unit - Public Health Laboratory (MDU-PHL)	MDU-PHL	Seemann T. et al
Australia/VIC13805/2020	EPI_ISL_592321	2020-08-05	Microbiological Diagnostic Unit - Public Health Laboratory (MDU-PHL)	MDU-PHL	Seemann T. et al
Australia/VIC13806/2020	EPI_ISL_592322	2020-08-17	Microbiological Diagnostic Unit - Public Health Laboratory (MDU-PHL)	MDU-PHL	Seemann T. et al
Australia/VIC13808/2020	EPI_ISL_592323	2020-08-06	Microbiological Diagnostic Unit - Public Health Laboratory (MDU-PHL)	MDU-PHL	Seemann T. et al
Australia/VIC13809/2020	EPI_ISL_592324	2020-08-05	Microbiological Diagnostic Unit - Public Health Laboratory (MDU-PHL)	MDU-PHL	Seemann T. et al
Australia/VIC13810/2020	EPI_ISL_591556	2020-08-06	Microbiological Diagnostic Unit - Public Health Laboratory (MDU-PHL)	MDU-PHL	Seemann T. et al
Australia/VIC13811/2020	EPI_ISL_591686	2020-08-17	Microbiological Diagnostic Unit - Public Health Laboratory (MDU-PHL)	MDU-PHL	Seemann T. et al
Australia/VIC13812/2020	EPI_ISL_592325	2020-08-28	Microbiological Diagnostic Unit - Public Health Laboratory (MDU-PHL)	MDU-PHL	Seemann T. et al
Australia/VIC13813/2020	EPI_ISL_561989	2020-08-23	Microbiological Diagnostic Unit - Public Health Laboratory (MDU-PHL)	MDU-PHL	Seemann et al
Australia/VIC13814/2020	EPI_ISL_561452	2020-09-14	Microbiological Diagnostic Unit - Public Health Laboratory (MDU-PHL)	MDU-PHL	Seemann et al
Australia/VIC13815/2020	EPI_ISL_592326	2020-08-25	Microbiological Diagnostic Unit - Public Health Laboratory (MDU-PHL)	MDU-PHL	Seemann T. et al
Australia/VIC13818/2020	EPI_ISL_592327	2020-08-24	Microbiological Diagnostic Unit - Public Health Laboratory (MDU-PHL)	MDU-PHL	Seemann T. et al
Australia/VIC1382/2020	EPI_ISL_456419	2020-04-14	Victorian Infectious Diseases Reference Laboratory (VIDRL)	Microbiological Diagnostic Unit Public Health Laboratory and Victorian Infectious Diseases Reference Laboratory, Doherty Institute	Caly L. et al
Australia/VIC13820/2020	EPI_ISL_561417	2020-08-26	Microbiological Diagnostic Unit - Public Health Laboratory (MDU-PHL)	MDU-PHL	Seemann et al
Australia/VIC13821/2020	EPI_ISL_563841	2020-09-14	Microbiological Diagnostic Unit - Public Health Laboratory (MDU-PHL)	MDU-PHL	Seemann et al
Australia/VIC13822/2020	EPI_ISL_563842	2020-09-14	Microbiological Diagnostic Unit - Public Health Laboratory (MDU-PHL)	MDU-PHL	Seemann et al
Australia/VIC13824/2020	EPI_ISL_563843	2020-09-15	Microbiological Diagnostic Unit - Public Health Laboratory (MDU-PHL)	MDU-PHL	Seemann et al
Australia/VIC13825/2020	EPI_ISL_563844	2020-09-15	Microbiological Diagnostic Unit - Public Health Laboratory (MDU-PHL)	MDU-PHL	Seemann et al
Australia/VIC13826/2020	EPI_ISL_563845	2020-08-27	Microbiological Diagnostic Unit - Public Health Laboratory (MDU-PHL)	MDU-PHL	Seemann et al
Australia/VIC13827/2020	EPI_ISL_562243	2020-09-14	Microbiological Diagnostic Unit - Public Health Laboratory (MDU-PHL)	MDU-PHL	Seemann et al
Australia/VIC13828/2020	EPI_ISL_563846	2020-09-15	Microbiological Diagnostic Unit - Public Health Laboratory (MDU-PHL)	MDU-PHL	Seemann et al
Australia/VIC13829/2020	EPI_ISL_563847	2020-08-20	Microbiological Diagnostic Unit - Public Health Laboratory (MDU-PHL)	MDU-PHL	Seemann et al
Australia/VIC1383/2020	EPI_ISL_456420	2020-04-14	Victorian Infectious Diseases Reference Laboratory (VIDRL)	Microbiological Diagnostic Unit Public Health Laboratory and Victorian Infectious Diseases Reference Laboratory, Doherty Institute	Caly L. et al
Australia/VIC13830/2020	EPI_ISL_562508	2020-09-14	Microbiological Diagnostic Unit - Public Health Laboratory (MDU-PHL)	MDU-PHL	Seemann et al
Australia/VIC13831/2020	EPI_ISL_563848	2020-08-26	Microbiological Diagnostic Unit - Public Health Laboratory (MDU-PHL)	MDU-PHL	Seemann et al
Australia/VIC13832/2020	EPI_ISL_592328	2020-08-31	Microbiological Diagnostic Unit - Public Health Laboratory (MDU-PHL)	MDU-PHL	Seemann T. et al
Australia/VIC13833/2020	EPI_ISL_591714	2020-09-02	Microbiological Diagnostic Unit - Public Health Laboratory (MDU-PHL)	MDU-PHL	Seemann T. et al
Australia/VIC13834/2020	EPI_ISL_563849	2020-09-14	Microbiological Diagnostic Unit - Public Health Laboratory (MDU-PHL)	MDU-PHL	Seemann et al
Australia/VIC13835/2020	EPI_ISL_563850	2020-09-13	Microbiological Diagnostic Unit - Public Health Laboratory (MDU-PHL)	MDU-PHL	Seemann et al
Australia/VIC13836/2020	EPI_ISL_562065	2020-08-21	Microbiological Diagnostic Unit - Public Health Laboratory (MDU-PHL)	MDU-PHL	Seemann et al
Australia/VIC13838/2020	EPI_ISL_563851	2020-09-14	Microbiological Diagnostic Unit - Public Health Laboratory (MDU-PHL)	MDU-PHL	Seemann et al
Australia/VIC13839/2020	EPI_ISL_592329	2020-09-01	Microbiological Diagnostic Unit - Public Health Laboratory (MDU-PHL)	MDU-PHL	Seemann T. et al
Australia/VIC13840/2020	EPI_ISL_592330	2020-08-28	Microbiological Diagnostic Unit - Public Health Laboratory (MDU-PHL)	MDU-PHL	Seemann T. et al
Australia/VIC13841/2020	EPI_ISL_563852	2020-09-14	Microbiological Diagnostic Unit - Public Health Laboratory (MDU-PHL)	MDU-PHL	Seemann et al
Australia/VIC13842/2020	EPI_ISL_592331	2020-08-31	Microbiological Diagnostic Unit - Public Health Laboratory (MDU-PHL)	MDU-PHL	Seemann T. et al
Australia/VIC13844/2020	EPI_ISL_591607	2020-08-24	Microbiological Diagnostic Unit - Public Health Laboratory (MDU-PHL)	MDU-PHL	Seemann T. et al
Australia/VIC13845/2020	EPI_ISL_563853	2020-08-26	Microbiological Diagnostic Unit - Public Health Laboratory (MDU-PHL)	MDU-PHL	Seemann et al
Australia/VIC13846/2020	EPI_ISL_594143	2020-03-24	MDU-PHL, The Peter Doherty Institute for Infection and Immunity	MDU-PHL, The Peter Doherty Institute for Infection and Immunity	Caly et al
Australia/VIC13847/2020	EPI_ISL_592332	2020-09-02	Microbiological Diagnostic Unit - Public Health Laboratory (MDU-PHL)	MDU-PHL	Seemann T. et al
Australia/VIC13848/2020	EPI_ISL_562372	2020-08-21	Microbiological Diagnostic Unit - Public Health Laboratory (MDU-PHL)	MDU-PHL	Seemann et al
Australia/VIC13849/2020	EPI_ISL_562092	2020-08-21	Microbiological Diagnostic Unit - Public Health Laboratory (MDU-PHL)	MDU-PHL	Seemann et al
Australia/VIC1385/2020	EPI_ISL_561470	2020-04-14	Victorian Infectious Diseases Reference Laboratory (VIDRL)	VIDRL and MDU-PHL	Caly et al
Australia/VIC13851/2020	EPI_ISL_563854	2020-08-21	Microbiological Diagnostic Unit - Public Health Laboratory (MDU-PHL)	MDU-PHL	Seemann et al
Australia/VIC13852/2020	EPI_ISL_563855	2020-08-24	Microbiological Diagnostic Unit - Public Health Laboratory (MDU-PHL)	MDU-PHL	Seemann et al
Australia/VIC13853/2020	EPI_ISL_563856	2020-09-14	Microbiological Diagnostic Unit - Public Health Laboratory (MDU-PHL)	MDU-PHL	Seemann et al
Australia/VIC13854/2020	EPI_ISL_561984	2020-09-15	Microbiological Diagnostic Unit - Public Health Laboratory (MDU-PHL)	MDU-PHL	Seemann et al
Australia/VIC13855/2020	EPI_ISL_591577	2020-08-24	Microbiological Diagnostic Unit - Public Health Laboratory (MDU-PHL)	MDU-PHL	Seemann T. et al
Australia/VIC13856/2020	EPI_ISL_561955	2020-08-22	Microbiological Diagnostic Unit - Public Health Laboratory (MDU-PHL)	MDU-PHL	Seemann et al
Australia/VIC13857/2020	EPI_ISL_563857	2020-09-15	Microbiological Diagnostic Unit - Public Health Laboratory (MDU-PHL)	MDU-PHL	Seemann et al
Australia/VIC13858/2020	EPI_ISL_562128	2020-09-14	Microbiological Diagnostic Unit - Public Health Laboratory (MDU-PHL)	MDU-PHL	Seemann et al
Australia/VIC13859/2020	EPI_ISL_562516	2020-09-14	Microbiological Diagnostic Unit - Public Health Laboratory (MDU-PHL)	MDU-PHL	Seemann et al
Australia/VIC1386/2020	EPI_ISL_521871	2020-04-14	Victorian Infectious Diseases Reference Laboratory (VIDRL)	VIDRL and MDU-PHL	Caly L. et al
Australia/VIC13861/2020	EPI_ISL_562450	2020-09-14	Microbiological Diagnostic Unit - Public Health Laboratory (MDU-PHL)	MDU-PHL	Seemann et al
Australia/VIC13862/2020	EPI_ISL_591711	2020-08-28	Microbiological Diagnostic Unit - Public Health Laboratory (MDU-PHL)	MDU-PHL	Seemann T. et al
Australia/VIC13863/2020	EPI_ISL_592333	2020-08-31	Microbiological Diagnostic Unit - Public Health Laboratory (MDU-PHL)	MDU-PHL	Seemann T. et al
Australia/VIC13864/2020	EPI_ISL_591802	2020-08-30	Microbiological Diagnostic Unit - Public Health Laboratory (MDU-PHL)	MDU-PHL	Seemann T. et al
Australia/VIC13865/2020	EPI_ISL_592334	2020-09-03	Microbiological Diagnostic Unit - Public Health Laboratory (MDU-PHL)	MDU-PHL	Seemann T. et al
Australia/VIC13866/2020	EPI_ISL_561744	2020-09-14	Microbiological Diagnostic Unit - Public Health Laboratory (MDU-PHL)	MDU-PHL	Seemann et al
Australia/VIC13867/2020	EPI_ISL_563858	2020-08-24	Microbiological Diagnostic Unit - Public Health Laboratory (MDU-PHL)	MDU-PHL	Seemann et al
Australia/VIC13868/2020	EPI_ISL_561985	2020-09-14	Microbiological Diagnostic Unit - Public Health Laboratory (MDU-PHL)	MDU-PHL	Seemann et al
Australia/VIC13869/2020	EPI_ISL_563859	2020-08-27	Microbiological Diagnostic Unit - Public Health Laboratory (MDU-PHL)	MDU-PHL	Seemann et al
Australia/VIC1387/2020	EPI_ISL_561935	2020-04-14	Victorian Infectious Diseases Reference Laboratory (VIDRL)	VIDRL and MDU-PHL	Caly et al
Australia/VIC13870/2020	EPI_ISL_563860	2020-08-25	Microbiological Diagnostic Unit - Public Health Laboratory (MDU-PHL)	MDU-PHL	Seemann et al
Australia/VIC13871/2020	EPI_ISL_563861	2020-09-15	Microbiological Diagnostic Unit - Public Health Laboratory (MDU-PHL)	MDU-PHL	Seemann et al
Australia/VIC13872/2020	EPI_ISL_592335	2020-08-31	Microbiological Diagnostic Unit - Public Health Laboratory (MDU-PHL)	MDU-PHL	Seemann T. et al
Australia/VIC13874/2020	EPI_ISL_592336	2020-08-31	Microbiological Diagnostic Unit - Public Health Laboratory (MDU-PHL)	MDU-PHL	Seemann T. et al
Australia/VIC13875/2020	EPI_ISL_592337	2020-09-01	Microbiological Diagnostic Unit - Public Health Laboratory (MDU-PHL)	MDU-PHL	Seemann T. et al
Australia/VIC13876/2020	EPI_ISL_592338	2020-08-31	Microbiological Diagnostic Unit - Public Health Laboratory (MDU-PHL)	MDU-PHL	Seemann T. et al
Australia/VIC13878/2020	EPI_ISL_563862	2020-08-23	Microbiological Diagnostic Unit - Public Health Laboratory (MDU-PHL)	MDU-PHL	Seemann et al
Australia/VIC1388/2020	EPI_ISL_562080	2020-04-14	Victorian Infectious Diseases Reference Laboratory (VIDRL)	VIDRL and MDU-PHL	Caly et al
Australia/VIC13880/2020	EPI_ISL_561843	2020-03-29	Victorian Infectious Diseases Reference Laboratory (VIDRL)	VIDRL and MDU-PHL	Caly et al
Australia/VIC13881/2020	EPI_ISL_563863	2020-09-17	Microbiological Diagnostic Unit - Public Health Laboratory (MDU-PHL)	MDU-PHL	Seemann et al
Australia/VIC13884/2020	EPI_ISL_592339	2020-08-28	Microbiological Diagnostic Unit - Public Health Laboratory (MDU-PHL)	MDU-PHL	Seemann T. et al
Australia/VIC13885/2020	EPI_ISL_562105	2020-03-28	Victorian Infectious Diseases Reference Laboratory (VIDRL)	VIDRL and MDU-PHL	Caly et al
Australia/VIC13887/2020	EPI_ISL_592340	2020-08-24	Microbiological Diagnostic Unit - Public Health Laboratory (MDU-PHL)	MDU-PHL	Seemann T. et al
Australia/VIC13888/2020	EPI_ISL_563864	2020-09-13	Microbiological Diagnostic Unit - Public Health Laboratory (MDU-PHL)	MDU-PHL	Seemann et al
Australia/VIC13889/2020	EPI_ISL_563865	2020-09-11	Microbiological Diagnostic Unit - Public Health Laboratory (MDU-PHL)	MDU-PHL	Seemann et al
Australia/VIC1389/2020	EPI_ISL_563866	2020-04-14	Victorian Infectious Diseases Reference Laboratory (VIDRL)	VIDRL and MDU-PHL	Caly et al
Australia/VIC13890/2020	EPI_ISL_591680	2020-08-23	Microbiological Diagnostic Unit - Public Health Laboratory (MDU-PHL)	MDU-PHL	Seemann T. et al
Australia/VIC13891/2020	EPI_ISL_563867	2020-09-14	Microbiological Diagnostic Unit - Public Health Laboratory (MDU-PHL)	MDU-PHL	Seemann et al
Australia/VIC13892/2020	EPI_ISL_562725	2020-09-14	Microbiological Diagnostic Unit - Public Health Laboratory (MDU-PHL)	MDU-PHL	Seemann et al
Australia/VIC13894/2020	EPI_ISL_563868	2020-09-12	Microbiological Diagnostic Unit - Public Health Laboratory (MDU-PHL)	MDU-PHL	Seemann et al
Australia/VIC13895/2020	EPI_ISL_563869	2020-09-11	Microbiological Diagnostic Unit - Public Health Laboratory (MDU-PHL)	MDU-PHL	Seemann et al
Australia/VIC13896/2020	EPI_ISL_563870	2020-09-13	Microbiological Diagnostic Unit - Public Health Laboratory (MDU-PHL)	MDU-PHL	Seemann et al
Australia/VIC13898/2020	EPI_ISL_563871	2020-09-10	Microbiological Diagnostic Unit - Public Health Laboratory (MDU-PHL)	MDU-PHL	Seemann et al
Australia/VIC139/2020	EPI_ISL_419836	2020-03-15	Victorian Infectious Diseases Reference Laboratory (VIDRL)	Victorian Infectious Diseases Reference Laboratory and Microbiological Diagnostic Unit Public Health Laboratory, Doherty Institute	Caly L. et al
Australia/VIC13900/2020	EPI_ISL_563872	2020-09-10	Microbiological Diagnostic Unit - Public Health Laboratory (MDU-PHL)	MDU-PHL	Seemann et al
Australia/VIC13901/2020	EPI_ISL_563873	2020-09-14	Microbiological Diagnostic Unit - Public Health Laboratory (MDU-PHL)	MDU-PHL	Seemann et al
Australia/VIC13902/2020	EPI_ISL_563874	2020-09-14	Microbiological Diagnostic Unit - Public Health Laboratory (MDU-PHL)	MDU-PHL	Seemann et al
Australia/VIC13903/2020	EPI_ISL_563875	2020-09-12	Microbiological Diagnostic Unit - Public Health Laboratory (MDU-PHL)	MDU-PHL	Seemann et al
Australia/VIC13904/2020	EPI_ISL_563876	2020-08-21	Microbiological Diagnostic Unit - Public Health Laboratory (MDU-PHL)	MDU-PHL	Seemann et al
Australia/VIC13905/2020	EPI_ISL_563877	2020-09-14	Microbiological Diagnostic Unit - Public Health Laboratory (MDU-PHL)	MDU-PHL	Seemann et al
Australia/VIC13907/2020	EPI_ISL_561929	2020-09-10	Microbiological Diagnostic Unit - Public Health Laboratory (MDU-PHL)	MDU-PHL	Seemann et al
Australia/VIC13908/2020	EPI_ISL_563878	2020-09-14	Microbiological Diagnostic Unit - Public Health Laboratory (MDU-PHL)	MDU-PHL	Seemann et al
Australia/VIC13909/2020	EPI_ISL_561777	2020-03-29	Victorian Infectious Diseases Reference Laboratory (VIDRL)	VIDRL and MDU-PHL	Caly et al
Australia/VIC13910/2020	EPI_ISL_563879	2020-08-24	Microbiological Diagnostic Unit - Public Health Laboratory (MDU-PHL)	MDU-PHL	Seemann et al
Australia/VIC13911/2020	EPI_ISL_563880	2020-03-27	Victorian Infectious Diseases Reference Laboratory (VIDRL)	VIDRL and MDU-PHL	Caly et al
Australia/VIC13912/2020	EPI_ISL_562535	2020-03-28	Victorian Infectious Diseases Reference Laboratory (VIDRL)	VIDRL and MDU-PHL	Caly et al
Australia/VIC13913/2020	EPI_ISL_591702	2020-08-21	Microbiological Diagnostic Unit - Public Health Laboratory (MDU-PHL)	MDU-PHL	Seemann T. et al
Australia/VIC13914/2020	EPI_ISL_561532	2020-03-27	Victorian Infectious Diseases Reference Laboratory (VIDRL)	VIDRL and MDU-PHL	Caly et al
Australia/VIC13915/2020	EPI_ISL_561416	2020-03-25	Victorian Infectious Diseases Reference Laboratory (VIDRL)	VIDRL and MDU-PHL	Caly et al
Australia/VIC13916/2020	EPI_ISL_562258	2020-03-28	Victorian Infectious Diseases Reference Laboratory (VIDRL)	VIDRL and MDU-PHL	Caly et al
Australia/VIC13918/2020	EPI_ISL_563881	2020-09-09	Microbiological Diagnostic Unit - Public Health Laboratory (MDU-PHL)	MDU-PHL	Seemann et al
Australia/VIC13919/2020	EPI_ISL_563882	2020-09-10	Microbiological Diagnostic Unit - Public Health Laboratory (MDU-PHL)	MDU-PHL	Seemann et al
Australia/VIC1392/2020	EPI_ISL_456425	2020-04-15	Victorian Infectious Diseases Reference Laboratory (VIDRL)	Microbiological Diagnostic Unit Public Health Laboratory and Victorian Infectious Diseases Reference Laboratory, Doherty Institute	Caly L. et al
Australia/VIC13922/2020	EPI_ISL_562151	2020-09-13	Microbiological Diagnostic Unit - Public Health Laboratory (MDU-PHL)	MDU-PHL	Seemann et al
Australia/VIC13923/2020	EPI_ISL_563883	2020-09-09	Microbiological Diagnostic Unit - Public Health Laboratory (MDU-PHL)	MDU-PHL	Seemann et al
Australia/VIC13924/2020	EPI_ISL_561926	2020-09-10	Microbiological Diagnostic Unit - Public Health Laboratory (MDU-PHL)	MDU-PHL	Seemann et al
Australia/VIC13925/2020	EPI_ISL_562654	2020-08-25	Microbiological Diagnostic Unit - Public Health Laboratory (MDU-PHL)	MDU-PHL	Seemann et al
Australia/VIC13926/2020	EPI_ISL_563884	2020-09-11	Microbiological Diagnostic Unit - Public Health Laboratory (MDU-PHL)	MDU-PHL	Seemann et al
Australia/VIC13927/2020	EPI_ISL_591710	2020-09-02	Microbiological Diagnostic Unit - Public Health Laboratory (MDU-PHL)	MDU-PHL	Seemann T. et al
Australia/VIC13928/2020	EPI_ISL_562655	2020-08-25	Microbiological Diagnostic Unit - Public Health Laboratory (MDU-PHL)	MDU-PHL	Seemann et al
Australia/VIC1393/2020	EPI_ISL_480590	2020-04-15	Victorian Infectious Diseases Reference Laboratory (VIDRL)	VIDRL and MDU-PHL	Caly L. et al
Australia/VIC13935/2020	EPI_ISL_562313	2020-09-19	Microbiological Diagnostic Unit - Public Health Laboratory (MDU-PHL)	MDU-PHL	Seemann et al
Australia/VIC13937/2020	EPI_ISL_563885	2020-09-19	Microbiological Diagnostic Unit - Public Health Laboratory (MDU-PHL)	MDU-PHL	Seemann et al
Australia/VIC13938/2020	EPI_ISL_561972	2020-08-27	Microbiological Diagnostic Unit - Public Health Laboratory (MDU-PHL)	MDU-PHL	Seemann et al
Australia/VIC1394/2020	EPI_ISL_561893	2020-04-15	Victorian Infectious Diseases Reference Laboratory (VIDRL)	VIDRL and MDU-PHL	Caly et al
Australia/VIC13940/2020	EPI_ISL_563886	2020-07-21	Microbiological Diagnostic Unit - Public Health Laboratory (MDU-PHL)	MDU-PHL	Seemann et al
Australia/VIC13941/2020	EPI_ISL_562126	2020-07-15	Microbiological Diagnostic Unit - Public Health Laboratory (MDU-PHL)	MDU-PHL	Seemann et al
Australia/VIC13942/2020	EPI_ISL_563887	2020-07-20	Microbiological Diagnostic Unit - Public Health Laboratory (MDU-PHL)	MDU-PHL	Seemann et al
Australia/VIC13943/2020	EPI_ISL_561757	2020-07-20	Microbiological Diagnostic Unit - Public Health Laboratory (MDU-PHL)	MDU-PHL	Seemann et al
Australia/VIC13944/2020	EPI_ISL_592341	2020-09-18	Microbiological Diagnostic Unit - Public Health Laboratory (MDU-PHL)	MDU-PHL	Seemann T. et al
Australia/VIC13946/2020	EPI_ISL_561691	2020-09-17	Microbiological Diagnostic Unit - Public Health Laboratory (MDU-PHL)	MDU-PHL	Seemann et al
Australia/VIC13947/2020	EPI_ISL_563888	2020-07-23	Microbiological Diagnostic Unit - Public Health Laboratory (MDU-PHL)	MDU-PHL	Seemann et al
Australia/VIC13948/2020	EPI_ISL_563889	2020-07-18	Microbiological Diagnostic Unit - Public Health Laboratory (MDU-PHL)	MDU-PHL	Seemann et al
Australia/VIC13950/2020	EPI_ISL_563890	2020-07-17	Microbiological Diagnostic Unit - Public Health Laboratory (MDU-PHL)	MDU-PHL	Seemann et al
Australia/VIC13952/2020	EPI_ISL_563891	2020-08-24	Microbiological Diagnostic Unit - Public Health Laboratory (MDU-PHL)	MDU-PHL	Seemann et al
Australia/VIC13953/2020	EPI_ISL_561826	2020-08-07	Microbiological Diagnostic Unit - Public Health Laboratory (MDU-PHL)	MDU-PHL	Seemann et al
Australia/VIC13955/2020	EPI_ISL_562099	2020-07-22	Microbiological Diagnostic Unit - Public Health Laboratory (MDU-PHL)	MDU-PHL	Seemann et al
Australia/VIC13956/2020	EPI_ISL_563892	2020-07-27	Microbiological Diagnostic Unit - Public Health Laboratory (MDU-PHL)	MDU-PHL	Seemann et al
Australia/VIC13957/2020	EPI_ISL_562398	2020-07-21	Microbiological Diagnostic Unit - Public Health Laboratory (MDU-PHL)	MDU-PHL	Seemann et al
Australia/VIC13958/2020	EPI_ISL_561710	2020-09-19	Microbiological Diagnostic Unit - Public Health Laboratory (MDU-PHL)	MDU-PHL	Seemann et al
Australia/VIC13959/2020	EPI_ISL_563893	2020-09-18	Microbiological Diagnostic Unit - Public Health Laboratory (MDU-PHL)	MDU-PHL	Seemann et al
Australia/VIC1396/2020	EPI_ISL_456430	2020-04-15	Victorian Infectious Diseases Reference Laboratory (VIDRL)	Microbiological Diagnostic Unit Public Health Laboratory and Victorian Infectious Diseases Reference Laboratory, Doherty Institute	Caly L. et al
Australia/VIC13960/2020	EPI_ISL_563894	2020-07-22	Microbiological Diagnostic Unit - Public Health Laboratory (MDU-PHL)	MDU-PHL	Seemann et al
Australia/VIC13962/2020	EPI_ISL_563895	2020-07-24	Microbiological Diagnostic Unit - Public Health Laboratory (MDU-PHL)	MDU-PHL	Seemann et al
Australia/VIC13963/2020	EPI_ISL_563896	2020-07-22	Microbiological Diagnostic Unit - Public Health Laboratory (MDU-PHL)	MDU-PHL	Seemann et al
Australia/VIC13964/2020	EPI_ISL_563897	2020-09-19	Microbiological Diagnostic Unit - Public Health Laboratory (MDU-PHL)	MDU-PHL	Seemann et al
Australia/VIC13965/2020	EPI_ISL_563898	2020-07-25	Microbiological Diagnostic Unit - Public Health Laboratory (MDU-PHL)	MDU-PHL	Seemann et al
Australia/VIC13966/2020	EPI_ISL_563899	2020-09-18	Microbiological Diagnostic Unit - Public Health Laboratory (MDU-PHL)	MDU-PHL	Seemann et al
Australia/VIC13967/2020	EPI_ISL_563900	2020-07-15	Microbiological Diagnostic Unit - Public Health Laboratory (MDU-PHL)	MDU-PHL	Seemann et al
Australia/VIC13968/2020	EPI_ISL_563901	2020-09-17	Microbiological Diagnostic Unit - Public Health Laboratory (MDU-PHL)	MDU-PHL	Seemann et al
Australia/VIC13969/2020	EPI_ISL_563902	2020-07-24	Microbiological Diagnostic Unit - Public Health Laboratory (MDU-PHL)	MDU-PHL	Seemann et al
Australia/VIC1397/2020	EPI_ISL_480591	2020-04-15	Victorian Infectious Diseases Reference Laboratory (VIDRL)	VIDRL and MDU-PHL	Caly L. et al
Australia/VIC13970/2020	EPI_ISL_561996	2020-07-14	Microbiological Diagnostic Unit - Public Health Laboratory (MDU-PHL)	MDU-PHL	Seemann et al
Australia/VIC13971/2020	EPI_ISL_563903	2020-07-22	Microbiological Diagnostic Unit - Public Health Laboratory (MDU-PHL)	MDU-PHL	Seemann et al
Australia/VIC13973/2020	EPI_ISL_561973	2020-07-22	Microbiological Diagnostic Unit - Public Health Laboratory (MDU-PHL)	MDU-PHL	Seemann et al
Australia/VIC13975/2020	EPI_ISL_563904	2020-07-22	Microbiological Diagnostic Unit - Public Health Laboratory (MDU-PHL)	MDU-PHL	Seemann et al
Australia/VIC13976/2020	EPI_ISL_561964	2020-07-14	Microbiological Diagnostic Unit - Public Health Laboratory (MDU-PHL)	MDU-PHL	Seemann et al
Australia/VIC13977/2020	EPI_ISL_563905	2020-07-23	Microbiological Diagnostic Unit - Public Health Laboratory (MDU-PHL)	MDU-PHL	Seemann et al
Australia/VIC13978/2020	EPI_ISL_562205	2020-07-20	Microbiological Diagnostic Unit - Public Health Laboratory (MDU-PHL)	MDU-PHL	Seemann et al
Australia/VIC1398/2020	EPI_ISL_562696	2020-04-15	Victorian Infectious Diseases Reference Laboratory (VIDRL)	VIDRL and MDU-PHL	Caly et al
Australia/VIC13980/2020	EPI_ISL_563906	2020-07-21	Microbiological Diagnostic Unit - Public Health Laboratory (MDU-PHL)	MDU-PHL	Seemann et al
Australia/VIC13981/2020	EPI_ISL_563907	2020-07-24	Microbiological Diagnostic Unit - Public Health Laboratory (MDU-PHL)	MDU-PHL	Seemann et al
Australia/VIC13982/2020	EPI_ISL_563908	2020-07-20	Microbiological Diagnostic Unit - Public Health Laboratory (MDU-PHL)	MDU-PHL	Seemann et al
Australia/VIC13983/2020	EPI_ISL_591730	2020-08-23	Microbiological Diagnostic Unit - Public Health Laboratory (MDU-PHL)	MDU-PHL	Seemann T. et al
Australia/VIC13984/2020	EPI_ISL_563909	2020-09-18	Microbiological Diagnostic Unit - Public Health Laboratory (MDU-PHL)	MDU-PHL	Seemann et al
Australia/VIC13985/2020	EPI_ISL_561467	2020-07-23	Microbiological Diagnostic Unit - Public Health Laboratory (MDU-PHL)	MDU-PHL	Seemann et al
Australia/VIC13987/2020	EPI_ISL_563910	2020-07-25	Microbiological Diagnostic Unit - Public Health Laboratory (MDU-PHL)	MDU-PHL	Seemann et al
Australia/VIC13988/2020	EPI_ISL_563911	2020-07-21	Microbiological Diagnostic Unit - Public Health Laboratory (MDU-PHL)	MDU-PHL	Seemann et al
Australia/VIC13989/2020	EPI_ISL_563912	2020-07-17	Microbiological Diagnostic Unit - Public Health Laboratory (MDU-PHL)	MDU-PHL	Seemann et al
Australia/VIC1399/2020	EPI_ISL_456432	2020-04-15	Victorian Infectious Diseases Reference Laboratory (VIDRL)	Microbiological Diagnostic Unit Public Health Laboratory and Victorian Infectious Diseases Reference Laboratory, Doherty Institute	Caly L. et al
Australia/VIC13990/2020	EPI_ISL_563913	2020-07-23	Microbiological Diagnostic Unit - Public Health Laboratory (MDU-PHL)	MDU-PHL	Seemann et al
Australia/VIC13991/2020	EPI_ISL_561811	2020-07-20	Microbiological Diagnostic Unit - Public Health Laboratory (MDU-PHL)	MDU-PHL	Seemann et al
Australia/VIC13992/2020	EPI_ISL_563914	2020-07-21	Microbiological Diagnostic Unit - Public Health Laboratory (MDU-PHL)	MDU-PHL	Seemann et al
Australia/VIC13993/2020	EPI_ISL_563915	2020-07-16	Microbiological Diagnostic Unit - Public Health Laboratory (MDU-PHL)	MDU-PHL	Seemann et al
Australia/VIC13995/2020	EPI_ISL_563916	2020-07-23	Microbiological Diagnostic Unit - Public Health Laboratory (MDU-PHL)	MDU-PHL	Seemann et al
Australia/VIC13996/2020	EPI_ISL_594146	2020-07-16	MDU-PHL, The Peter Doherty Institute for Infection and Immunity	MDU-PHL, The Peter Doherty Institute for Infection and Immunity	Caly et al
Australia/VIC13997/2020	EPI_ISL_563917	2020-07-15	Microbiological Diagnostic Unit - Public Health Laboratory (MDU-PHL)	MDU-PHL	Seemann et al
Australia/VIC13999/2020	EPI_ISL_563918	2020-07-24	Microbiological Diagnostic Unit - Public Health Laboratory (MDU-PHL)	MDU-PHL	Seemann et al
