## Supplementary Materials2 for "Genomic epidemiology of SARS-CoV-2 in Russia reveals recurring cross-border transmission throughout 2020" (part 2 of 3)

We gratefully acknowledge the following Authors from the Originating laboratories responsible for obtaining the specimens and the
Australia/VIC14/2020	EPI_ISL_419734	2020-02-02	Victorian Infectious Diseases Reference Laboratory (VIDRL)	Victorian Infectious Diseases Reference Laboratory and Microbiological Diagnostic Unit Public Health Laboratory, Doherty Institute	Caly L. et al
Australia/VIC140/2020	EPI_ISL_419837	2020-03-16	Victorian Infectious Diseases Reference Laboratory (VIDRL)	Victorian Infectious Diseases Reference Laboratory and Microbiological Diagnostic Unit Public Health Laboratory, Doherty Institute	Caly L. et al
Australia/VIC1400/2020	EPI_ISL_456433	2020-04-15	Victorian Infectious Diseases Reference Laboratory (VIDRL)	Microbiological Diagnostic Unit Public Health Laboratory and Victorian Infectious Diseases Reference Laboratory, Doherty Institute	Caly L. et al
Australia/VIC14001/2020	EPI_ISL_563919	2020-07-17	Microbiological Diagnostic Unit - Public Health Laboratory (MDU-PHL)	MDU-PHL	Seemann et al
Australia/VIC14002/2020	EPI_ISL_563920	2020-07-21	Microbiological Diagnostic Unit - Public Health Laboratory (MDU-PHL)	MDU-PHL	Seemann et al
Australia/VIC14003/2020	EPI_ISL_562266	2020-07-21	Microbiological Diagnostic Unit - Public Health Laboratory (MDU-PHL)	MDU-PHL	Seemann et al
Australia/VIC14004/2020	EPI_ISL_563921	2020-07-27	Microbiological Diagnostic Unit - Public Health Laboratory (MDU-PHL)	MDU-PHL	Seemann et al
Australia/VIC14005/2020	EPI_ISL_562271	2020-07-16	Microbiological Diagnostic Unit - Public Health Laboratory (MDU-PHL)	MDU-PHL	Seemann et al
Australia/VIC14006/2020	EPI_ISL_563922	2020-07-21	Microbiological Diagnostic Unit - Public Health Laboratory (MDU-PHL)	MDU-PHL	Seemann et al
Australia/VIC14007/2020	EPI_ISL_562656	2020-07-25	Microbiological Diagnostic Unit - Public Health Laboratory (MDU-PHL)	MDU-PHL	Seemann et al
Australia/VIC14008/2020	EPI_ISL_563923	2020-09-18	Microbiological Diagnostic Unit - Public Health Laboratory (MDU-PHL)	MDU-PHL	Seemann et al
Australia/VIC14009/2020	EPI_ISL_563924	2020-07-24	Microbiological Diagnostic Unit - Public Health Laboratory (MDU-PHL)	MDU-PHL	Seemann et al
Australia/VIC1401/2020	EPI_ISL_563925	2020-04-15	Victorian Infectious Diseases Reference Laboratory (VIDRL)	VIDRL and MDU-PHL	Caly et al
Australia/VIC14010/2020	EPI_ISL_563926	2020-07-21	Microbiological Diagnostic Unit - Public Health Laboratory (MDU-PHL)	MDU-PHL	Seemann et al
Australia/VIC14011/2020	EPI_ISL_563927	2020-09-17	Microbiological Diagnostic Unit - Public Health Laboratory (MDU-PHL)	MDU-PHL	Seemann et al
Australia/VIC14012/2020	EPI_ISL_591764	2020-07-21	Microbiological Diagnostic Unit - Public Health Laboratory (MDU-PHL)	MDU-PHL	Seemann T. et al
Australia/VIC14013/2020	EPI_ISL_563928	2020-07-23	Microbiological Diagnostic Unit - Public Health Laboratory (MDU-PHL)	MDU-PHL	Seemann et al
Australia/VIC14014/2020	EPI_ISL_563929	2020-09-16	Microbiological Diagnostic Unit - Public Health Laboratory (MDU-PHL)	MDU-PHL	Seemann et al
Australia/VIC14015/2020	EPI_ISL_563930	2020-07-21	Microbiological Diagnostic Unit - Public Health Laboratory (MDU-PHL)	MDU-PHL	Seemann et al
Australia/VIC14016/2020	EPI_ISL_561670	2020-07-24	Microbiological Diagnostic Unit - Public Health Laboratory (MDU-PHL)	MDU-PHL	Seemann et al
Australia/VIC14017/2020	EPI_ISL_563931	2020-07-24	Microbiological Diagnostic Unit - Public Health Laboratory (MDU-PHL)	MDU-PHL	Seemann et al
Australia/VIC14018/2020	EPI_ISL_563932	2020-07-23	Microbiological Diagnostic Unit - Public Health Laboratory (MDU-PHL)	MDU-PHL	Seemann et al
Australia/VIC14020/2020	EPI_ISL_563933	2020-07-24	Microbiological Diagnostic Unit - Public Health Laboratory (MDU-PHL)	MDU-PHL	Seemann et al
Australia/VIC14023/2020	EPI_ISL_563934	2020-07-22	Microbiological Diagnostic Unit - Public Health Laboratory (MDU-PHL)	MDU-PHL	Seemann et al
Australia/VIC14025/2020	EPI_ISL_563935	2020-07-25	Microbiological Diagnostic Unit - Public Health Laboratory (MDU-PHL)	MDU-PHL	Seemann et al
Australia/VIC14026/2020	EPI_ISL_563936	2020-07-24	Microbiological Diagnostic Unit - Public Health Laboratory (MDU-PHL)	MDU-PHL	Seemann et al
Australia/VIC14027/2020	EPI_ISL_563937	2020-07-23	Microbiological Diagnostic Unit - Public Health Laboratory (MDU-PHL)	MDU-PHL	Seemann et al
Australia/VIC14028/2020	EPI_ISL_561466	2020-09-18	Microbiological Diagnostic Unit - Public Health Laboratory (MDU-PHL)	MDU-PHL	Seemann et al
Australia/VIC14029/2020	EPI_ISL_562465	2020-08-25	Microbiological Diagnostic Unit - Public Health Laboratory (MDU-PHL)	MDU-PHL	Seemann et al
Australia/VIC14030/2020	EPI_ISL_562387	2020-07-21	Microbiological Diagnostic Unit - Public Health Laboratory (MDU-PHL)	MDU-PHL	Seemann et al
Australia/VIC14031/2020	EPI_ISL_563938	2020-09-16	Victorian Infectious Diseases Reference Laboratory (VIDRL)	VIDRL and MDU-PHL	Caly et al
Australia/VIC14033/2020	EPI_ISL_591589	2020-09-16	Microbiological Diagnostic Unit - Public Health Laboratory (MDU-PHL)	MDU-PHL	Seemann T. et al
Australia/VIC14034/2020	EPI_ISL_563939	2020-09-17	Microbiological Diagnostic Unit - Public Health Laboratory (MDU-PHL)	MDU-PHL	Seemann et al
Australia/VIC14035/2020	EPI_ISL_562740	2020-08-21	Microbiological Diagnostic Unit - Public Health Laboratory (MDU-PHL)	MDU-PHL	Seemann et al
Australia/VIC14036/2020	EPI_ISL_592342	2020-09-16	Microbiological Diagnostic Unit - Public Health Laboratory (MDU-PHL)	MDU-PHL	Seemann T. et al
Australia/VIC14037/2020	EPI_ISL_563940	2020-08-23	Microbiological Diagnostic Unit - Public Health Laboratory (MDU-PHL)	MDU-PHL	Seemann et al
Australia/VIC14038/2020	EPI_ISL_562032	2020-08-21	Microbiological Diagnostic Unit - Public Health Laboratory (MDU-PHL)	MDU-PHL	Seemann et al
Australia/VIC14039/2020	EPI_ISL_562622	2020-09-17	Microbiological Diagnostic Unit - Public Health Laboratory (MDU-PHL)	MDU-PHL	Seemann et al
Australia/VIC1404/2020	EPI_ISL_456422	2020-04-16	Victorian Infectious Diseases Reference Laboratory (VIDRL)	Microbiological Diagnostic Unit Public Health Laboratory and Victorian Infectious Diseases Reference Laboratory, Doherty Institute	Caly L. et al
Australia/VIC14040/2020	EPI_ISL_563941	2020-09-16	Microbiological Diagnostic Unit - Public Health Laboratory (MDU-PHL)	MDU-PHL	Seemann et al
Australia/VIC14041/2020	EPI_ISL_563942	2020-09-17	Microbiological Diagnostic Unit - Public Health Laboratory (MDU-PHL)	MDU-PHL	Seemann et al
Australia/VIC14042/2020	EPI_ISL_563943	2020-08-21	Microbiological Diagnostic Unit - Public Health Laboratory (MDU-PHL)	MDU-PHL	Seemann et al
Australia/VIC14043/2020	EPI_ISL_561958	2020-09-17	Microbiological Diagnostic Unit - Public Health Laboratory (MDU-PHL)	MDU-PHL	Seemann et al
Australia/VIC14044/2020	EPI_ISL_591757	2020-09-16	Microbiological Diagnostic Unit - Public Health Laboratory (MDU-PHL)	MDU-PHL	Seemann T. et al
Australia/VIC14045/2020	EPI_ISL_563944	2020-08-20	Microbiological Diagnostic Unit - Public Health Laboratory (MDU-PHL)	MDU-PHL	Seemann et al
Australia/VIC14046/2020	EPI_ISL_561902	2020-08-21	Microbiological Diagnostic Unit - Public Health Laboratory (MDU-PHL)	MDU-PHL	Seemann et al
Australia/VIC14047/2020	EPI_ISL_563945	2020-09-16	Microbiological Diagnostic Unit - Public Health Laboratory (MDU-PHL)	MDU-PHL	Seemann et al
Australia/VIC14048/2020	EPI_ISL_563946	2020-08-20	Microbiological Diagnostic Unit - Public Health Laboratory (MDU-PHL)	MDU-PHL	Seemann et al
Australia/VIC14049/2020	EPI_ISL_562481	2020-09-17	Microbiological Diagnostic Unit - Public Health Laboratory (MDU-PHL)	MDU-PHL	Seemann et al
Australia/VIC14052/2020	EPI_ISL_562201	2020-09-17	Microbiological Diagnostic Unit - Public Health Laboratory (MDU-PHL)	MDU-PHL	Seemann et al
Australia/VIC14056/2020	EPI_ISL_563947	2020-09-18	Microbiological Diagnostic Unit - Public Health Laboratory (MDU-PHL)	MDU-PHL	Seemann et al
Australia/VIC14057/2020	EPI_ISL_563948	2020-09-17	Microbiological Diagnostic Unit - Public Health Laboratory (MDU-PHL)	MDU-PHL	Seemann et al
Australia/VIC14058/2020	EPI_ISL_563949	2020-09-16	Microbiological Diagnostic Unit - Public Health Laboratory (MDU-PHL)	MDU-PHL	Seemann et al
Australia/VIC1406/2020	EPI_ISL_456423	2020-04-16	Victorian Infectious Diseases Reference Laboratory (VIDRL)	Microbiological Diagnostic Unit Public Health Laboratory and Victorian Infectious Diseases Reference Laboratory, Doherty Institute	Caly L. et al
Australia/VIC14060/2020	EPI_ISL_563950	2020-09-16	Microbiological Diagnostic Unit - Public Health Laboratory (MDU-PHL)	MDU-PHL	Seemann et al
Australia/VIC14061/2020	EPI_ISL_563951	2020-09-16	Microbiological Diagnostic Unit - Public Health Laboratory (MDU-PHL)	MDU-PHL	Seemann et al
Australia/VIC14062/2020	EPI_ISL_561607	2020-08-21	Microbiological Diagnostic Unit - Public Health Laboratory (MDU-PHL)	MDU-PHL	Seemann et al
Australia/VIC14063/2020	EPI_ISL_563952	2020-08-21	Microbiological Diagnostic Unit - Public Health Laboratory (MDU-PHL)	MDU-PHL	Seemann et al
Australia/VIC14064/2020	EPI_ISL_591794	2020-08-22	Microbiological Diagnostic Unit - Public Health Laboratory (MDU-PHL)	MDU-PHL	Seemann T. et al
Australia/VIC14065/2020	EPI_ISL_562657	2020-08-22	Microbiological Diagnostic Unit - Public Health Laboratory (MDU-PHL)	MDU-PHL	Seemann et al
Australia/VIC14066/2020	EPI_ISL_592343	2020-08-20	Microbiological Diagnostic Unit - Public Health Laboratory (MDU-PHL)	MDU-PHL	Seemann T. et al
Australia/VIC14067/2020	EPI_ISL_562423	2020-09-16	Microbiological Diagnostic Unit - Public Health Laboratory (MDU-PHL)	MDU-PHL	Seemann et al
Australia/VIC14068/2020	EPI_ISL_563953	2020-08-24	Microbiological Diagnostic Unit - Public Health Laboratory (MDU-PHL)	MDU-PHL	Seemann et al
Australia/VIC14069/2020	EPI_ISL_562295	2020-09-16	Microbiological Diagnostic Unit - Public Health Laboratory (MDU-PHL)	MDU-PHL	Seemann et al
Australia/VIC1407/2020	EPI_ISL_456424	2020-04-16	Victorian Infectious Diseases Reference Laboratory (VIDRL)	Microbiological Diagnostic Unit Public Health Laboratory and Victorian Infectious Diseases Reference Laboratory, Doherty Institute	Caly L. et al
Australia/VIC14070/2020	EPI_ISL_562741	2020-08-23	Microbiological Diagnostic Unit - Public Health Laboratory (MDU-PHL)	MDU-PHL	Seemann et al
Australia/VIC14071/2020	EPI_ISL_563954	2020-09-16	Microbiological Diagnostic Unit - Public Health Laboratory (MDU-PHL)	MDU-PHL	Seemann et al
Australia/VIC14072/2020	EPI_ISL_563955	2020-09-16	Microbiological Diagnostic Unit - Public Health Laboratory (MDU-PHL)	MDU-PHL	Seemann et al
Australia/VIC14074/2020	EPI_ISL_563956	2020-09-16	Microbiological Diagnostic Unit - Public Health Laboratory (MDU-PHL)	MDU-PHL	Seemann et al
Australia/VIC14075/2020	EPI_ISL_563957	2020-09-17	Microbiological Diagnostic Unit - Public Health Laboratory (MDU-PHL)	MDU-PHL	Seemann et al
Australia/VIC14076/2020	EPI_ISL_592344	2020-09-17	Microbiological Diagnostic Unit - Public Health Laboratory (MDU-PHL)	MDU-PHL	Seemann T. et al
Australia/VIC14077/2020	EPI_ISL_561447	2020-09-16	Microbiological Diagnostic Unit - Public Health Laboratory (MDU-PHL)	MDU-PHL	Seemann et al
Australia/VIC14078/2020	EPI_ISL_592345	2020-09-16	Microbiological Diagnostic Unit - Public Health Laboratory (MDU-PHL)	MDU-PHL	Seemann T. et al
Australia/VIC14079/2020	EPI_ISL_563958	2020-08-23	Microbiological Diagnostic Unit - Public Health Laboratory (MDU-PHL)	MDU-PHL	Seemann et al
Australia/VIC1408/2020	EPI_ISL_456426	2020-04-16	Victorian Infectious Diseases Reference Laboratory (VIDRL)	Microbiological Diagnostic Unit Public Health Laboratory and Victorian Infectious Diseases Reference Laboratory, Doherty Institute	Caly L. et al
Australia/VIC14080/2020	EPI_ISL_563959	2020-09-16	Microbiological Diagnostic Unit - Public Health Laboratory (MDU-PHL)	MDU-PHL	Seemann et al
Australia/VIC14081/2020	EPI_ISL_563960	2020-09-16	Microbiological Diagnostic Unit - Public Health Laboratory (MDU-PHL)	MDU-PHL	Seemann et al
Australia/VIC14082/2020	EPI_ISL_561812	2020-09-17	Microbiological Diagnostic Unit - Public Health Laboratory (MDU-PHL)	MDU-PHL	Seemann et al
Australia/VIC14083/2020	EPI_ISL_563961	2020-09-17	Microbiological Diagnostic Unit - Public Health Laboratory (MDU-PHL)	MDU-PHL	Seemann et al
Australia/VIC14084/2020	EPI_ISL_562564	2020-08-23	Microbiological Diagnostic Unit - Public Health Laboratory (MDU-PHL)	MDU-PHL	Seemann et al
Australia/VIC14085/2020	EPI_ISL_563962	2020-08-21	Microbiological Diagnostic Unit - Public Health Laboratory (MDU-PHL)	MDU-PHL	Seemann et al
Australia/VIC14086/2020	EPI_ISL_563963	2020-08-22	Microbiological Diagnostic Unit - Public Health Laboratory (MDU-PHL)	MDU-PHL	Seemann et al
Australia/VIC14087/2020	EPI_ISL_563964	2020-09-16	Microbiological Diagnostic Unit - Public Health Laboratory (MDU-PHL)	MDU-PHL	Seemann et al
Australia/VIC14088/2020	EPI_ISL_562339	2020-08-22	Microbiological Diagnostic Unit - Public Health Laboratory (MDU-PHL)	MDU-PHL	Seemann et al
Australia/VIC1409/2020	EPI_ISL_456428	2020-04-16	Victorian Infectious Diseases Reference Laboratory (VIDRL)	Microbiological Diagnostic Unit Public Health Laboratory and Victorian Infectious Diseases Reference Laboratory, Doherty Institute	Caly L. et al
Australia/VIC14091/2020	EPI_ISL_561608	2020-09-16	Microbiological Diagnostic Unit - Public Health Laboratory (MDU-PHL)	MDU-PHL	Seemann et al
Australia/VIC14094/2020	EPI_ISL_562006	2020-08-24	Microbiological Diagnostic Unit - Public Health Laboratory (MDU-PHL)	MDU-PHL	Seemann et al
Australia/VIC14095/2020	EPI_ISL_561463	2020-09-16	Microbiological Diagnostic Unit - Public Health Laboratory (MDU-PHL)	MDU-PHL	Seemann et al
Australia/VIC14096/2020	EPI_ISL_561484	2020-09-16	Microbiological Diagnostic Unit - Public Health Laboratory (MDU-PHL)	MDU-PHL	Seemann et al
Australia/VIC14097/2020	EPI_ISL_562726	2020-09-16	Microbiological Diagnostic Unit - Public Health Laboratory (MDU-PHL)	MDU-PHL	Seemann et al
Australia/VIC14098/2020	EPI_ISL_561439	2020-09-16	Microbiological Diagnostic Unit - Public Health Laboratory (MDU-PHL)	MDU-PHL	Seemann et al
Australia/VIC141/2020	EPI_ISL_419838	2020-03-16	Victorian Infectious Diseases Reference Laboratory (VIDRL)	Victorian Infectious Diseases Reference Laboratory and Microbiological Diagnostic Unit Public Health Laboratory, Doherty Institute	Caly L. et al
Australia/VIC1410/2020	EPI_ISL_456429	2020-04-16	Victorian Infectious Diseases Reference Laboratory (VIDRL)	Microbiological Diagnostic Unit Public Health Laboratory and Victorian Infectious Diseases Reference Laboratory, Doherty Institute	Caly L. et al
Australia/VIC14100/2020	EPI_ISL_563965	2020-09-18	Microbiological Diagnostic Unit - Public Health Laboratory (MDU-PHL)	MDU-PHL	Seemann et al
Australia/VIC14101/2020	EPI_ISL_563966	2020-09-18	Microbiological Diagnostic Unit - Public Health Laboratory (MDU-PHL)	MDU-PHL	Seemann et al
Australia/VIC14102/2020	EPI_ISL_563967	2020-09-18	Microbiological Diagnostic Unit - Public Health Laboratory (MDU-PHL)	MDU-PHL	Seemann et al
Australia/VIC14103/2020	EPI_ISL_563968	2020-09-18	Microbiological Diagnostic Unit - Public Health Laboratory (MDU-PHL)	MDU-PHL	Seemann et al
Australia/VIC14104/2020	EPI_ISL_563969	2020-09-18	Microbiological Diagnostic Unit - Public Health Laboratory (MDU-PHL)	MDU-PHL	Seemann et al
Australia/VIC14105/2020	EPI_ISL_561959	2020-08-25	Microbiological Diagnostic Unit - Public Health Laboratory (MDU-PHL)	MDU-PHL	Seemann et al
Australia/VIC14106/2020	EPI_ISL_563970	2020-09-18	Microbiological Diagnostic Unit - Public Health Laboratory (MDU-PHL)	MDU-PHL	Seemann et al
Australia/VIC14108/2020	EPI_ISL_561965	2020-08-26	Microbiological Diagnostic Unit - Public Health Laboratory (MDU-PHL)	MDU-PHL	Seemann et al
Australia/VIC14109/2020	EPI_ISL_563971	2020-08-25	Microbiological Diagnostic Unit - Public Health Laboratory (MDU-PHL)	MDU-PHL	Seemann et al
Australia/VIC1411/2020	EPI_ISL_561946	2020-04-16	Victorian Infectious Diseases Reference Laboratory (VIDRL)	VIDRL and MDU-PHL	Caly et al
Australia/VIC14110/2020	EPI_ISL_563972	2020-08-26	Microbiological Diagnostic Unit - Public Health Laboratory (MDU-PHL)	MDU-PHL	Seemann et al
Australia/VIC14112/2020	EPI_ISL_561495	2020-08-26	Microbiological Diagnostic Unit - Public Health Laboratory (MDU-PHL)	MDU-PHL	Seemann et al
Australia/VIC14114/2020	EPI_ISL_563973	2020-09-14	Victorian Infectious Diseases Reference Laboratory (VIDRL)	VIDRL and MDU-PHL	Caly et al
Australia/VIC14115/2020	EPI_ISL_563974	2020-09-12	Victorian Infectious Diseases Reference Laboratory (VIDRL)	VIDRL and MDU-PHL	Caly et al
Australia/VIC14116/2020	EPI_ISL_563975	2020-09-14	Victorian Infectious Diseases Reference Laboratory (VIDRL)	VIDRL and MDU-PHL	Caly et al
Australia/VIC14117/2020	EPI_ISL_563976	2020-08-17	Microbiological Diagnostic Unit - Public Health Laboratory (MDU-PHL)	MDU-PHL	Seemann et al
Australia/VIC14118/2020	EPI_ISL_592346	2020-09-20	Microbiological Diagnostic Unit - Public Health Laboratory (MDU-PHL)	MDU-PHL	Seemann T. et al
Australia/VIC14119/2020	EPI_ISL_591814	2020-09-17	Microbiological Diagnostic Unit - Public Health Laboratory (MDU-PHL)	MDU-PHL	Seemann T. et al
Australia/VIC1412/2020	EPI_ISL_456431	2020-04-16	Victorian Infectious Diseases Reference Laboratory (VIDRL)	Microbiological Diagnostic Unit Public Health Laboratory and Victorian Infectious Diseases Reference Laboratory, Doherty Institute	Caly L. et al
Australia/VIC14120/2020	EPI_ISL_603048	2020-09-18	MDU-PHL, The Peter Doherty Institute for Infection and Immunity	MDU-PHL, The Peter Doherty Institute for Infection and Immunity	Seemann et al
Australia/VIC14122/2020	EPI_ISL_592347	2020-09-16	Microbiological Diagnostic Unit - Public Health Laboratory (MDU-PHL)	MDU-PHL	Seemann T. et al
Australia/VIC14124/2020	EPI_ISL_591668	2020-09-18	Microbiological Diagnostic Unit - Public Health Laboratory (MDU-PHL)	MDU-PHL	Seemann T. et al
Australia/VIC14128/2020	EPI_ISL_592348	2020-09-16	Microbiological Diagnostic Unit - Public Health Laboratory (MDU-PHL)	MDU-PHL	Seemann T. et al
Australia/VIC1413/2020	EPI_ISL_456434	2020-04-16	Victorian Infectious Diseases Reference Laboratory (VIDRL)	Microbiological Diagnostic Unit Public Health Laboratory and Victorian Infectious Diseases Reference Laboratory, Doherty Institute	Caly L. et al
Australia/VIC14130/2020	EPI_ISL_592349	2020-09-15	Microbiological Diagnostic Unit - Public Health Laboratory (MDU-PHL)	MDU-PHL	Seemann T. et al
Australia/VIC14132/2020	EPI_ISL_592350	2020-09-03	Microbiological Diagnostic Unit - Public Health Laboratory (MDU-PHL)	MDU-PHL	Seemann T. et al
Australia/VIC14134/2020	EPI_ISL_591795	2020-09-09	Microbiological Diagnostic Unit - Public Health Laboratory (MDU-PHL)	MDU-PHL	Seemann T. et al
Australia/VIC14135/2020	EPI_ISL_591781	2020-09-06	Microbiological Diagnostic Unit - Public Health Laboratory (MDU-PHL)	MDU-PHL	Seemann T. et al
Australia/VIC14138/2020	EPI_ISL_592351	2020-09-02	Microbiological Diagnostic Unit - Public Health Laboratory (MDU-PHL)	MDU-PHL	Seemann T. et al
Australia/VIC14139/2020	EPI_ISL_591582	2020-09-11	Microbiological Diagnostic Unit - Public Health Laboratory (MDU-PHL)	MDU-PHL	Seemann T. et al
Australia/VIC14140/2020	EPI_ISL_591629	2020-09-15	Microbiological Diagnostic Unit - Public Health Laboratory (MDU-PHL)	MDU-PHL	Seemann T. et al
Australia/VIC14141/2020	EPI_ISL_591815	2020-09-20	Microbiological Diagnostic Unit - Public Health Laboratory (MDU-PHL)	MDU-PHL	Seemann T. et al
Australia/VIC14145/2020	EPI_ISL_591819	2020-09-03	Microbiological Diagnostic Unit - Public Health Laboratory (MDU-PHL)	MDU-PHL	Seemann T. et al
Australia/VIC14146/2020	EPI_ISL_591646	2020-09-17	Microbiological Diagnostic Unit - Public Health Laboratory (MDU-PHL)	MDU-PHL	Seemann T. et al
Australia/VIC14148/2020	EPI_ISL_591820	2020-09-02	Microbiological Diagnostic Unit - Public Health Laboratory (MDU-PHL)	MDU-PHL	Seemann T. et al
Australia/VIC14149/2020	EPI_ISL_592352	2020-08-04	Microbiological Diagnostic Unit - Public Health Laboratory (MDU-PHL)	MDU-PHL	Seemann T. et al
Australia/VIC14150/2020	EPI_ISL_592353	2020-07-30	Microbiological Diagnostic Unit - Public Health Laboratory (MDU-PHL)	MDU-PHL	Seemann T. et al
Australia/VIC14151/2020	EPI_ISL_592354	2020-08-01	Microbiological Diagnostic Unit - Public Health Laboratory (MDU-PHL)	MDU-PHL	Seemann T. et al
Australia/VIC14152/2020	EPI_ISL_591788	2020-07-29	Microbiological Diagnostic Unit - Public Health Laboratory (MDU-PHL)	MDU-PHL	Seemann T. et al
Australia/VIC14153/2020	EPI_ISL_663516	2020-08-04	Microbiological Diagnostic Unit - Public Health Laboratory (MDU-PHL)	MDU-PHL	Seemann T. et al
Australia/VIC14154/2020	EPI_ISL_592355	2020-09-01	Microbiological Diagnostic Unit - Public Health Laboratory (MDU-PHL)	MDU-PHL	Seemann T. et al
Australia/VIC14155/2020	EPI_ISL_592356	2020-08-02	Microbiological Diagnostic Unit - Public Health Laboratory (MDU-PHL)	MDU-PHL	Seemann T. et al
Australia/VIC14157/2020	EPI_ISL_592357	2020-08-04	Microbiological Diagnostic Unit - Public Health Laboratory (MDU-PHL)	MDU-PHL	Seemann T. et al
Australia/VIC14158/2020	EPI_ISL_592358	2020-08-02	Microbiological Diagnostic Unit - Public Health Laboratory (MDU-PHL)	MDU-PHL	Seemann T. et al
Australia/VIC1416/2020	EPI_ISL_480593	2020-04-16	Victorian Infectious Diseases Reference Laboratory (VIDRL)	VIDRL and MDU-PHL	Caly L. et al
Australia/VIC14160/2020	EPI_ISL_592359	2020-08-03	Microbiological Diagnostic Unit - Public Health Laboratory (MDU-PHL)	MDU-PHL	Seemann T. et al
Australia/VIC14161/2020	EPI_ISL_592360	2020-08-04	Microbiological Diagnostic Unit - Public Health Laboratory (MDU-PHL)	MDU-PHL	Seemann T. et al
Australia/VIC14162/2020	EPI_ISL_592361	2020-07-30	Microbiological Diagnostic Unit - Public Health Laboratory (MDU-PHL)	MDU-PHL	Seemann T. et al
Australia/VIC14163/2020	EPI_ISL_592362	2020-08-18	Microbiological Diagnostic Unit - Public Health Laboratory (MDU-PHL)	MDU-PHL	Seemann T. et al
Australia/VIC14165/2020	EPI_ISL_592363	2020-07-29	Microbiological Diagnostic Unit - Public Health Laboratory (MDU-PHL)	MDU-PHL	Seemann T. et al
Australia/VIC14166/2020	EPI_ISL_591647	2020-07-30	Microbiological Diagnostic Unit - Public Health Laboratory (MDU-PHL)	MDU-PHL	Seemann T. et al
Australia/VIC14168/2020	EPI_ISL_592364	2020-08-02	Microbiological Diagnostic Unit - Public Health Laboratory (MDU-PHL)	MDU-PHL	Seemann T. et al
Australia/VIC1417/2020	EPI_ISL_456436	2020-04-16	Victorian Infectious Diseases Reference Laboratory (VIDRL)	Microbiological Diagnostic Unit Public Health Laboratory and Victorian Infectious Diseases Reference Laboratory, Doherty Institute	Caly L. et al
Australia/VIC14170/2020	EPI_ISL_592365	2020-08-02	Microbiological Diagnostic Unit - Public Health Laboratory (MDU-PHL)	MDU-PHL	Seemann T. et al
Australia/VIC14171/2020	EPI_ISL_592366	2020-09-02	Microbiological Diagnostic Unit - Public Health Laboratory (MDU-PHL)	MDU-PHL	Seemann T. et al
Australia/VIC14172/2020	EPI_ISL_592367	2020-07-30	Microbiological Diagnostic Unit - Public Health Laboratory (MDU-PHL)	MDU-PHL	Seemann T. et al
Australia/VIC14174/2020	EPI_ISL_591776	2020-08-04	Microbiological Diagnostic Unit - Public Health Laboratory (MDU-PHL)	MDU-PHL	Seemann T. et al
Australia/VIC14175/2020	EPI_ISL_592368	2020-07-30	Microbiological Diagnostic Unit - Public Health Laboratory (MDU-PHL)	MDU-PHL	Seemann T. et al
Australia/VIC14176/2020	EPI_ISL_592369	2020-07-30	Microbiological Diagnostic Unit - Public Health Laboratory (MDU-PHL)	MDU-PHL	Seemann T. et al
Australia/VIC14177/2020	EPI_ISL_592370	2020-08-03	Microbiological Diagnostic Unit - Public Health Laboratory (MDU-PHL)	MDU-PHL	Seemann T. et al
Australia/VIC14178/2020	EPI_ISL_591551	2020-07-29	Microbiological Diagnostic Unit - Public Health Laboratory (MDU-PHL)	MDU-PHL	Seemann T. et al
Australia/VIC14179/2020	EPI_ISL_592371	2020-07-30	Microbiological Diagnostic Unit - Public Health Laboratory (MDU-PHL)	MDU-PHL	Seemann T. et al
Australia/VIC14181/2020	EPI_ISL_591727	2020-08-04	Microbiological Diagnostic Unit - Public Health Laboratory (MDU-PHL)	MDU-PHL	Seemann T. et al
Australia/VIC14182/2020	EPI_ISL_592372	2020-08-01	Microbiological Diagnostic Unit - Public Health Laboratory (MDU-PHL)	MDU-PHL	Seemann T. et al
Australia/VIC14183/2020	EPI_ISL_592373	2020-08-03	Microbiological Diagnostic Unit - Public Health Laboratory (MDU-PHL)	MDU-PHL	Seemann T. et al
Australia/VIC14184/2020	EPI_ISL_592374	2020-08-04	Microbiological Diagnostic Unit - Public Health Laboratory (MDU-PHL)	MDU-PHL	Seemann T. et al
Australia/VIC14185/2020	EPI_ISL_592375	2020-08-03	Microbiological Diagnostic Unit - Public Health Laboratory (MDU-PHL)	MDU-PHL	Seemann T. et al
Australia/VIC14186/2020	EPI_ISL_592376	2020-07-30	Microbiological Diagnostic Unit - Public Health Laboratory (MDU-PHL)	MDU-PHL	Seemann T. et al
Australia/VIC14188/2020	EPI_ISL_592377	2020-08-03	Microbiological Diagnostic Unit - Public Health Laboratory (MDU-PHL)	MDU-PHL	Seemann T. et al
Australia/VIC1419/2020	EPI_ISL_562106	2020-04-16	Victorian Infectious Diseases Reference Laboratory (VIDRL)	VIDRL and MDU-PHL	Caly et al
Australia/VIC14190/2020	EPI_ISL_592378	2020-08-29	Microbiological Diagnostic Unit - Public Health Laboratory (MDU-PHL)	MDU-PHL	Seemann T. et al
Australia/VIC14192/2020	EPI_ISL_592379	2020-08-02	Microbiological Diagnostic Unit - Public Health Laboratory (MDU-PHL)	MDU-PHL	Seemann T. et al
Australia/VIC14193/2020	EPI_ISL_592380	2020	Microbiological Diagnostic Unit - Public Health Laboratory (MDU-PHL)	MDU-PHL	Seemann T. et al
Australia/VIC14194/2020	EPI_ISL_592381	2020-08-01	Microbiological Diagnostic Unit - Public Health Laboratory (MDU-PHL)	MDU-PHL	Seemann T. et al
Australia/VIC14195/2020	EPI_ISL_592382	2020-08-01	Microbiological Diagnostic Unit - Public Health Laboratory (MDU-PHL)	MDU-PHL	Seemann T. et al
Australia/VIC14196/2020	EPI_ISL_591676	2020-08-04	Microbiological Diagnostic Unit - Public Health Laboratory (MDU-PHL)	MDU-PHL	Seemann T. et al
Australia/VIC14198/2020	EPI_ISL_592383	2020	Microbiological Diagnostic Unit - Public Health Laboratory (MDU-PHL)	MDU-PHL	Seemann T. et al
Australia/VIC14199/2020	EPI_ISL_591752	2020-08-04	Microbiological Diagnostic Unit - Public Health Laboratory (MDU-PHL)	MDU-PHL	Seemann T. et al
Australia/VIC142/2020	EPI_ISL_419839	2020-03-16	Victorian Infectious Diseases Reference Laboratory (VIDRL)	Victorian Infectious Diseases Reference Laboratory and Microbiological Diagnostic Unit Public Health Laboratory, Doherty Institute	Caly L. et al
Australia/VIC14200/2020	EPI_ISL_592384	2020-08-02	Microbiological Diagnostic Unit - Public Health Laboratory (MDU-PHL)	MDU-PHL	Seemann T. et al
Australia/VIC14201/2020	EPI_ISL_592385	2020-09-04	Microbiological Diagnostic Unit - Public Health Laboratory (MDU-PHL)	MDU-PHL	Seemann T. et al
Australia/VIC14202/2020	EPI_ISL_592386	2020-08-02	Microbiological Diagnostic Unit - Public Health Laboratory (MDU-PHL)	MDU-PHL	Seemann T. et al
Australia/VIC14203/2020	EPI_ISL_592387	2020-08-03	Microbiological Diagnostic Unit - Public Health Laboratory (MDU-PHL)	MDU-PHL	Seemann T. et al
Australia/VIC14204/2020	EPI_ISL_591620	2020-08-03	Microbiological Diagnostic Unit - Public Health Laboratory (MDU-PHL)	MDU-PHL	Seemann T. et al
Australia/VIC14205/2020	EPI_ISL_591738	2020-09-04	Microbiological Diagnostic Unit - Public Health Laboratory (MDU-PHL)	MDU-PHL	Seemann T. et al
Australia/VIC14206/2020	EPI_ISL_592388	2020-08-04	Microbiological Diagnostic Unit - Public Health Laboratory (MDU-PHL)	MDU-PHL	Seemann T. et al
Australia/VIC14207/2020	EPI_ISL_592389	2020-08-01	Microbiological Diagnostic Unit - Public Health Laboratory (MDU-PHL)	MDU-PHL	Seemann T. et al
Australia/VIC14208/2020	EPI_ISL_591633	2020-08-02	Microbiological Diagnostic Unit - Public Health Laboratory (MDU-PHL)	MDU-PHL	Seemann T. et al
Australia/VIC14209/2020	EPI_ISL_592390	2020-08-04	Microbiological Diagnostic Unit - Public Health Laboratory (MDU-PHL)	MDU-PHL	Seemann T. et al
Australia/VIC14210/2020	EPI_ISL_592391	2020-08-01	Microbiological Diagnostic Unit - Public Health Laboratory (MDU-PHL)	MDU-PHL	Seemann T. et al
Australia/VIC14211/2020	EPI_ISL_592392	2020	Microbiological Diagnostic Unit - Public Health Laboratory (MDU-PHL)	MDU-PHL	Seemann T. et al
Australia/VIC14212/2020	EPI_ISL_591717	2020-08-04	Microbiological Diagnostic Unit - Public Health Laboratory (MDU-PHL)	MDU-PHL	Seemann T. et al
Australia/VIC14213/2020	EPI_ISL_592393	2020-07-29	Microbiological Diagnostic Unit - Public Health Laboratory (MDU-PHL)	MDU-PHL	Seemann T. et al
Australia/VIC14214/2020	EPI_ISL_592394	2020-07-29	Microbiological Diagnostic Unit - Public Health Laboratory (MDU-PHL)	MDU-PHL	Seemann T. et al
Australia/VIC14216/2020	EPI_ISL_591588	2020-08-01	Microbiological Diagnostic Unit - Public Health Laboratory (MDU-PHL)	MDU-PHL	Seemann T. et al
Australia/VIC14217/2020	EPI_ISL_592395	2020-08-04	Microbiological Diagnostic Unit - Public Health Laboratory (MDU-PHL)	MDU-PHL	Seemann T. et al
Australia/VIC14218/2020	EPI_ISL_592396	2020-09-02	Microbiological Diagnostic Unit - Public Health Laboratory (MDU-PHL)	MDU-PHL	Seemann T. et al
Australia/VIC14219/2020	EPI_ISL_592397	2020-08-03	Microbiological Diagnostic Unit - Public Health Laboratory (MDU-PHL)	MDU-PHL	Seemann T. et al
Australia/VIC14222/2020	EPI_ISL_592398	2020-07-29	Microbiological Diagnostic Unit - Public Health Laboratory (MDU-PHL)	MDU-PHL	Seemann T. et al
Australia/VIC14223/2020	EPI_ISL_592399	2020-08-04	Microbiological Diagnostic Unit - Public Health Laboratory (MDU-PHL)	MDU-PHL	Seemann T. et al
Australia/VIC14224/2020	EPI_ISL_592400	2020-08-01	Microbiological Diagnostic Unit - Public Health Laboratory (MDU-PHL)	MDU-PHL	Seemann T. et al
Australia/VIC14225/2020	EPI_ISL_592401	2020-08-03	Microbiological Diagnostic Unit - Public Health Laboratory (MDU-PHL)	MDU-PHL	Seemann T. et al
Australia/VIC14227/2020	EPI_ISL_592402	2020-08-03	Microbiological Diagnostic Unit - Public Health Laboratory (MDU-PHL)	MDU-PHL	Seemann T. et al
Australia/VIC1423/2020	EPI_ISL_561462	2020-04-16	Victorian Infectious Diseases Reference Laboratory (VIDRL)	VIDRL and MDU-PHL	Caly et al
Australia/VIC14230/2020	EPI_ISL_592403	2020-08-03	Microbiological Diagnostic Unit - Public Health Laboratory (MDU-PHL)	MDU-PHL	Seemann T. et al
Australia/VIC14231/2020	EPI_ISL_592404	2020-09-01	Microbiological Diagnostic Unit - Public Health Laboratory (MDU-PHL)	MDU-PHL	Seemann T. et al
Australia/VIC14232/2020	EPI_ISL_592405	2020-07-29	Microbiological Diagnostic Unit - Public Health Laboratory (MDU-PHL)	MDU-PHL	Seemann T. et al
Australia/VIC14233/2020	EPI_ISL_591709	2020-08-02	Microbiological Diagnostic Unit - Public Health Laboratory (MDU-PHL)	MDU-PHL	Seemann T. et al
Australia/VIC14234/2020	EPI_ISL_592406	2020-07-29	Microbiological Diagnostic Unit - Public Health Laboratory (MDU-PHL)	MDU-PHL	Seemann T. et al
Australia/VIC14235/2020	EPI_ISL_592407	2020-07-29	Microbiological Diagnostic Unit - Public Health Laboratory (MDU-PHL)	MDU-PHL	Seemann T. et al
Australia/VIC14238/2020	EPI_ISL_592408	2020-08-02	Microbiological Diagnostic Unit - Public Health Laboratory (MDU-PHL)	MDU-PHL	Seemann T. et al
Australia/VIC14239/2020	EPI_ISL_592409	2020-08-03	Microbiological Diagnostic Unit - Public Health Laboratory (MDU-PHL)	MDU-PHL	Seemann T. et al
Australia/VIC14240/2020	EPI_ISL_591572	2020-07-30	Microbiological Diagnostic Unit - Public Health Laboratory (MDU-PHL)	MDU-PHL	Seemann T. et al
Australia/VIC14241/2020	EPI_ISL_592410	2020-08-04	Microbiological Diagnostic Unit - Public Health Laboratory (MDU-PHL)	MDU-PHL	Seemann T. et al
Australia/VIC14242/2020	EPI_ISL_591593	2020-09-01	Microbiological Diagnostic Unit - Public Health Laboratory (MDU-PHL)	MDU-PHL	Seemann T. et al
Australia/VIC14243/2020	EPI_ISL_592411	2020-07-30	Microbiological Diagnostic Unit - Public Health Laboratory (MDU-PHL)	MDU-PHL	Seemann T. et al
Australia/VIC14244/2020	EPI_ISL_592412	2020-08-03	Microbiological Diagnostic Unit - Public Health Laboratory (MDU-PHL)	MDU-PHL	Seemann T. et al
Australia/VIC14245/2020	EPI_ISL_592413	2020-08-04	Microbiological Diagnostic Unit - Public Health Laboratory (MDU-PHL)	MDU-PHL	Seemann T. et al
Australia/VIC14246/2020	EPI_ISL_592414	2020-07-29	Microbiological Diagnostic Unit - Public Health Laboratory (MDU-PHL)	MDU-PHL	Seemann T. et al
Australia/VIC14247/2020	EPI_ISL_592415	2020	Microbiological Diagnostic Unit - Public Health Laboratory (MDU-PHL)	MDU-PHL	Seemann T. et al
Australia/VIC14248/2020	EPI_ISL_592416	2020-09-02	Microbiological Diagnostic Unit - Public Health Laboratory (MDU-PHL)	MDU-PHL	Seemann T. et al
Australia/VIC14249/2020	EPI_ISL_592417	2020-08-03	Microbiological Diagnostic Unit - Public Health Laboratory (MDU-PHL)	MDU-PHL	Seemann T. et al
Australia/VIC14250/2020	EPI_ISL_591821	2020-09-21	Microbiological Diagnostic Unit - Public Health Laboratory (MDU-PHL)	MDU-PHL	Seemann T. et al
Australia/VIC14251/2020	EPI_ISL_592418	2020-08-03	Microbiological Diagnostic Unit - Public Health Laboratory (MDU-PHL)	MDU-PHL	Seemann T. et al
Australia/VIC14253/2020	EPI_ISL_591639	2020-08-03	Microbiological Diagnostic Unit - Public Health Laboratory (MDU-PHL)	MDU-PHL	Seemann T. et al
Australia/VIC14254/2020	EPI_ISL_592419	2020-08-04	Microbiological Diagnostic Unit - Public Health Laboratory (MDU-PHL)	MDU-PHL	Seemann T. et al
Australia/VIC14255/2020	EPI_ISL_592420	2020-08-04	Microbiological Diagnostic Unit - Public Health Laboratory (MDU-PHL)	MDU-PHL	Seemann T. et al
Australia/VIC14257/2020	EPI_ISL_592421	2020-08-05	Microbiological Diagnostic Unit - Public Health Laboratory (MDU-PHL)	MDU-PHL	Seemann T. et al
Australia/VIC14258/2020	EPI_ISL_592422	2020-08-03	Microbiological Diagnostic Unit - Public Health Laboratory (MDU-PHL)	MDU-PHL	Seemann T. et al
Australia/VIC14259/2020	EPI_ISL_663291	2020-07-30	Microbiological Diagnostic Unit - Public Health Laboratory (MDU-PHL)	MDU-PHL	Seemann T. et al
Australia/VIC14261/2020	EPI_ISL_591660	2020-09-02	Microbiological Diagnostic Unit - Public Health Laboratory (MDU-PHL)	MDU-PHL	Seemann T. et al
Australia/VIC14262/2020	EPI_ISL_592423	2020-07-30	Microbiological Diagnostic Unit - Public Health Laboratory (MDU-PHL)	MDU-PHL	Seemann T. et al
Australia/VIC14263/2020	EPI_ISL_592424	2020-09-03	Microbiological Diagnostic Unit - Public Health Laboratory (MDU-PHL)	MDU-PHL	Seemann T. et al
Australia/VIC14264/2020	EPI_ISL_592425	2020-08-03	Microbiological Diagnostic Unit - Public Health Laboratory (MDU-PHL)	MDU-PHL	Seemann T. et al
Australia/VIC14265/2020	EPI_ISL_592426	2020-07-29	Microbiological Diagnostic Unit - Public Health Laboratory (MDU-PHL)	MDU-PHL	Seemann T. et al
Australia/VIC14266/2020	EPI_ISL_592427	2020-08-03	Microbiological Diagnostic Unit - Public Health Laboratory (MDU-PHL)	MDU-PHL	Seemann T. et al
Australia/VIC14267/2020	EPI_ISL_591634	2020-07-29	Microbiological Diagnostic Unit - Public Health Laboratory (MDU-PHL)	MDU-PHL	Seemann T. et al
Australia/VIC14269/2020	EPI_ISL_591790	2020	Microbiological Diagnostic Unit - Public Health Laboratory (MDU-PHL)	MDU-PHL	Seemann T. et al
Australia/VIC1427/2020	EPI_ISL_561936	2020-04-17	Victorian Infectious Diseases Reference Laboratory (VIDRL)	VIDRL and MDU-PHL	Caly et al
Australia/VIC14270/2020	EPI_ISL_591631	2020-09-01	Microbiological Diagnostic Unit - Public Health Laboratory (MDU-PHL)	MDU-PHL	Seemann T. et al
Australia/VIC14271/2020	EPI_ISL_591803	2020-09-05	Microbiological Diagnostic Unit - Public Health Laboratory (MDU-PHL)	MDU-PHL	Seemann T. et al
Australia/VIC14272/2020	EPI_ISL_592428	2020-08-03	Microbiological Diagnostic Unit - Public Health Laboratory (MDU-PHL)	MDU-PHL	Seemann T. et al
Australia/VIC14273/2020	EPI_ISL_591635	2020-07-30	Microbiological Diagnostic Unit - Public Health Laboratory (MDU-PHL)	MDU-PHL	Seemann T. et al
Australia/VIC14274/2020	EPI_ISL_591665	2020-08-01	Microbiological Diagnostic Unit - Public Health Laboratory (MDU-PHL)	MDU-PHL	Seemann T. et al
Australia/VIC14275/2020	EPI_ISL_591614	2020-07-31	Microbiological Diagnostic Unit - Public Health Laboratory (MDU-PHL)	MDU-PHL	Seemann T. et al
Australia/VIC14276/2020	EPI_ISL_592429	2020-08-04	Microbiological Diagnostic Unit - Public Health Laboratory (MDU-PHL)	MDU-PHL	Seemann T. et al
Australia/VIC14277/2020	EPI_ISL_591759	2020-08-02	Microbiological Diagnostic Unit - Public Health Laboratory (MDU-PHL)	MDU-PHL	Seemann T. et al
Australia/VIC14279/2020	EPI_ISL_592430	2020-08-03	Microbiological Diagnostic Unit - Public Health Laboratory (MDU-PHL)	MDU-PHL	Seemann T. et al
Australia/VIC1428/2020	EPI_ISL_456435	2020-04-17	Victorian Infectious Diseases Reference Laboratory (VIDRL)	Microbiological Diagnostic Unit Public Health Laboratory and Victorian Infectious Diseases Reference Laboratory, Doherty Institute	Caly L. et al
Australia/VIC14280/2020	EPI_ISL_592431	2020-08-04	Microbiological Diagnostic Unit - Public Health Laboratory (MDU-PHL)	MDU-PHL	Seemann T. et al
Australia/VIC14282/2020	EPI_ISL_592432	2020-08-04	Microbiological Diagnostic Unit - Public Health Laboratory (MDU-PHL)	MDU-PHL	Seemann T. et al
Australia/VIC14283/2020	EPI_ISL_592433	2020-08-03	Microbiological Diagnostic Unit - Public Health Laboratory (MDU-PHL)	MDU-PHL	Seemann T. et al
Australia/VIC14284/2020	EPI_ISL_592434	2020-08-01	Microbiological Diagnostic Unit - Public Health Laboratory (MDU-PHL)	MDU-PHL	Seemann T. et al
Australia/VIC14285/2020	EPI_ISL_592435	2020-09-02	Microbiological Diagnostic Unit - Public Health Laboratory (MDU-PHL)	MDU-PHL	Seemann T. et al
Australia/VIC14286/2020	EPI_ISL_591804	2020-07-30	Microbiological Diagnostic Unit - Public Health Laboratory (MDU-PHL)	MDU-PHL	Seemann T. et al
Australia/VIC14287/2020	EPI_ISL_592436	2020-08-03	Microbiological Diagnostic Unit - Public Health Laboratory (MDU-PHL)	MDU-PHL	Seemann T. et al
Australia/VIC14290/2020	EPI_ISL_592437	2020-08-02	Microbiological Diagnostic Unit - Public Health Laboratory (MDU-PHL)	MDU-PHL	Seemann T. et al
Australia/VIC14292/2020	EPI_ISL_592438	2020-08-02	Microbiological Diagnostic Unit - Public Health Laboratory (MDU-PHL)	MDU-PHL	Seemann T. et al
Australia/VIC14293/2020	EPI_ISL_591766	2020-08-03	Microbiological Diagnostic Unit - Public Health Laboratory (MDU-PHL)	MDU-PHL	Seemann T. et al
Australia/VIC14294/2020	EPI_ISL_592439	2020-08-01	Microbiological Diagnostic Unit - Public Health Laboratory (MDU-PHL)	MDU-PHL	Seemann T. et al
Australia/VIC14295/2020	EPI_ISL_591736	2020-08-03	Microbiological Diagnostic Unit - Public Health Laboratory (MDU-PHL)	MDU-PHL	Seemann T. et al
Australia/VIC14296/2020	EPI_ISL_592440	2020-08-02	Microbiological Diagnostic Unit - Public Health Laboratory (MDU-PHL)	MDU-PHL	Seemann T. et al
Australia/VIC14297/2020	EPI_ISL_591784	2020-08-03	Microbiological Diagnostic Unit - Public Health Laboratory (MDU-PHL)	MDU-PHL	Seemann T. et al
Australia/VIC14298/2020	EPI_ISL_592441	2020-08-04	Microbiological Diagnostic Unit - Public Health Laboratory (MDU-PHL)	MDU-PHL	Seemann T. et al
Australia/VIC14299/2020	EPI_ISL_592442	2020-08-04	Microbiological Diagnostic Unit - Public Health Laboratory (MDU-PHL)	MDU-PHL	Seemann T. et al
Australia/VIC143/2020	EPI_ISL_419840	2020-03-16	Victorian Infectious Diseases Reference Laboratory (VIDRL)	Victorian Infectious Diseases Reference Laboratory and Microbiological Diagnostic Unit Public Health Laboratory, Doherty Institute	Caly L. et al
Australia/VIC1430/2020	EPI_ISL_562697	2020-04-17	Victorian Infectious Diseases Reference Laboratory (VIDRL)	VIDRL and MDU-PHL	Caly et al
Australia/VIC14300/2020	EPI_ISL_592443	2020-08-03	Microbiological Diagnostic Unit - Public Health Laboratory (MDU-PHL)	MDU-PHL	Seemann T. et al
Australia/VIC14302/2020	EPI_ISL_591644	2020-08-03	Microbiological Diagnostic Unit - Public Health Laboratory (MDU-PHL)	MDU-PHL	Seemann T. et al
Australia/VIC14304/2020	EPI_ISL_591651	2020-08-03	Microbiological Diagnostic Unit - Public Health Laboratory (MDU-PHL)	MDU-PHL	Seemann T. et al
Australia/VIC14306/2020	EPI_ISL_592444	2020-08-03	Microbiological Diagnostic Unit - Public Health Laboratory (MDU-PHL)	MDU-PHL	Seemann T. et al
Australia/VIC14308/2020	EPI_ISL_592445	2020-08-04	Microbiological Diagnostic Unit - Public Health Laboratory (MDU-PHL)	MDU-PHL	Seemann T. et al
Australia/VIC1431/2020	EPI_ISL_456438	2020-04-17	Victorian Infectious Diseases Reference Laboratory (VIDRL)	Microbiological Diagnostic Unit Public Health Laboratory and Victorian Infectious Diseases Reference Laboratory, Doherty Institute	Caly L. et al
Australia/VIC14311/2020	EPI_ISL_591780	2020-08-03	Microbiological Diagnostic Unit - Public Health Laboratory (MDU-PHL)	MDU-PHL	Seemann T. et al
Australia/VIC14312/2020	EPI_ISL_592446	2020-08-31	Microbiological Diagnostic Unit - Public Health Laboratory (MDU-PHL)	MDU-PHL	Seemann T. et al
Australia/VIC14313/2020	EPI_ISL_591718	2020-08-04	Microbiological Diagnostic Unit - Public Health Laboratory (MDU-PHL)	MDU-PHL	Seemann T. et al
Australia/VIC14315/2020	EPI_ISL_592447	2020-08-03	Microbiological Diagnostic Unit - Public Health Laboratory (MDU-PHL)	MDU-PHL	Seemann T. et al
Australia/VIC14316/2020	EPI_ISL_592448	2020-08-04	Microbiological Diagnostic Unit - Public Health Laboratory (MDU-PHL)	MDU-PHL	Seemann T. et al
Australia/VIC14318/2020	EPI_ISL_591805	2020-07-30	Microbiological Diagnostic Unit - Public Health Laboratory (MDU-PHL)	MDU-PHL	Seemann T. et al
Australia/VIC14319/2020	EPI_ISL_591568	2020-09-03	Microbiological Diagnostic Unit - Public Health Laboratory (MDU-PHL)	MDU-PHL	Seemann T. et al
Australia/VIC1432/2020	EPI_ISL_456439	2020-04-17	Victorian Infectious Diseases Reference Laboratory (VIDRL)	Microbiological Diagnostic Unit Public Health Laboratory and Victorian Infectious Diseases Reference Laboratory, Doherty Institute	Caly L. et al
Australia/VIC14320/2020	EPI_ISL_592449	2020-07-29	Microbiological Diagnostic Unit - Public Health Laboratory (MDU-PHL)	MDU-PHL	Seemann T. et al
Australia/VIC14322/2020	EPI_ISL_591581	2020-07-29	Microbiological Diagnostic Unit - Public Health Laboratory (MDU-PHL)	MDU-PHL	Seemann T. et al
Australia/VIC14323/2020	EPI_ISL_592450	2020-08-01	Microbiological Diagnostic Unit - Public Health Laboratory (MDU-PHL)	MDU-PHL	Seemann T. et al
Australia/VIC14326/2020	EPI_ISL_591806	2020-07-29	Microbiological Diagnostic Unit - Public Health Laboratory (MDU-PHL)	MDU-PHL	Seemann T. et al
Australia/VIC14327/2020	EPI_ISL_592451	2020-09-05	Microbiological Diagnostic Unit - Public Health Laboratory (MDU-PHL)	MDU-PHL	Seemann T. et al
Australia/VIC14328/2020	EPI_ISL_591816	2020-08-29	Microbiological Diagnostic Unit - Public Health Laboratory (MDU-PHL)	MDU-PHL	Seemann T. et al
Australia/VIC14329/2020	EPI_ISL_592452	2020-07-30	Microbiological Diagnostic Unit - Public Health Laboratory (MDU-PHL)	MDU-PHL	Seemann T. et al
Australia/VIC1433/2020	EPI_ISL_456440	2020-04-17	Victorian Infectious Diseases Reference Laboratory (VIDRL)	Microbiological Diagnostic Unit Public Health Laboratory and Victorian Infectious Diseases Reference Laboratory, Doherty Institute	Caly L. et al
Australia/VIC14331/2020	EPI_ISL_592453	2020-08-01	Microbiological Diagnostic Unit - Public Health Laboratory (MDU-PHL)	MDU-PHL	Seemann T. et al
Australia/VIC14332/2020	EPI_ISL_592454	2020-08-01	Microbiological Diagnostic Unit - Public Health Laboratory (MDU-PHL)	MDU-PHL	Seemann T. et al
Australia/VIC14335/2020	EPI_ISL_592455	2020-07-29	Microbiological Diagnostic Unit - Public Health Laboratory (MDU-PHL)	MDU-PHL	Seemann T. et al
Australia/VIC14336/2020	EPI_ISL_592456	2020-07-30	Microbiological Diagnostic Unit - Public Health Laboratory (MDU-PHL)	MDU-PHL	Seemann T. et al
Australia/VIC14337/2020	EPI_ISL_591823	2020-08-02	Microbiological Diagnostic Unit - Public Health Laboratory (MDU-PHL)	MDU-PHL	Seemann T. et al
Australia/VIC14338/2020	EPI_ISL_592457	2020-08-02	Microbiological Diagnostic Unit - Public Health Laboratory (MDU-PHL)	MDU-PHL	Seemann T. et al
Australia/VIC14340/2020	EPI_ISL_591808	2020-07-30	Microbiological Diagnostic Unit - Public Health Laboratory (MDU-PHL)	MDU-PHL	Seemann T. et al
Australia/VIC14341/2020	EPI_ISL_591796	2020-07-29	Microbiological Diagnostic Unit - Public Health Laboratory (MDU-PHL)	MDU-PHL	Seemann T. et al
Australia/VIC14342/2020	EPI_ISL_591625	2020-07-29	Microbiological Diagnostic Unit - Public Health Laboratory (MDU-PHL)	MDU-PHL	Seemann T. et al
Australia/VIC14343/2020	EPI_ISL_592458	2020-08-04	Microbiological Diagnostic Unit - Public Health Laboratory (MDU-PHL)	MDU-PHL	Seemann T. et al
Australia/VIC14344/2020	EPI_ISL_592459	2020-08-03	Microbiological Diagnostic Unit - Public Health Laboratory (MDU-PHL)	MDU-PHL	Seemann T. et al
Australia/VIC14345/2020	EPI_ISL_591616	2020-07-29	Microbiological Diagnostic Unit - Public Health Laboratory (MDU-PHL)	MDU-PHL	Seemann T. et al
Australia/VIC14346/2020	EPI_ISL_591777	2020-08-02	Microbiological Diagnostic Unit - Public Health Laboratory (MDU-PHL)	MDU-PHL	Seemann T. et al
Australia/VIC14347/2020	EPI_ISL_591817	2020-08-29	Microbiological Diagnostic Unit - Public Health Laboratory (MDU-PHL)	MDU-PHL	Seemann T. et al
Australia/VIC14348/2020	EPI_ISL_592460	2020-08-04	Microbiological Diagnostic Unit - Public Health Laboratory (MDU-PHL)	MDU-PHL	Seemann T. et al
Australia/VIC14349/2020	EPI_ISL_592461	2020-07-30	Microbiological Diagnostic Unit - Public Health Laboratory (MDU-PHL)	MDU-PHL	Seemann T. et al
Australia/VIC1435/2020	EPI_ISL_561428	2020-04-17	Victorian Infectious Diseases Reference Laboratory (VIDRL)	VIDRL and MDU-PHL	Caly et al
Australia/VIC14350/2020	EPI_ISL_592462	2020-08-03	Microbiological Diagnostic Unit - Public Health Laboratory (MDU-PHL)	MDU-PHL	Seemann T. et al
Australia/VIC14352/2020	EPI_ISL_592463	2020-08-01	Microbiological Diagnostic Unit - Public Health Laboratory (MDU-PHL)	MDU-PHL	Seemann T. et al
Australia/VIC14353/2020	EPI_ISL_592464	2020-08-01	Microbiological Diagnostic Unit - Public Health Laboratory (MDU-PHL)	MDU-PHL	Seemann T. et al
Australia/VIC14354/2020	EPI_ISL_592465	2020-07-31	Microbiological Diagnostic Unit - Public Health Laboratory (MDU-PHL)	MDU-PHL	Seemann T. et al
Australia/VIC14358/2020	EPI_ISL_592466	2020-07-29	Microbiological Diagnostic Unit - Public Health Laboratory (MDU-PHL)	MDU-PHL	Seemann T. et al
Australia/VIC14359/2020	EPI_ISL_592467	2020-08-01	Microbiological Diagnostic Unit - Public Health Laboratory (MDU-PHL)	MDU-PHL	Seemann T. et al
Australia/VIC1436/2020	EPI_ISL_456441	2020-04-17	Victorian Infectious Diseases Reference Laboratory (VIDRL)	Microbiological Diagnostic Unit Public Health Laboratory and Victorian Infectious Diseases Reference Laboratory, Doherty Institute	Caly L. et al
Australia/VIC14360/2020	EPI_ISL_591748	2020-08-03	Microbiological Diagnostic Unit - Public Health Laboratory (MDU-PHL)	MDU-PHL	Seemann T. et al
Australia/VIC14361/2020	EPI_ISL_591689	2020-09-01	Microbiological Diagnostic Unit - Public Health Laboratory (MDU-PHL)	MDU-PHL	Seemann T. et al
Australia/VIC14365/2020	EPI_ISL_592468	2020-08-04	Microbiological Diagnostic Unit - Public Health Laboratory (MDU-PHL)	MDU-PHL	Seemann T. et al
Australia/VIC14366/2020	EPI_ISL_591807	2020-08-23	Victorian Infectious Diseases Reference Laboratory (VIDRL)	VIDRL and MDU-PHL	Caly L. et al
Australia/VIC14367/2020	EPI_ISL_592469	2020-09-19	Microbiological Diagnostic Unit - Public Health Laboratory (MDU-PHL)	MDU-PHL	Seemann T. et al
Australia/VIC14368/2020	EPI_ISL_592470	2020-09-20	Microbiological Diagnostic Unit - Public Health Laboratory (MDU-PHL)	MDU-PHL	Seemann T. et al
Australia/VIC14369/2020	EPI_ISL_592471	2020-09-19	Microbiological Diagnostic Unit - Public Health Laboratory (MDU-PHL)	MDU-PHL	Seemann T. et al
Australia/VIC1437/2020	EPI_ISL_456437	2020-04-18	Victorian Infectious Diseases Reference Laboratory (VIDRL)	Microbiological Diagnostic Unit Public Health Laboratory and Victorian Infectious Diseases Reference Laboratory, Doherty Institute	Caly L. et al
Australia/VIC14372/2020	EPI_ISL_592472	2020-09-19	Microbiological Diagnostic Unit - Public Health Laboratory (MDU-PHL)	MDU-PHL	Seemann T. et al
Australia/VIC14373/2020	EPI_ISL_592473	2020-09-19	Microbiological Diagnostic Unit - Public Health Laboratory (MDU-PHL)	MDU-PHL	Seemann T. et al
Australia/VIC14374/2020	EPI_ISL_591691	2020-09-19	Microbiological Diagnostic Unit - Public Health Laboratory (MDU-PHL)	MDU-PHL	Seemann T. et al
Australia/VIC14376/2020	EPI_ISL_592474	2020-09-20	Microbiological Diagnostic Unit - Public Health Laboratory (MDU-PHL)	MDU-PHL	Seemann T. et al
Australia/VIC14377/2020	EPI_ISL_592475	2020-09-19	Microbiological Diagnostic Unit - Public Health Laboratory (MDU-PHL)	MDU-PHL	Seemann T. et al
Australia/VIC14378/2020	EPI_ISL_592476	2020-09-20	Microbiological Diagnostic Unit - Public Health Laboratory (MDU-PHL)	MDU-PHL	Seemann T. et al
Australia/VIC14379/2020	EPI_ISL_591809	2020-09-21	Microbiological Diagnostic Unit - Public Health Laboratory (MDU-PHL)	MDU-PHL	Seemann T. et al
Australia/VIC1438/2020	EPI_ISL_456442	2020-04-18	Victorian Infectious Diseases Reference Laboratory (VIDRL)	Microbiological Diagnostic Unit Public Health Laboratory and Victorian Infectious Diseases Reference Laboratory, Doherty Institute	Caly L. et al
Australia/VIC14380/2020	EPI_ISL_592477	2020-09-19	Microbiological Diagnostic Unit - Public Health Laboratory (MDU-PHL)	MDU-PHL	Seemann T. et al
Australia/VIC14381/2020	EPI_ISL_592478	2020-09-19	Microbiological Diagnostic Unit - Public Health Laboratory (MDU-PHL)	MDU-PHL	Seemann T. et al
Australia/VIC14382/2020	EPI_ISL_591627	2020-09-20	Microbiological Diagnostic Unit - Public Health Laboratory (MDU-PHL)	MDU-PHL	Seemann T. et al
Australia/VIC14383/2020	EPI_ISL_591642	2020-09-21	Microbiological Diagnostic Unit - Public Health Laboratory (MDU-PHL)	MDU-PHL	Seemann T. et al
Australia/VIC14384/2020	EPI_ISL_591618	2020-09-19	Microbiological Diagnostic Unit - Public Health Laboratory (MDU-PHL)	MDU-PHL	Seemann T. et al
Australia/VIC14385/2020	EPI_ISL_592479	2020-09-19	Microbiological Diagnostic Unit - Public Health Laboratory (MDU-PHL)	MDU-PHL	Seemann T. et al
Australia/VIC14387/2020	EPI_ISL_592480	2020-09-03	Microbiological Diagnostic Unit - Public Health Laboratory (MDU-PHL)	MDU-PHL	Seemann T. et al
Australia/VIC14390/2020	EPI_ISL_591818	2020-09-02	Microbiological Diagnostic Unit - Public Health Laboratory (MDU-PHL)	MDU-PHL	Seemann T. et al
Australia/VIC14394/2020	EPI_ISL_591733	2020-09-01	Microbiological Diagnostic Unit - Public Health Laboratory (MDU-PHL)	MDU-PHL	Seemann T. et al
Australia/VIC14396/2020	EPI_ISL_592481	2020-09-01	Microbiological Diagnostic Unit - Public Health Laboratory (MDU-PHL)	MDU-PHL	Seemann T. et al
Australia/VIC14397/2020	EPI_ISL_592482	2020-09-01	Microbiological Diagnostic Unit - Public Health Laboratory (MDU-PHL)	MDU-PHL	Seemann T. et al
Australia/VIC14398/2020	EPI_ISL_592483	2020-08-26	Microbiological Diagnostic Unit - Public Health Laboratory (MDU-PHL)	MDU-PHL	Seemann T. et al
Australia/VIC144/2020	EPI_ISL_419841	2020-03-17	Victorian Infectious Diseases Reference Laboratory (VIDRL)	Victorian Infectious Diseases Reference Laboratory and Microbiological Diagnostic Unit Public Health Laboratory, Doherty Institute	Caly L. et al
Australia/VIC1440/2020	EPI_ISL_563977	2020-04-19	Victorian Infectious Diseases Reference Laboratory (VIDRL)	VIDRL and MDU-PHL	Caly et al
Australia/VIC14404/2020	EPI_ISL_592484	2020-08-26	Microbiological Diagnostic Unit - Public Health Laboratory (MDU-PHL)	MDU-PHL	Seemann T. et al
Australia/VIC14406/2020	EPI_ISL_592485	2020-08-16	Victorian Infectious Diseases Reference Laboratory (VIDRL)	VIDRL and MDU-PHL	Caly L. et al
Australia/VIC14407/2020	EPI_ISL_592486	2020-08-17	Victorian Infectious Diseases Reference Laboratory (VIDRL)	VIDRL and MDU-PHL	Caly L. et al
Australia/VIC14408/2020	EPI_ISL_592487	2020-08-14	Microbiological Diagnostic Unit - Public Health Laboratory (MDU-PHL)	MDU-PHL	Seemann T. et al
Australia/VIC14409/2020	EPI_ISL_591770	2020	Victorian Infectious Diseases Reference Laboratory (VIDRL)	VIDRL and MDU-PHL	Caly L. et al
Australia/VIC1441/2020	EPI_ISL_456443	2020-04-19	Victorian Infectious Diseases Reference Laboratory (VIDRL)	Microbiological Diagnostic Unit Public Health Laboratory and Victorian Infectious Diseases Reference Laboratory, Doherty Institute	Caly L. et al
Australia/VIC14410/2020	EPI_ISL_592488	2020-08-17	Victorian Infectious Diseases Reference Laboratory (VIDRL)	VIDRL and MDU-PHL	Caly L. et al
Australia/VIC14412/2020	EPI_ISL_592489	2020-08-23	Victorian Infectious Diseases Reference Laboratory (VIDRL)	VIDRL and MDU-PHL	Caly L. et al
Australia/VIC14413/2020	EPI_ISL_591578	2020-08-14	Victorian Infectious Diseases Reference Laboratory (VIDRL)	VIDRL and MDU-PHL	Caly L. et al
Australia/VIC14414/2020	EPI_ISL_592490	2020-08-18	Victorian Infectious Diseases Reference Laboratory (VIDRL)	VIDRL and MDU-PHL	Caly L. et al
Australia/VIC14415/2020	EPI_ISL_592491	2020-08-14	Victorian Infectious Diseases Reference Laboratory (VIDRL)	VIDRL and MDU-PHL	Caly L. et al
Australia/VIC14416/2020	EPI_ISL_591825	2020-08-16	Victorian Infectious Diseases Reference Laboratory (VIDRL)	VIDRL and MDU-PHL	Caly L. et al
Australia/VIC14418/2020	EPI_ISL_592492	2020-08-18	Victorian Infectious Diseases Reference Laboratory (VIDRL)	VIDRL and MDU-PHL	Caly L. et al
Australia/VIC14419/2020	EPI_ISL_592493	2020-08-14	Victorian Infectious Diseases Reference Laboratory (VIDRL)	VIDRL and MDU-PHL	Caly L. et al
Australia/VIC14420/2020	EPI_ISL_592494	2020-08-20	Victorian Infectious Diseases Reference Laboratory (VIDRL)	VIDRL and MDU-PHL	Caly L. et al
Australia/VIC14421/2020	EPI_ISL_592495	2020-07-29	Victorian Infectious Diseases Reference Laboratory (VIDRL)	VIDRL and MDU-PHL	Caly L. et al
Australia/VIC14422/2020	EPI_ISL_592496	2020-09-18	Victorian Infectious Diseases Reference Laboratory (VIDRL)	VIDRL and MDU-PHL	Caly L. et al
Australia/VIC14423/2020	EPI_ISL_591761	2020-08-17	Victorian Infectious Diseases Reference Laboratory (VIDRL)	VIDRL and MDU-PHL	Caly L. et al
Australia/VIC14424/2020	EPI_ISL_592497	2020-08-18	Victorian Infectious Diseases Reference Laboratory (VIDRL)	VIDRL and MDU-PHL	Caly L. et al
Australia/VIC14425/2020	EPI_ISL_591669	2020-08-19	Victorian Infectious Diseases Reference Laboratory (VIDRL)	VIDRL and MDU-PHL	Caly L. et al
Australia/VIC14426/2020	EPI_ISL_592498	2020-08-22	Victorian Infectious Diseases Reference Laboratory (VIDRL)	VIDRL and MDU-PHL	Caly L. et al
Australia/VIC14428/2020	EPI_ISL_592499	2020-08-16	Victorian Infectious Diseases Reference Laboratory (VIDRL)	VIDRL and MDU-PHL	Caly L. et al
Australia/VIC14431/2020	EPI_ISL_591667	2020-09-16	Victorian Infectious Diseases Reference Laboratory (VIDRL)	VIDRL and MDU-PHL	Caly L. et al
Australia/VIC14435/2020	EPI_ISL_592500	2020-09-19	Victorian Infectious Diseases Reference Laboratory (VIDRL)	VIDRL and MDU-PHL	Caly L. et al
Australia/VIC14436/2020	EPI_ISL_592501	2020-08-16	Victorian Infectious Diseases Reference Laboratory (VIDRL)	VIDRL and MDU-PHL	Caly L. et al
Australia/VIC14437/2020	EPI_ISL_591638	2020-09-20	Victorian Infectious Diseases Reference Laboratory (VIDRL)	VIDRL and MDU-PHL	Caly L. et al
Australia/VIC14439/2020	EPI_ISL_592502	2020-08-19	Victorian Infectious Diseases Reference Laboratory (VIDRL)	VIDRL and MDU-PHL	Caly L. et al
Australia/VIC14440/2020	EPI_ISL_591574	2020-09-18	Victorian Infectious Diseases Reference Laboratory (VIDRL)	VIDRL and MDU-PHL	Caly L. et al
Australia/VIC14441/2020	EPI_ISL_592503	2020-09-19	Victorian Infectious Diseases Reference Laboratory (VIDRL)	VIDRL and MDU-PHL	Caly L. et al
Australia/VIC14442/2020	EPI_ISL_591708	2020-08-18	Victorian Infectious Diseases Reference Laboratory (VIDRL)	VIDRL and MDU-PHL	Caly L. et al
Australia/VIC14443/2020	EPI_ISL_592504	2020-08-18	Victorian Infectious Diseases Reference Laboratory (VIDRL)	VIDRL and MDU-PHL	Caly L. et al
Australia/VIC14446/2020	EPI_ISL_591755	2020-08-17	Victorian Infectious Diseases Reference Laboratory (VIDRL)	VIDRL and MDU-PHL	Caly L. et al
Australia/VIC14447/2020	EPI_ISL_591732	2020-08-16	Victorian Infectious Diseases Reference Laboratory (VIDRL)	VIDRL and MDU-PHL	Caly L. et al
Australia/VIC14448/2020	EPI_ISL_592505	2020-08-18	Victorian Infectious Diseases Reference Laboratory (VIDRL)	VIDRL and MDU-PHL	Caly L. et al
Australia/VIC14449/2020	EPI_ISL_592506	2020-08-19	Victorian Infectious Diseases Reference Laboratory (VIDRL)	VIDRL and MDU-PHL	Caly L. et al
Australia/VIC14451/2020	EPI_ISL_591725	2020-08-18	Victorian Infectious Diseases Reference Laboratory (VIDRL)	VIDRL and MDU-PHL	Caly L. et al
Australia/VIC14452/2020	EPI_ISL_591760	2020-09-17	Victorian Infectious Diseases Reference Laboratory (VIDRL)	VIDRL and MDU-PHL	Caly L. et al
Australia/VIC14454/2020	EPI_ISL_591645	2020-09-17	Victorian Infectious Diseases Reference Laboratory (VIDRL)	VIDRL and MDU-PHL	Caly L. et al
Australia/VIC14455/2020	EPI_ISL_591653	2020-09-15	Victorian Infectious Diseases Reference Laboratory (VIDRL)	VIDRL and MDU-PHL	Caly L. et al
Australia/VIC14456/2020	EPI_ISL_591726	2020-08-19	Victorian Infectious Diseases Reference Laboratory (VIDRL)	VIDRL and MDU-PHL	Caly L. et al
Australia/VIC14457/2020	EPI_ISL_592507	2020-08-17	Victorian Infectious Diseases Reference Laboratory (VIDRL)	VIDRL and MDU-PHL	Caly L. et al
Australia/VIC1446/2020	EPI_ISL_562216	2020-04-19	Victorian Infectious Diseases Reference Laboratory (VIDRL)	VIDRL and MDU-PHL	Caly et al
Australia/VIC14462/2020	EPI_ISL_591700	2020-09-18	Victorian Infectious Diseases Reference Laboratory (VIDRL)	VIDRL and MDU-PHL	Caly L. et al
Australia/VIC14472/2020	EPI_ISL_592509	2020-09-14	Victorian Infectious Diseases Reference Laboratory (VIDRL)	VIDRL and MDU-PHL	Caly L. et al
Australia/VIC14474/2020	EPI_ISL_592510	2020-07-22	Microbiological Diagnostic Unit - Public Health Laboratory (MDU-PHL)	MDU-PHL	Seemann T. et al
Australia/VIC14475/2020	EPI_ISL_592511	2020-08-17	Victorian Infectious Diseases Reference Laboratory (VIDRL)	VIDRL and MDU-PHL	Caly L. et al
Australia/VIC14478/2020	EPI_ISL_592512	2020-08-19	Victorian Infectious Diseases Reference Laboratory (VIDRL)	VIDRL and MDU-PHL	Caly L. et al
Australia/VIC14480/2020	EPI_ISL_592513	2020-08-18	Victorian Infectious Diseases Reference Laboratory (VIDRL)	VIDRL and MDU-PHL	Caly L. et al
Australia/VIC14482/2020	EPI_ISL_591782	2020-08-22	Victorian Infectious Diseases Reference Laboratory (VIDRL)	VIDRL and MDU-PHL	Caly L. et al
Australia/VIC14483/2020	EPI_ISL_592514	2020-08-15	Victorian Infectious Diseases Reference Laboratory (VIDRL)	VIDRL and MDU-PHL	Caly L. et al
Australia/VIC14484/2020	EPI_ISL_592515	2020-08-22	Victorian Infectious Diseases Reference Laboratory (VIDRL)	VIDRL and MDU-PHL	Caly L. et al
Australia/VIC14486/2020	EPI_ISL_591754	2020-08-18	Victorian Infectious Diseases Reference Laboratory (VIDRL)	VIDRL and MDU-PHL	Caly L. et al
Australia/VIC14488/2020	EPI_ISL_592516	2020-08-18	Victorian Infectious Diseases Reference Laboratory (VIDRL)	VIDRL and MDU-PHL	Caly L. et al
Australia/VIC14489/2020	EPI_ISL_591659	2020-08-18	Victorian Infectious Diseases Reference Laboratory (VIDRL)	VIDRL and MDU-PHL	Caly L. et al
Australia/VIC14490/2020	EPI_ISL_592517	2020-08-12	Microbiological Diagnostic Unit - Public Health Laboratory (MDU-PHL)	MDU-PHL	Seemann T. et al
Australia/VIC14491/2020	EPI_ISL_592518	2020-08-09	Microbiological Diagnostic Unit - Public Health Laboratory (MDU-PHL)	MDU-PHL	Seemann T. et al
Australia/VIC14492/2020	EPI_ISL_592519	2020-08-13	Microbiological Diagnostic Unit - Public Health Laboratory (MDU-PHL)	MDU-PHL	Seemann T. et al
Australia/VIC14493/2020	EPI_ISL_592520	2020-08-13	Microbiological Diagnostic Unit - Public Health Laboratory (MDU-PHL)	MDU-PHL	Seemann T. et al
Australia/VIC14494/2020	EPI_ISL_592521	2020-08-12	Microbiological Diagnostic Unit - Public Health Laboratory (MDU-PHL)	MDU-PHL	Seemann T. et al
Australia/VIC14495/2020	EPI_ISL_591785	2020-08-10	Microbiological Diagnostic Unit - Public Health Laboratory (MDU-PHL)	MDU-PHL	Seemann T. et al
Australia/VIC14496/2020	EPI_ISL_592522	2020-08-09	Microbiological Diagnostic Unit - Public Health Laboratory (MDU-PHL)	MDU-PHL	Seemann T. et al
Australia/VIC14497/2020	EPI_ISL_591722	2020-08-13	Microbiological Diagnostic Unit - Public Health Laboratory (MDU-PHL)	MDU-PHL	Seemann T. et al
Australia/VIC14499/2020	EPI_ISL_592523	2020-08-12	Microbiological Diagnostic Unit - Public Health Laboratory (MDU-PHL)	MDU-PHL	Seemann T. et al
Australia/VIC145/2020	EPI_ISL_419842	2020-03-17	Victorian Infectious Diseases Reference Laboratory (VIDRL)	Victorian Infectious Diseases Reference Laboratory and Microbiological Diagnostic Unit Public Health Laboratory, Doherty Institute	Caly L. et al
Australia/VIC1450/2020	EPI_ISL_562066	2020-04-20	Victorian Infectious Diseases Reference Laboratory (VIDRL)	VIDRL and MDU-PHL	Caly et al
Australia/VIC14500/2020	EPI_ISL_592524	2020-08-09	Microbiological Diagnostic Unit - Public Health Laboratory (MDU-PHL)	MDU-PHL	Seemann T. et al
Australia/VIC14501/2020	EPI_ISL_592525	2020-08-13	Microbiological Diagnostic Unit - Public Health Laboratory (MDU-PHL)	MDU-PHL	Seemann T. et al
Australia/VIC14502/2020	EPI_ISL_592526	2020-08-13	Microbiological Diagnostic Unit - Public Health Laboratory (MDU-PHL)	MDU-PHL	Seemann T. et al
Australia/VIC14504/2020	EPI_ISL_592527	2020-08-10	Microbiological Diagnostic Unit - Public Health Laboratory (MDU-PHL)	MDU-PHL	Seemann T. et al
Australia/VIC14505/2020	EPI_ISL_591655	2020-08-13	Microbiological Diagnostic Unit - Public Health Laboratory (MDU-PHL)	MDU-PHL	Seemann T. et al
Australia/VIC14506/2020	EPI_ISL_592528	2020-08-13	Microbiological Diagnostic Unit - Public Health Laboratory (MDU-PHL)	MDU-PHL	Seemann T. et al
Australia/VIC14507/2020	EPI_ISL_592529	2020-08-12	Microbiological Diagnostic Unit - Public Health Laboratory (MDU-PHL)	MDU-PHL	Seemann T. et al
Australia/VIC14508/2020	EPI_ISL_592530	2020-08-12	Microbiological Diagnostic Unit - Public Health Laboratory (MDU-PHL)	MDU-PHL	Seemann T. et al
Australia/VIC1451/2020	EPI_ISL_561523	2020-04-20	Victorian Infectious Diseases Reference Laboratory (VIDRL)	VIDRL and MDU-PHL	Caly et al
Australia/VIC14511/2020	EPI_ISL_592867	2020-08-09	Microbiological Diagnostic Unit - Public Health Laboratory (MDU-PHL)	MDU-PHL	Seemann T. et al
Australia/VIC14512/2020	EPI_ISL_592868	2020-08-13	Microbiological Diagnostic Unit - Public Health Laboratory (MDU-PHL)	MDU-PHL	Seemann T. et al
Australia/VIC14513/2020	EPI_ISL_592869	2020-08-09	Microbiological Diagnostic Unit - Public Health Laboratory (MDU-PHL)	MDU-PHL	Seemann T. et al
Australia/VIC14514/2020	EPI_ISL_592870	2020-08-09	Microbiological Diagnostic Unit - Public Health Laboratory (MDU-PHL)	MDU-PHL	Seemann T. et al
Australia/VIC14515/2020	EPI_ISL_592871	2020-08-12	Microbiological Diagnostic Unit - Public Health Laboratory (MDU-PHL)	MDU-PHL	Seemann T. et al
Australia/VIC14516/2020	EPI_ISL_592872	2020-08-13	Microbiological Diagnostic Unit - Public Health Laboratory (MDU-PHL)	MDU-PHL	Seemann T. et al
Australia/VIC14517/2020	EPI_ISL_592873	2020-08-13	Microbiological Diagnostic Unit - Public Health Laboratory (MDU-PHL)	MDU-PHL	Seemann T. et al
Australia/VIC14518/2020	EPI_ISL_592542	2020-08-13	Microbiological Diagnostic Unit - Public Health Laboratory (MDU-PHL)	MDU-PHL	Seemann T. et al
Australia/VIC14520/2020	EPI_ISL_592874	2020-08-09	Microbiological Diagnostic Unit - Public Health Laboratory (MDU-PHL)	MDU-PHL	Seemann T. et al
Australia/VIC14522/2020	EPI_ISL_592875	2020-08-13	Microbiological Diagnostic Unit - Public Health Laboratory (MDU-PHL)	MDU-PHL	Seemann T. et al
Australia/VIC14523/2020	EPI_ISL_592876	2020-08-13	Microbiological Diagnostic Unit - Public Health Laboratory (MDU-PHL)	MDU-PHL	Seemann T. et al
Australia/VIC14524/2020	EPI_ISL_592680	2020-08-09	Microbiological Diagnostic Unit - Public Health Laboratory (MDU-PHL)	MDU-PHL	Seemann T. et al
Australia/VIC14525/2020	EPI_ISL_592877	2020-08-09	Microbiological Diagnostic Unit - Public Health Laboratory (MDU-PHL)	MDU-PHL	Seemann T. et al
Australia/VIC14526/2020	EPI_ISL_592639	2020-08-09	Microbiological Diagnostic Unit - Public Health Laboratory (MDU-PHL)	MDU-PHL	Seemann T. et al
Australia/VIC14527/2020	EPI_ISL_592600	2020-09-17	Victorian Infectious Diseases Reference Laboratory (VIDRL)	VIDRL and MDU-PHL	Caly L. et al
Australia/VIC14529/2020	EPI_ISL_592878	2020-08-19	Victorian Infectious Diseases Reference Laboratory (VIDRL)	VIDRL and MDU-PHL	Caly L. et al
Australia/VIC14531/2020	EPI_ISL_592879	2020-08-18	Victorian Infectious Diseases Reference Laboratory (VIDRL)	VIDRL and MDU-PHL	Caly L. et al
Australia/VIC14532/2020	EPI_ISL_592880	2020-08-19	Victorian Infectious Diseases Reference Laboratory (VIDRL)	VIDRL and MDU-PHL	Caly L. et al
Australia/VIC14535/2020	EPI_ISL_592770	2020-08-18	Victorian Infectious Diseases Reference Laboratory (VIDRL)	VIDRL and MDU-PHL	Caly L. et al
Australia/VIC14536/2020	EPI_ISL_592881	2020-08-19	Victorian Infectious Diseases Reference Laboratory (VIDRL)	VIDRL and MDU-PHL	Caly L. et al
Australia/VIC14540/2020	EPI_ISL_592882	2020-08-07	Microbiological Diagnostic Unit - Public Health Laboratory (MDU-PHL)	MDU-PHL	Seemann T. et al
Australia/VIC14541/2020	EPI_ISL_592833	2020-08-28	Microbiological Diagnostic Unit - Public Health Laboratory (MDU-PHL)	MDU-PHL	Seemann T. et al
Australia/VIC14543/2020	EPI_ISL_592883	2020-08-27	Microbiological Diagnostic Unit - Public Health Laboratory (MDU-PHL)	MDU-PHL	Seemann T. et al
Australia/VIC14544/2020	EPI_ISL_592884	2020-08-28	Microbiological Diagnostic Unit - Public Health Laboratory (MDU-PHL)	MDU-PHL	Seemann T. et al
Australia/VIC14545/2020	EPI_ISL_592885	2020-08-08	Microbiological Diagnostic Unit - Public Health Laboratory (MDU-PHL)	MDU-PHL	Seemann T. et al
Australia/VIC14546/2020	EPI_ISL_592886	2020-08-07	Microbiological Diagnostic Unit - Public Health Laboratory (MDU-PHL)	MDU-PHL	Seemann T. et al
Australia/VIC14547/2020	EPI_ISL_592887	2020-08-07	Microbiological Diagnostic Unit - Public Health Laboratory (MDU-PHL)	MDU-PHL	Seemann T. et al
Australia/VIC14549/2020	EPI_ISL_592888	2020	Microbiological Diagnostic Unit - Public Health Laboratory (MDU-PHL)	MDU-PHL	Seemann T. et al
Australia/VIC1455/2020	EPI_ISL_562539	2020-04-21	Victorian Infectious Diseases Reference Laboratory (VIDRL)	VIDRL and MDU-PHL	Caly et al
Australia/VIC14550/2020	EPI_ISL_592785	2020-08-28	Microbiological Diagnostic Unit - Public Health Laboratory (MDU-PHL)	MDU-PHL	Seemann T. et al
Australia/VIC14551/2020	EPI_ISL_592889	2020-08-06	Microbiological Diagnostic Unit - Public Health Laboratory (MDU-PHL)	MDU-PHL	Seemann T. et al
Australia/VIC14552/2020	EPI_ISL_592704	2020-08-06	Microbiological Diagnostic Unit - Public Health Laboratory (MDU-PHL)	MDU-PHL	Seemann T. et al
Australia/VIC14554/2020	EPI_ISL_663506	2020-08-07	Microbiological Diagnostic Unit - Public Health Laboratory (MDU-PHL)	MDU-PHL	Seemann T. et al
Australia/VIC14555/2020	EPI_ISL_592890	2020-08-08	Microbiological Diagnostic Unit - Public Health Laboratory (MDU-PHL)	MDU-PHL	Seemann T. et al
Australia/VIC14556/2020	EPI_ISL_592891	2020-08-07	Microbiological Diagnostic Unit - Public Health Laboratory (MDU-PHL)	MDU-PHL	Seemann T. et al
Australia/VIC14557/2020	EPI_ISL_592892	2020-08-07	Microbiological Diagnostic Unit - Public Health Laboratory (MDU-PHL)	MDU-PHL	Seemann T. et al
Australia/VIC14558/2020	EPI_ISL_592893	2020-08-28	Microbiological Diagnostic Unit - Public Health Laboratory (MDU-PHL)	MDU-PHL	Seemann T. et al
Australia/VIC14560/2020	EPI_ISL_592834	2020-08-26	Microbiological Diagnostic Unit - Public Health Laboratory (MDU-PHL)	MDU-PHL	Seemann T. et al
Australia/VIC14561/2020	EPI_ISL_592791	2020-08-07	Microbiological Diagnostic Unit - Public Health Laboratory (MDU-PHL)	MDU-PHL	Seemann T. et al
Australia/VIC14563/2020	EPI_ISL_592894	2020-08-07	Microbiological Diagnostic Unit - Public Health Laboratory (MDU-PHL)	MDU-PHL	Seemann T. et al
Australia/VIC14564/2020	EPI_ISL_592895	2020-08-08	Microbiological Diagnostic Unit - Public Health Laboratory (MDU-PHL)	MDU-PHL	Seemann T. et al
Australia/VIC14565/2020	EPI_ISL_592896	2020-08-06	Microbiological Diagnostic Unit - Public Health Laboratory (MDU-PHL)	MDU-PHL	Seemann T. et al
Australia/VIC14566/2020	EPI_ISL_592897	2020-08-27	Microbiological Diagnostic Unit - Public Health Laboratory (MDU-PHL)	MDU-PHL	Seemann T. et al
Australia/VIC14567/2020	EPI_ISL_592898	2020-08-06	Microbiological Diagnostic Unit - Public Health Laboratory (MDU-PHL)	MDU-PHL	Seemann T. et al
Australia/VIC14568/2020	EPI_ISL_592899	2020-08-07	Microbiological Diagnostic Unit - Public Health Laboratory (MDU-PHL)	MDU-PHL	Seemann T. et al
Australia/VIC1457/2020	EPI_ISL_480620	2020-04-22	Microbiological Diagnostic Unit - Public Health Laboratory (MDU-PHL)	MDU-PHL	Seemann T. et al
Australia/VIC14570/2020	EPI_ISL_592900	2020-08-07	Microbiological Diagnostic Unit - Public Health Laboratory (MDU-PHL)	MDU-PHL	Seemann T. et al
Australia/VIC14572/2020	EPI_ISL_592822	2020-08-26	Microbiological Diagnostic Unit - Public Health Laboratory (MDU-PHL)	MDU-PHL	Seemann T. et al
Australia/VIC14574/2020	EPI_ISL_592901	2020-08-27	Microbiological Diagnostic Unit - Public Health Laboratory (MDU-PHL)	MDU-PHL	Seemann T. et al
Australia/VIC14575/2020	EPI_ISL_592902	2020-08-07	Microbiological Diagnostic Unit - Public Health Laboratory (MDU-PHL)	MDU-PHL	Seemann T. et al
Australia/VIC14576/2020	EPI_ISL_592614	2020-08-13	Microbiological Diagnostic Unit - Public Health Laboratory (MDU-PHL)	MDU-PHL	Seemann T. et al
Australia/VIC14577/2020	EPI_ISL_592903	2020	Microbiological Diagnostic Unit - Public Health Laboratory (MDU-PHL)	MDU-PHL	Seemann T. et al
Australia/VIC14579/2020	EPI_ISL_592777	2020-08-26	Microbiological Diagnostic Unit - Public Health Laboratory (MDU-PHL)	MDU-PHL	Seemann T. et al
Australia/VIC1458/2020	EPI_ISL_456454	2020-04-20	Victorian Infectious Diseases Reference Laboratory (VIDRL)	Microbiological Diagnostic Unit Public Health Laboratory and Victorian Infectious Diseases Reference Laboratory, Doherty Institute	Caly L. et al
Australia/VIC14580/2020	EPI_ISL_592904	2020-08-26	Microbiological Diagnostic Unit - Public Health Laboratory (MDU-PHL)	MDU-PHL	Seemann T. et al
Australia/VIC14582/2020	EPI_ISL_592761	2020-08-07	Microbiological Diagnostic Unit - Public Health Laboratory (MDU-PHL)	MDU-PHL	Seemann T. et al
Australia/VIC14585/2020	EPI_ISL_592905	2020-08-27	Microbiological Diagnostic Unit - Public Health Laboratory (MDU-PHL)	MDU-PHL	Seemann T. et al
Australia/VIC14588/2020	EPI_ISL_592799	2020-08-29	Microbiological Diagnostic Unit - Public Health Laboratory (MDU-PHL)	MDU-PHL	Seemann T. et al
Australia/VIC14589/2020	EPI_ISL_592906	2020-08-28	Microbiological Diagnostic Unit - Public Health Laboratory (MDU-PHL)	MDU-PHL	Seemann T. et al
Australia/VIC1459/2020	EPI_ISL_456448	2020-04-21	Victorian Infectious Diseases Reference Laboratory (VIDRL)	Microbiological Diagnostic Unit Public Health Laboratory and Victorian Infectious Diseases Reference Laboratory, Doherty Institute	Caly L. et al
Australia/VIC14590/2020	EPI_ISL_592907	2020	Microbiological Diagnostic Unit - Public Health Laboratory (MDU-PHL)	MDU-PHL	Seemann T. et al
Australia/VIC14591/2020	EPI_ISL_592641	2020-08-07	Microbiological Diagnostic Unit - Public Health Laboratory (MDU-PHL)	MDU-PHL	Seemann T. et al
Australia/VIC14592/2020	EPI_ISL_592908	2020-08-08	Microbiological Diagnostic Unit - Public Health Laboratory (MDU-PHL)	MDU-PHL	Seemann T. et al
Australia/VIC14593/2020	EPI_ISL_592909	2020-08-07	Microbiological Diagnostic Unit - Public Health Laboratory (MDU-PHL)	MDU-PHL	Seemann T. et al
Australia/VIC14594/2020	EPI_ISL_592665	2020-08-25	Microbiological Diagnostic Unit - Public Health Laboratory (MDU-PHL)	MDU-PHL	Seemann T. et al
Australia/VIC14595/2020	EPI_ISL_592751	2020-08-07	Microbiological Diagnostic Unit - Public Health Laboratory (MDU-PHL)	MDU-PHL	Seemann T. et al
Australia/VIC14596/2020	EPI_ISL_592910	2020-08-07	Microbiological Diagnostic Unit - Public Health Laboratory (MDU-PHL)	MDU-PHL	Seemann T. et al
Australia/VIC14597/2020	EPI_ISL_592911	2020-08-07	Microbiological Diagnostic Unit - Public Health Laboratory (MDU-PHL)	MDU-PHL	Seemann T. et al
Australia/VIC14598/2020	EPI_ISL_592823	2020-08-28	Microbiological Diagnostic Unit - Public Health Laboratory (MDU-PHL)	MDU-PHL	Seemann T. et al
Australia/VIC14599/2020	EPI_ISL_592596	2020-08-08	Microbiological Diagnostic Unit - Public Health Laboratory (MDU-PHL)	MDU-PHL	Seemann T. et al
Australia/VIC146/2020	EPI_ISL_419843	2020-03-17	Victorian Infectious Diseases Reference Laboratory (VIDRL)	Victorian Infectious Diseases Reference Laboratory and Microbiological Diagnostic Unit Public Health Laboratory, Doherty Institute	Caly L. et al
Australia/VIC14601/2020	EPI_ISL_592857	2020-08-07	Microbiological Diagnostic Unit - Public Health Laboratory (MDU-PHL)	MDU-PHL	Seemann T. et al
Australia/VIC14602/2020	EPI_ISL_592912	2020-08-06	Microbiological Diagnostic Unit - Public Health Laboratory (MDU-PHL)	MDU-PHL	Seemann T. et al
Australia/VIC14605/2020	EPI_ISL_592681	2020-09-16	Microbiological Diagnostic Unit - Public Health Laboratory (MDU-PHL)	MDU-PHL	Seemann T. et al
Australia/VIC14607/2020	EPI_ISL_592913	2020-08-02	Microbiological Diagnostic Unit - Public Health Laboratory (MDU-PHL)	MDU-PHL	Seemann T. et al
Australia/VIC1461/2020	EPI_ISL_480595	2020-04-21	Victorian Infectious Diseases Reference Laboratory (VIDRL)	VIDRL and MDU-PHL	Caly L. et al
Australia/VIC14610/2020	EPI_ISL_592914	2020-07-29	Microbiological Diagnostic Unit - Public Health Laboratory (MDU-PHL)	MDU-PHL	Seemann T. et al
Australia/VIC14611/2020	EPI_ISL_592574	2020-08-08	Microbiological Diagnostic Unit - Public Health Laboratory (MDU-PHL)	MDU-PHL	Seemann T. et al
Australia/VIC14612/2020	EPI_ISL_592915	2020-08-12	Microbiological Diagnostic Unit - Public Health Laboratory (MDU-PHL)	MDU-PHL	Seemann T. et al
Australia/VIC14613/2020	EPI_ISL_592916	2020-08-06	Microbiological Diagnostic Unit - Public Health Laboratory (MDU-PHL)	MDU-PHL	Seemann T. et al
Australia/VIC14614/2020	EPI_ISL_592835	2020-08-05	Microbiological Diagnostic Unit - Public Health Laboratory (MDU-PHL)	MDU-PHL	Seemann T. et al
Australia/VIC14615/2020	EPI_ISL_592917	2020-07-28	Microbiological Diagnostic Unit - Public Health Laboratory (MDU-PHL)	MDU-PHL	Seemann T. et al
Australia/VIC14618/2020	EPI_ISL_592566	2020-07-29	Microbiological Diagnostic Unit - Public Health Laboratory (MDU-PHL)	MDU-PHL	Seemann T. et al
Australia/VIC14620/2020	EPI_ISL_592918	2020-08-05	Microbiological Diagnostic Unit - Public Health Laboratory (MDU-PHL)	MDU-PHL	Seemann T. et al
Australia/VIC14622/2020	EPI_ISL_592919	2020-08-11	Microbiological Diagnostic Unit - Public Health Laboratory (MDU-PHL)	MDU-PHL	Seemann T. et al
Australia/VIC14623/2020	EPI_ISL_592607	2020-08-08	Microbiological Diagnostic Unit - Public Health Laboratory (MDU-PHL)	MDU-PHL	Seemann T. et al
Australia/VIC14624/2020	EPI_ISL_592920	2020-07-27	Microbiological Diagnostic Unit - Public Health Laboratory (MDU-PHL)	MDU-PHL	Seemann T. et al
Australia/VIC14625/2020	EPI_ISL_592921	2020-07-27	Microbiological Diagnostic Unit - Public Health Laboratory (MDU-PHL)	MDU-PHL	Seemann T. et al
Australia/VIC14626/2020	EPI_ISL_592922	2020-07-29	Microbiological Diagnostic Unit - Public Health Laboratory (MDU-PHL)	MDU-PHL	Seemann T. et al
Australia/VIC14627/2020	EPI_ISL_592923	2020-08-04	Microbiological Diagnostic Unit - Public Health Laboratory (MDU-PHL)	MDU-PHL	Seemann T. et al
Australia/VIC14628/2020	EPI_ISL_592924	2020-07-28	Microbiological Diagnostic Unit - Public Health Laboratory (MDU-PHL)	MDU-PHL	Seemann T. et al
Australia/VIC1463/2020	EPI_ISL_456445	2020-04-21	Victorian Infectious Diseases Reference Laboratory (VIDRL)	Microbiological Diagnostic Unit Public Health Laboratory and Victorian Infectious Diseases Reference Laboratory, Doherty Institute	Caly L. et al
Australia/VIC14630/2020	EPI_ISL_592836	2020-08-17	Victorian Infectious Diseases Reference Laboratory (VIDRL)	VIDRL and MDU-PHL	Caly L. et al
Australia/VIC14631/2020	EPI_ISL_592925	2020-07-29	Microbiological Diagnostic Unit - Public Health Laboratory (MDU-PHL)	MDU-PHL	Seemann T. et al
Australia/VIC14633/2020	EPI_ISL_592926	2020-08-11	Microbiological Diagnostic Unit - Public Health Laboratory (MDU-PHL)	MDU-PHL	Seemann T. et al
Australia/VIC14636/2020	EPI_ISL_592735	2020-08-01	Microbiological Diagnostic Unit - Public Health Laboratory (MDU-PHL)	MDU-PHL	Seemann T. et al
Australia/VIC14637/2020	EPI_ISL_592927	2020-08-01	Microbiological Diagnostic Unit - Public Health Laboratory (MDU-PHL)	MDU-PHL	Seemann T. et al
Australia/VIC14638/2020	EPI_ISL_592928	2020-08-02	Microbiological Diagnostic Unit - Public Health Laboratory (MDU-PHL)	MDU-PHL	Seemann T. et al
Australia/VIC1464/2020	EPI_ISL_456446	2020-04-21	Victorian Infectious Diseases Reference Laboratory (VIDRL)	Microbiological Diagnostic Unit Public Health Laboratory and Victorian Infectious Diseases Reference Laboratory, Doherty Institute	Caly L. et al
Australia/VIC14640/2020	EPI_ISL_592929	2020-07-30	Microbiological Diagnostic Unit - Public Health Laboratory (MDU-PHL)	MDU-PHL	Seemann T. et al
Australia/VIC14641/2020	EPI_ISL_592723	2020-08-07	Microbiological Diagnostic Unit - Public Health Laboratory (MDU-PHL)	MDU-PHL	Seemann T. et al
Australia/VIC14642/2020	EPI_ISL_592787	2020-08-06	Microbiological Diagnostic Unit - Public Health Laboratory (MDU-PHL)	MDU-PHL	Seemann T. et al
Australia/VIC14643/2020	EPI_ISL_592930	2020-07-28	Microbiological Diagnostic Unit - Public Health Laboratory (MDU-PHL)	MDU-PHL	Seemann T. et al
Australia/VIC14645/2020	EPI_ISL_592573	2020-07-30	Microbiological Diagnostic Unit - Public Health Laboratory (MDU-PHL)	MDU-PHL	Seemann T. et al
Australia/VIC14646/2020	EPI_ISL_592931	2020-07-29	Microbiological Diagnostic Unit - Public Health Laboratory (MDU-PHL)	MDU-PHL	Seemann T. et al
Australia/VIC14647/2020	EPI_ISL_592932	2020-08-11	Microbiological Diagnostic Unit - Public Health Laboratory (MDU-PHL)	MDU-PHL	Seemann T. et al
Australia/VIC14649/2020	EPI_ISL_592933	2020-07-26	Microbiological Diagnostic Unit - Public Health Laboratory (MDU-PHL)	MDU-PHL	Seemann T. et al
Australia/VIC1465/2020	EPI_ISL_456447	2020-04-22	Victorian Infectious Diseases Reference Laboratory (VIDRL)	Microbiological Diagnostic Unit Public Health Laboratory and Victorian Infectious Diseases Reference Laboratory, Doherty Institute	Caly L. et al
Australia/VIC14650/2020	EPI_ISL_592934	2020-08-04	Microbiological Diagnostic Unit - Public Health Laboratory (MDU-PHL)	MDU-PHL	Seemann T. et al
Australia/VIC14652/2020	EPI_ISL_592561	2020-07-30	Microbiological Diagnostic Unit - Public Health Laboratory (MDU-PHL)	MDU-PHL	Seemann T. et al
Australia/VIC14653/2020	EPI_ISL_592935	2020-09-16	Microbiological Diagnostic Unit - Public Health Laboratory (MDU-PHL)	MDU-PHL	Seemann T. et al
Australia/VIC14654/2020	EPI_ISL_592550	2020-08-08	Microbiological Diagnostic Unit - Public Health Laboratory (MDU-PHL)	MDU-PHL	Seemann T. et al
Australia/VIC14655/2020	EPI_ISL_592936	2020-08-13	Microbiological Diagnostic Unit - Public Health Laboratory (MDU-PHL)	MDU-PHL	Seemann T. et al
Australia/VIC14657/2020	EPI_ISL_592937	2020-08-03	Microbiological Diagnostic Unit - Public Health Laboratory (MDU-PHL)	MDU-PHL	Seemann T. et al
Australia/VIC14658/2020	EPI_ISL_592938	2020-08-08	Microbiological Diagnostic Unit - Public Health Laboratory (MDU-PHL)	MDU-PHL	Seemann T. et al
Australia/VIC14659/2020	EPI_ISL_592837	2020-08-17	Victorian Infectious Diseases Reference Laboratory (VIDRL)	VIDRL and MDU-PHL	Caly L. et al
Australia/VIC1466/2020	EPI_ISL_456449	2020-04-22	Victorian Infectious Diseases Reference Laboratory (VIDRL)	Microbiological Diagnostic Unit Public Health Laboratory and Victorian Infectious Diseases Reference Laboratory, Doherty Institute	Caly L. et al
Australia/VIC14660/2020	EPI_ISL_592939	2020-08-06	Microbiological Diagnostic Unit - Public Health Laboratory (MDU-PHL)	MDU-PHL	Seemann T. et al
Australia/VIC14661/2020	EPI_ISL_592940	2020-08-06	Microbiological Diagnostic Unit - Public Health Laboratory (MDU-PHL)	MDU-PHL	Seemann T. et al
Australia/VIC14662/2020	EPI_ISL_592941	2020-07-27	Microbiological Diagnostic Unit - Public Health Laboratory (MDU-PHL)	MDU-PHL	Seemann T. et al
Australia/VIC14663/2020	EPI_ISL_592942	2020-07-29	Microbiological Diagnostic Unit - Public Health Laboratory (MDU-PHL)	MDU-PHL	Seemann T. et al
Australia/VIC14664/2020	EPI_ISL_592943	2020-08-13	Microbiological Diagnostic Unit - Public Health Laboratory (MDU-PHL)	MDU-PHL	Seemann T. et al
Australia/VIC14665/2020	EPI_ISL_592944	2020-08-02	Microbiological Diagnostic Unit - Public Health Laboratory (MDU-PHL)	MDU-PHL	Seemann T. et al
Australia/VIC14666/2020	EPI_ISL_592768	2020-08-05	Microbiological Diagnostic Unit - Public Health Laboratory (MDU-PHL)	MDU-PHL	Seemann T. et al
Australia/VIC14667/2020	EPI_ISL_592945	2020-08-07	Microbiological Diagnostic Unit - Public Health Laboratory (MDU-PHL)	MDU-PHL	Seemann T. et al
Australia/VIC14668/2020	EPI_ISL_592838	2020-08-05	Microbiological Diagnostic Unit - Public Health Laboratory (MDU-PHL)	MDU-PHL	Seemann T. et al
Australia/VIC14669/2020	EPI_ISL_592645	2020-08-07	Microbiological Diagnostic Unit - Public Health Laboratory (MDU-PHL)	MDU-PHL	Seemann T. et al
Australia/VIC1467/2020	EPI_ISL_456451	2020-04-22	Victorian Infectious Diseases Reference Laboratory (VIDRL)	Microbiological Diagnostic Unit Public Health Laboratory and Victorian Infectious Diseases Reference Laboratory, Doherty Institute	Caly L. et al
Australia/VIC14670/2020	EPI_ISL_592946	2020-08-06	Microbiological Diagnostic Unit - Public Health Laboratory (MDU-PHL)	MDU-PHL	Seemann T. et al
Australia/VIC14671/2020	EPI_ISL_592947	2020-08-13	Microbiological Diagnostic Unit - Public Health Laboratory (MDU-PHL)	MDU-PHL	Seemann T. et al
Australia/VIC14672/2020	EPI_ISL_592634	2020-08-06	Microbiological Diagnostic Unit - Public Health Laboratory (MDU-PHL)	MDU-PHL	Seemann T. et al
Australia/VIC14673/2020	EPI_ISL_592948	2020-07-28	Microbiological Diagnostic Unit - Public Health Laboratory (MDU-PHL)	MDU-PHL	Seemann T. et al
Australia/VIC14675/2020	EPI_ISL_592949	2020-08-06	Microbiological Diagnostic Unit - Public Health Laboratory (MDU-PHL)	MDU-PHL	Seemann T. et al
Australia/VIC14677/2020	EPI_ISL_592950	2020-08-08	Microbiological Diagnostic Unit - Public Health Laboratory (MDU-PHL)	MDU-PHL	Seemann T. et al
Australia/VIC14679/2020	EPI_ISL_592646	2020-09-17	Microbiological Diagnostic Unit - Public Health Laboratory (MDU-PHL)	MDU-PHL	Seemann T. et al
Australia/VIC1468/2020	EPI_ISL_480594	2020-04-22	Victorian Infectious Diseases Reference Laboratory (VIDRL)	VIDRL and MDU-PHL	Caly L. et al
Australia/VIC14680/2020	EPI_ISL_592759	2020-08-04	Microbiological Diagnostic Unit - Public Health Laboratory (MDU-PHL)	MDU-PHL	Seemann T. et al
Australia/VIC14681/2020	EPI_ISL_592951	2020-07-29	Microbiological Diagnostic Unit - Public Health Laboratory (MDU-PHL)	MDU-PHL	Seemann T. et al
Australia/VIC14682/2020	EPI_ISL_592766	2020-07-29	Microbiological Diagnostic Unit - Public Health Laboratory (MDU-PHL)	MDU-PHL	Seemann T. et al
Australia/VIC14684/2020	EPI_ISL_592747	2020-09-19	Microbiological Diagnostic Unit - Public Health Laboratory (MDU-PHL)	MDU-PHL	Seemann T. et al
Australia/VIC14685/2020	EPI_ISL_592952	2020-07-28	Microbiological Diagnostic Unit - Public Health Laboratory (MDU-PHL)	MDU-PHL	Seemann T. et al
Australia/VIC14686/2020	EPI_ISL_592953	2020-07-29	Microbiological Diagnostic Unit - Public Health Laboratory (MDU-PHL)	MDU-PHL	Seemann T. et al
Australia/VIC14689/2020	EPI_ISL_592954	2020-07-29	Microbiological Diagnostic Unit - Public Health Laboratory (MDU-PHL)	MDU-PHL	Seemann T. et al
Australia/VIC14690/2020	EPI_ISL_592955	2020-08-06	Microbiological Diagnostic Unit - Public Health Laboratory (MDU-PHL)	MDU-PHL	Seemann T. et al
Australia/VIC14691/2020	EPI_ISL_592776	2020-07-27	Microbiological Diagnostic Unit - Public Health Laboratory (MDU-PHL)	MDU-PHL	Seemann T. et al
Australia/VIC14692/2020	EPI_ISL_592956	2020-08-13	Microbiological Diagnostic Unit - Public Health Laboratory (MDU-PHL)	MDU-PHL	Seemann T. et al
Australia/VIC14693/2020	EPI_ISL_603044	2020-08-08	MDU-PHL, The Peter Doherty Institute for Infection and Immunity	MDU-PHL, The Peter Doherty Institute for Infection and Immunity	Seemann et al
Australia/VIC14696/2020	EPI_ISL_592670	2020-08-07	Microbiological Diagnostic Unit - Public Health Laboratory (MDU-PHL)	MDU-PHL	Seemann T. et al
Australia/VIC14698/2020	EPI_ISL_592957	2020-07-30	Microbiological Diagnostic Unit - Public Health Laboratory (MDU-PHL)	MDU-PHL	Seemann T. et al
Australia/VIC14699/2020	EPI_ISL_592756	2020-08-01	Microbiological Diagnostic Unit - Public Health Laboratory (MDU-PHL)	MDU-PHL	Seemann T. et al
Australia/VIC147/2020	EPI_ISL_419844	2020-03-17	Victorian Infectious Diseases Reference Laboratory (VIDRL)	Victorian Infectious Diseases Reference Laboratory and Microbiological Diagnostic Unit Public Health Laboratory, Doherty Institute	Caly L. et al
Australia/VIC14700/2020	EPI_ISL_592958	2020-08-18	Victorian Infectious Diseases Reference Laboratory (VIDRL)	VIDRL and MDU-PHL	Caly L. et al
Australia/VIC14701/2020	EPI_ISL_592554	2020-08-11	Microbiological Diagnostic Unit - Public Health Laboratory (MDU-PHL)	MDU-PHL	Seemann T. et al
Australia/VIC14702/2020	EPI_ISL_592545	2020-08-10	Microbiological Diagnostic Unit - Public Health Laboratory (MDU-PHL)	MDU-PHL	Seemann T. et al
Australia/VIC14703/2020	EPI_ISL_592959	2020-08-05	Microbiological Diagnostic Unit - Public Health Laboratory (MDU-PHL)	MDU-PHL	Seemann T. et al
Australia/VIC14704/2020	EPI_ISL_592960	2020-08-13	Microbiological Diagnostic Unit - Public Health Laboratory (MDU-PHL)	MDU-PHL	Seemann T. et al
Australia/VIC14705/2020	EPI_ISL_592839	2020-08-08	Microbiological Diagnostic Unit - Public Health Laboratory (MDU-PHL)	MDU-PHL	Seemann T. et al
Australia/VIC14706/2020	EPI_ISL_592961	2020-08-03	Microbiological Diagnostic Unit - Public Health Laboratory (MDU-PHL)	MDU-PHL	Seemann T. et al
Australia/VIC14707/2020	EPI_ISL_592549	2020-08-07	Microbiological Diagnostic Unit - Public Health Laboratory (MDU-PHL)	MDU-PHL	Seemann T. et al
Australia/VIC14708/2020	EPI_ISL_592962	2020-08-06	Microbiological Diagnostic Unit - Public Health Laboratory (MDU-PHL)	MDU-PHL	Seemann T. et al
Australia/VIC14709/2020	EPI_ISL_592963	2020-07-26	Microbiological Diagnostic Unit - Public Health Laboratory (MDU-PHL)	MDU-PHL	Seemann T. et al
Australia/VIC1471/2020	EPI_ISL_456444	2020-04-22	Victorian Infectious Diseases Reference Laboratory (VIDRL)	Microbiological Diagnostic Unit Public Health Laboratory and Victorian Infectious Diseases Reference Laboratory, Doherty Institute	Caly L. et al
Australia/VIC14712/2020	EPI_ISL_592964	2020-08-05	Microbiological Diagnostic Unit - Public Health Laboratory (MDU-PHL)	MDU-PHL	Seemann T. et al
Australia/VIC14713/2020	EPI_ISL_592965	2020-09-16	Microbiological Diagnostic Unit - Public Health Laboratory (MDU-PHL)	MDU-PHL	Seemann T. et al
Australia/VIC14715/2020	EPI_ISL_592966	2020-07-27	Microbiological Diagnostic Unit - Public Health Laboratory (MDU-PHL)	MDU-PHL	Seemann T. et al
Australia/VIC14717/2020	EPI_ISL_592967	2020-08-05	Microbiological Diagnostic Unit - Public Health Laboratory (MDU-PHL)	MDU-PHL	Seemann T. et al
Australia/VIC14718/2020	EPI_ISL_592546	2020-08-05	Microbiological Diagnostic Unit - Public Health Laboratory (MDU-PHL)	MDU-PHL	Seemann T. et al
Australia/VIC14719/2020	EPI_ISL_592968	2020-08-12	Microbiological Diagnostic Unit - Public Health Laboratory (MDU-PHL)	MDU-PHL	Seemann T. et al
Australia/VIC14720/2020	EPI_ISL_592788	2020-09-15	Microbiological Diagnostic Unit - Public Health Laboratory (MDU-PHL)	MDU-PHL	Seemann T. et al
Australia/VIC14721/2020	EPI_ISL_592771	2020-08-19	Victorian Infectious Diseases Reference Laboratory (VIDRL)	VIDRL and MDU-PHL	Caly L. et al
Australia/VIC14722/2020	EPI_ISL_592969	2020-08-12	Victorian Infectious Diseases Reference Laboratory (VIDRL)	VIDRL and MDU-PHL	Caly L. et al
Australia/VIC14724/2020	EPI_ISL_592597	2020-08-24	Victorian Infectious Diseases Reference Laboratory (VIDRL)	VIDRL and MDU-PHL	Caly L. et al
Australia/VIC14725/2020	EPI_ISL_592970	2020-08-21	Victorian Infectious Diseases Reference Laboratory (VIDRL)	VIDRL and MDU-PHL	Caly L. et al
Australia/VIC14726/2020	EPI_ISL_592824	2020-08-23	Victorian Infectious Diseases Reference Laboratory (VIDRL)	VIDRL and MDU-PHL	Caly L. et al
Australia/VIC14727/2020	EPI_ISL_592971	2020-08-11	Victorian Infectious Diseases Reference Laboratory (VIDRL)	VIDRL and MDU-PHL	Caly L. et al
Australia/VIC14728/2020	EPI_ISL_592972	2020-08-11	Victorian Infectious Diseases Reference Laboratory (VIDRL)	VIDRL and MDU-PHL	Caly L. et al
Australia/VIC14729/2020	EPI_ISL_592973	2020-08-23	Victorian Infectious Diseases Reference Laboratory (VIDRL)	VIDRL and MDU-PHL	Caly L. et al
Australia/VIC1473/2020	EPI_ISL_456450	2020-04-23	Victorian Infectious Diseases Reference Laboratory (VIDRL)	Microbiological Diagnostic Unit Public Health Laboratory and Victorian Infectious Diseases Reference Laboratory, Doherty Institute	Caly L. et al
Australia/VIC14730/2020	EPI_ISL_592564	2020-08-23	Victorian Infectious Diseases Reference Laboratory (VIDRL)	VIDRL and MDU-PHL	Caly L. et al
Australia/VIC14731/2020	EPI_ISL_592974	2020-08-19	Victorian Infectious Diseases Reference Laboratory (VIDRL)	VIDRL and MDU-PHL	Caly L. et al
Australia/VIC14732/2020	EPI_ISL_592781	2020-08-21	Victorian Infectious Diseases Reference Laboratory (VIDRL)	VIDRL and MDU-PHL	Caly L. et al
Australia/VIC14733/2020	EPI_ISL_592660	2020-08-21	Victorian Infectious Diseases Reference Laboratory (VIDRL)	VIDRL and MDU-PHL	Caly L. et al
Australia/VIC14734/2020	EPI_ISL_592975	2020-08-11	Victorian Infectious Diseases Reference Laboratory (VIDRL)	VIDRL and MDU-PHL	Caly L. et al
Australia/VIC14735/2020	EPI_ISL_592976	2020-08-22	Victorian Infectious Diseases Reference Laboratory (VIDRL)	VIDRL and MDU-PHL	Caly L. et al
Australia/VIC14736/2020	EPI_ISL_592581	2020-09-19	Microbiological Diagnostic Unit - Public Health Laboratory (MDU-PHL)	MDU-PHL	Seemann T. et al
Australia/VIC14737/2020	EPI_ISL_592977	2020-08-11	Victorian Infectious Diseases Reference Laboratory (VIDRL)	VIDRL and MDU-PHL	Caly L. et al
Australia/VIC14738/2020	EPI_ISL_592978	2020-08-13	Victorian Infectious Diseases Reference Laboratory (VIDRL)	VIDRL and MDU-PHL	Caly L. et al
Australia/VIC14739/2020	EPI_ISL_592661	2020-08-22	Victorian Infectious Diseases Reference Laboratory (VIDRL)	VIDRL and MDU-PHL	Caly L. et al
Australia/VIC14740/2020	EPI_ISL_592979	2020-09-16	Victorian Infectious Diseases Reference Laboratory (VIDRL)	VIDRL and MDU-PHL	Caly L. et al
Australia/VIC14741/2020	EPI_ISL_592980	2020-08-20	Victorian Infectious Diseases Reference Laboratory (VIDRL)	VIDRL and MDU-PHL	Caly L. et al
Australia/VIC14743/2020	EPI_ISL_592548	2020-08-12	Victorian Infectious Diseases Reference Laboratory (VIDRL)	VIDRL and MDU-PHL	Caly L. et al
Australia/VIC14744/2020	EPI_ISL_592981	2020-08-19	Victorian Infectious Diseases Reference Laboratory (VIDRL)	VIDRL and MDU-PHL	Caly L. et al
Australia/VIC14745/2020	EPI_ISL_592782	2020-08-11	Victorian Infectious Diseases Reference Laboratory (VIDRL)	VIDRL and MDU-PHL	Caly L. et al
Australia/VIC14746/2020	EPI_ISL_592982	2020-08-19	Victorian Infectious Diseases Reference Laboratory (VIDRL)	VIDRL and MDU-PHL	Caly L. et al
Australia/VIC14747/2020	EPI_ISL_592983	2020-08-19	Victorian Infectious Diseases Reference Laboratory (VIDRL)	VIDRL and MDU-PHL	Caly L. et al
Australia/VIC14748/2020	EPI_ISL_592984	2020-08-20	Victorian Infectious Diseases Reference Laboratory (VIDRL)	VIDRL and MDU-PHL	Caly L. et al
Australia/VIC14749/2020	EPI_ISL_592985	2020-08-24	Victorian Infectious Diseases Reference Laboratory (VIDRL)	VIDRL and MDU-PHL	Caly L. et al
Australia/VIC14750/2020	EPI_ISL_592590	2020-08-18	Victorian Infectious Diseases Reference Laboratory (VIDRL)	VIDRL and MDU-PHL	Caly L. et al
Australia/VIC14752/2020	EPI_ISL_592825	2020-08-12	Microbiological Diagnostic Unit - Public Health Laboratory (MDU-PHL)	MDU-PHL	Seemann T. et al
Australia/VIC14756/2020	EPI_ISL_592986	2020-08-12	Microbiological Diagnostic Unit - Public Health Laboratory (MDU-PHL)	MDU-PHL	Seemann T. et al
Australia/VIC14757/2020	EPI_ISL_592987	2020-08-12	Microbiological Diagnostic Unit - Public Health Laboratory (MDU-PHL)	MDU-PHL	Seemann T. et al
Australia/VIC14758/2020	EPI_ISL_592557	2020-08-12	Microbiological Diagnostic Unit - Public Health Laboratory (MDU-PHL)	MDU-PHL	Seemann T. et al
Australia/VIC14759/2020	EPI_ISL_592826	2020-08-13	Microbiological Diagnostic Unit - Public Health Laboratory (MDU-PHL)	MDU-PHL	Seemann T. et al
Australia/VIC14760/2020	EPI_ISL_592601	2020-08-13	Microbiological Diagnostic Unit - Public Health Laboratory (MDU-PHL)	MDU-PHL	Seemann T. et al
Australia/VIC14761/2020	EPI_ISL_592676	2020-09-20	Microbiological Diagnostic Unit - Public Health Laboratory (MDU-PHL)	MDU-PHL	Seemann T. et al
Australia/VIC14762/2020	EPI_ISL_592762	2020-09-16	Microbiological Diagnostic Unit - Public Health Laboratory (MDU-PHL)	MDU-PHL	Seemann T. et al
Australia/VIC14763/2020	EPI_ISL_592988	2020-09-17	Microbiological Diagnostic Unit - Public Health Laboratory (MDU-PHL)	MDU-PHL	Seemann T. et al
Australia/VIC14764/2020	EPI_ISL_592989	2020-09-15	Microbiological Diagnostic Unit - Public Health Laboratory (MDU-PHL)	MDU-PHL	Seemann T. et al
Australia/VIC14765/2020	EPI_ISL_603046	2020-09-15	MDU-PHL, The Peter Doherty Institute for Infection and Immunity	MDU-PHL, The Peter Doherty Institute for Infection and Immunity	Seemann et al
Australia/VIC14766/2020	EPI_ISL_592569	2020-08-04	Microbiological Diagnostic Unit - Public Health Laboratory (MDU-PHL)	MDU-PHL	Seemann T. et al
Australia/VIC14767/2020	EPI_ISL_592990	2020-08-17	Microbiological Diagnostic Unit - Public Health Laboratory (MDU-PHL)	MDU-PHL	Seemann T. et al
Australia/VIC14768/2020	EPI_ISL_592991	2020-08-17	Microbiological Diagnostic Unit - Public Health Laboratory (MDU-PHL)	MDU-PHL	Seemann T. et al
Australia/VIC14769/2020	EPI_ISL_663457	2020-08-18	Microbiological Diagnostic Unit - Public Health Laboratory (MDU-PHL)	MDU-PHL	Seemann T. et al
Australia/VIC1477/2020	EPI_ISL_456452	2020-04-23	Victorian Infectious Diseases Reference Laboratory (VIDRL)	Microbiological Diagnostic Unit Public Health Laboratory and Victorian Infectious Diseases Reference Laboratory, Doherty Institute	Caly L. et al
Australia/VIC14770/2020	EPI_ISL_592992	2020-08-17	Microbiological Diagnostic Unit - Public Health Laboratory (MDU-PHL)	MDU-PHL	Seemann T. et al
Australia/VIC14771/2020	EPI_ISL_592726	2020-08-17	Microbiological Diagnostic Unit - Public Health Laboratory (MDU-PHL)	MDU-PHL	Seemann T. et al
Australia/VIC14773/2020	EPI_ISL_592703	2020-08-17	Microbiological Diagnostic Unit - Public Health Laboratory (MDU-PHL)	MDU-PHL	Seemann T. et al
Australia/VIC14775/2020	EPI_ISL_592993	2020-08-17	Microbiological Diagnostic Unit - Public Health Laboratory (MDU-PHL)	MDU-PHL	Seemann T. et al
Australia/VIC14776/2020	EPI_ISL_592994	2020-08-17	Microbiological Diagnostic Unit - Public Health Laboratory (MDU-PHL)	MDU-PHL	Seemann T. et al
Australia/VIC14778/2020	EPI_ISL_592995	2020-08-17	Microbiological Diagnostic Unit - Public Health Laboratory (MDU-PHL)	MDU-PHL	Seemann T. et al
Australia/VIC14779/2020	EPI_ISL_592996	2020-09-02	Microbiological Diagnostic Unit - Public Health Laboratory (MDU-PHL)	MDU-PHL	Seemann T. et al
Australia/VIC1478/2020	EPI_ISL_456453	2020-04-23	Victorian Infectious Diseases Reference Laboratory (VIDRL)	Microbiological Diagnostic Unit Public Health Laboratory and Victorian Infectious Diseases Reference Laboratory, Doherty Institute	Caly L. et al
Australia/VIC14781/2020	EPI_ISL_592798	2020-08-17	Microbiological Diagnostic Unit - Public Health Laboratory (MDU-PHL)	MDU-PHL	Seemann T. et al
Australia/VIC14782/2020	EPI_ISL_592997	2020-08-18	Microbiological Diagnostic Unit - Public Health Laboratory (MDU-PHL)	MDU-PHL	Seemann T. et al
Australia/VIC14783/2020	EPI_ISL_592744	2020-08-17	Microbiological Diagnostic Unit - Public Health Laboratory (MDU-PHL)	MDU-PHL	Seemann T. et al
Australia/VIC14785/2020	EPI_ISL_663415	2020-08-17	Microbiological Diagnostic Unit - Public Health Laboratory (MDU-PHL)	MDU-PHL	Seemann T. et al
Australia/VIC14786/2020	EPI_ISL_592998	2020-08-17	Microbiological Diagnostic Unit - Public Health Laboratory (MDU-PHL)	MDU-PHL	Seemann T. et al
Australia/VIC14787/2020	EPI_ISL_592999	2020-08-17	Microbiological Diagnostic Unit - Public Health Laboratory (MDU-PHL)	MDU-PHL	Seemann T. et al
Australia/VIC14788/2020	EPI_ISL_663485	2020-08-18	Microbiological Diagnostic Unit - Public Health Laboratory (MDU-PHL)	MDU-PHL	Seemann T. et al
Australia/VIC14789/2020	EPI_ISL_593000	2020-08-18	Microbiological Diagnostic Unit - Public Health Laboratory (MDU-PHL)	MDU-PHL	Seemann T. et al
Australia/VIC14793/2020	EPI_ISL_592732	2020-09-01	Microbiological Diagnostic Unit - Public Health Laboratory (MDU-PHL)	MDU-PHL	Seemann T. et al
Australia/VIC14794/2020	EPI_ISL_593001	2020-09-02	Microbiological Diagnostic Unit - Public Health Laboratory (MDU-PHL)	MDU-PHL	Seemann T. et al
Australia/VIC14797/2020	EPI_ISL_593002	2020-09-02	Microbiological Diagnostic Unit - Public Health Laboratory (MDU-PHL)	MDU-PHL	Seemann T. et al
Australia/VIC14798/2020	EPI_ISL_592806	2020-09-21	Microbiological Diagnostic Unit - Public Health Laboratory (MDU-PHL)	MDU-PHL	Seemann T. et al
Australia/VIC14799/2020	EPI_ISL_593003	2020-09-21	Victorian Infectious Diseases Reference Laboratory (VIDRL)	VIDRL and MDU-PHL	Caly L. et al
Australia/VIC148/2020	EPI_ISL_419845	2020-03-17	Victorian Infectious Diseases Reference Laboratory (VIDRL)	Victorian Infectious Diseases Reference Laboratory and Microbiological Diagnostic Unit Public Health Laboratory, Doherty Institute	Caly L. et al
Australia/VIC14801/2020	EPI_ISL_592616	2020-09-20	Victorian Infectious Diseases Reference Laboratory (VIDRL)	VIDRL and MDU-PHL	Caly L. et al
Australia/VIC14804/2020	EPI_ISL_593004	2020-09-05	Victorian Infectious Diseases Reference Laboratory (VIDRL)	VIDRL and MDU-PHL	Caly L. et al
Australia/VIC14806/2020	EPI_ISL_593005	2020-09-19	Victorian Infectious Diseases Reference Laboratory (VIDRL)	VIDRL and MDU-PHL	Caly L. et al
Australia/VIC14807/2020	EPI_ISL_593006	2020-09-04	Victorian Infectious Diseases Reference Laboratory (VIDRL)	VIDRL and MDU-PHL	Caly L. et al
Australia/VIC14810/2020	EPI_ISL_592580	2020-09-24	Microbiological Diagnostic Unit - Public Health Laboratory (MDU-PHL)	MDU-PHL	Seemann T. et al
Australia/VIC14812/2020	EPI_ISL_592691	2020-08-07	Microbiological Diagnostic Unit - Public Health Laboratory (MDU-PHL)	MDU-PHL	Seemann T. et al
Australia/VIC14813/2020	EPI_ISL_593007	2020-08-25	Victorian Infectious Diseases Reference Laboratory (VIDRL)	VIDRL and MDU-PHL	Caly L. et al
Australia/VIC14814/2020	EPI_ISL_593008	2020-09-20	Microbiological Diagnostic Unit - Public Health Laboratory (MDU-PHL)	MDU-PHL	Seemann T. et al
Australia/VIC14815/2020	EPI_ISL_593009	2020-08-20	Microbiological Diagnostic Unit - Public Health Laboratory (MDU-PHL)	MDU-PHL	Seemann T. et al
Australia/VIC14816/2020	EPI_ISL_593010	2020-08-20	Microbiological Diagnostic Unit - Public Health Laboratory (MDU-PHL)	MDU-PHL	Seemann T. et al
Australia/VIC14817/2020	EPI_ISL_592582	2020-08-31	Microbiological Diagnostic Unit - Public Health Laboratory (MDU-PHL)	MDU-PHL	Seemann T. et al
Australia/VIC14819/2020	EPI_ISL_592827	2020-08-21	Microbiological Diagnostic Unit - Public Health Laboratory (MDU-PHL)	MDU-PHL	Seemann T. et al
Australia/VIC14820/2020	EPI_ISL_593011	2020-08-20	Microbiological Diagnostic Unit - Public Health Laboratory (MDU-PHL)	MDU-PHL	Seemann T. et al
Australia/VIC14821/2020	EPI_ISL_593012	2020-08-19	Microbiological Diagnostic Unit - Public Health Laboratory (MDU-PHL)	MDU-PHL	Seemann T. et al
Australia/VIC14822/2020	EPI_ISL_593013	2020-09-25	Microbiological Diagnostic Unit - Public Health Laboratory (MDU-PHL)	MDU-PHL	Seemann T. et al
Australia/VIC14823/2020	EPI_ISL_592540	2020-09-04	Microbiological Diagnostic Unit - Public Health Laboratory (MDU-PHL)	MDU-PHL	Seemann T. et al
Australia/VIC14825/2020	EPI_ISL_593014	2020-09-26	Microbiological Diagnostic Unit - Public Health Laboratory (MDU-PHL)	MDU-PHL	Seemann T. et al
Australia/VIC14826/2020	EPI_ISL_593015	2020-08-07	Microbiological Diagnostic Unit - Public Health Laboratory (MDU-PHL)	MDU-PHL	Seemann T. et al
Australia/VIC14827/2020	EPI_ISL_593016	2020-09-26	Microbiological Diagnostic Unit - Public Health Laboratory (MDU-PHL)	MDU-PHL	Seemann T. et al
Australia/VIC14829/2020	EPI_ISL_593017	2020-07-22	Microbiological Diagnostic Unit - Public Health Laboratory (MDU-PHL)	MDU-PHL	Seemann T. et al
Australia/VIC14830/2020	EPI_ISL_592721	2020-07-25	Microbiological Diagnostic Unit - Public Health Laboratory (MDU-PHL)	MDU-PHL	Seemann T. et al
Australia/VIC14832/2020	EPI_ISL_593018	2020-09-20	Microbiological Diagnostic Unit - Public Health Laboratory (MDU-PHL)	MDU-PHL	Seemann T. et al
Australia/VIC14835/2020	EPI_ISL_593019	2020-09-22	Microbiological Diagnostic Unit - Public Health Laboratory (MDU-PHL)	MDU-PHL	Seemann T. et al
Australia/VIC14836/2020	EPI_ISL_593020	2020-09-20	Microbiological Diagnostic Unit - Public Health Laboratory (MDU-PHL)	MDU-PHL	Seemann T. et al
Australia/VIC14837/2020	EPI_ISL_593021	2020-08-30	Microbiological Diagnostic Unit - Public Health Laboratory (MDU-PHL)	MDU-PHL	Seemann T. et al
Australia/VIC14838/2020	EPI_ISL_593022	2020-07-31	Microbiological Diagnostic Unit - Public Health Laboratory (MDU-PHL)	MDU-PHL	Seemann T. et al
Australia/VIC14839/2020	EPI_ISL_593023	2020-08-17	Microbiological Diagnostic Unit - Public Health Laboratory (MDU-PHL)	MDU-PHL	Seemann T. et al
Australia/VIC14841/2020	EPI_ISL_593024	2020-08-20	Microbiological Diagnostic Unit - Public Health Laboratory (MDU-PHL)	MDU-PHL	Seemann T. et al
Australia/VIC14842/2020	EPI_ISL_593025	2020-09-24	Microbiological Diagnostic Unit - Public Health Laboratory (MDU-PHL)	MDU-PHL	Seemann T. et al
Australia/VIC14843/2020	EPI_ISL_593026	2020-09-20	Microbiological Diagnostic Unit - Public Health Laboratory (MDU-PHL)	MDU-PHL	Seemann T. et al
Australia/VIC14844/2020	EPI_ISL_593027	2020-08-21	Microbiological Diagnostic Unit - Public Health Laboratory (MDU-PHL)	MDU-PHL	Seemann T. et al
Australia/VIC14846/2020	EPI_ISL_593028	2020-08-17	Microbiological Diagnostic Unit - Public Health Laboratory (MDU-PHL)	MDU-PHL	Seemann T. et al
Australia/VIC14847/2020	EPI_ISL_593029	2020-08-07	Microbiological Diagnostic Unit - Public Health Laboratory (MDU-PHL)	MDU-PHL	Seemann T. et al
Australia/VIC14849/2020	EPI_ISL_593030	2020-08-20	Microbiological Diagnostic Unit - Public Health Laboratory (MDU-PHL)	MDU-PHL	Seemann T. et al
Australia/VIC14850/2020	EPI_ISL_593031	2020-08-10	Microbiological Diagnostic Unit - Public Health Laboratory (MDU-PHL)	MDU-PHL	Seemann T. et al
Australia/VIC14852/2020	EPI_ISL_592815	2020-07-23	Microbiological Diagnostic Unit - Public Health Laboratory (MDU-PHL)	MDU-PHL	Seemann T. et al
Australia/VIC14854/2020	EPI_ISL_593032	2020-08-13	Microbiological Diagnostic Unit - Public Health Laboratory (MDU-PHL)	MDU-PHL	Seemann T. et al
Australia/VIC14858/2020	EPI_ISL_592840	2020-08-04	Microbiological Diagnostic Unit - Public Health Laboratory (MDU-PHL)	MDU-PHL	Seemann T. et al
Australia/VIC1486/2020	EPI_ISL_456455	2020-04-25	Victorian Infectious Diseases Reference Laboratory (VIDRL)	Microbiological Diagnostic Unit Public Health Laboratory and Victorian Infectious Diseases Reference Laboratory, Doherty Institute	Caly L. et al
Australia/VIC14861/2020	EPI_ISL_593033	2020-08-25	Victorian Infectious Diseases Reference Laboratory (VIDRL)	VIDRL and MDU-PHL	Caly L. et al
Australia/VIC14862/2020	EPI_ISL_593034	2020-07-28	Microbiological Diagnostic Unit - Public Health Laboratory (MDU-PHL)	MDU-PHL	Seemann T. et al
Australia/VIC14864/2020	EPI_ISL_592720	2020-08-25	Victorian Infectious Diseases Reference Laboratory (VIDRL)	VIDRL and MDU-PHL	Caly L. et al
Australia/VIC14865/2020	EPI_ISL_593035	2020-08-24	Victorian Infectious Diseases Reference Laboratory (VIDRL)	VIDRL and MDU-PHL	Caly L. et al
Australia/VIC14868/2020	EPI_ISL_593036	2020-08-21	Microbiological Diagnostic Unit - Public Health Laboratory (MDU-PHL)	MDU-PHL	Seemann T. et al
Australia/VIC14869/2020	EPI_ISL_593037	2020-08-20	Microbiological Diagnostic Unit - Public Health Laboratory (MDU-PHL)	MDU-PHL	Seemann T. et al
Australia/VIC14872/2020	EPI_ISL_593038	2020-07-24	Microbiological Diagnostic Unit - Public Health Laboratory (MDU-PHL)	MDU-PHL	Seemann T. et al
Australia/VIC14873/2020	EPI_ISL_593039	2020-09-02	Microbiological Diagnostic Unit - Public Health Laboratory (MDU-PHL)	MDU-PHL	Seemann T. et al
Australia/VIC14874/2020	EPI_ISL_593040	2020-07-28	Microbiological Diagnostic Unit - Public Health Laboratory (MDU-PHL)	MDU-PHL	Seemann T. et al
Australia/VIC14877/2020	EPI_ISL_593041	2020-09-03	Microbiological Diagnostic Unit - Public Health Laboratory (MDU-PHL)	MDU-PHL	Seemann T. et al
Australia/VIC14878/2020	EPI_ISL_592628	2020-07-23	Microbiological Diagnostic Unit - Public Health Laboratory (MDU-PHL)	MDU-PHL	Seemann T. et al
Australia/VIC14879/2020	EPI_ISL_593042	2020-08-17	Microbiological Diagnostic Unit - Public Health Laboratory (MDU-PHL)	MDU-PHL	Seemann T. et al
Australia/VIC14880/2020	EPI_ISL_592571	2020-09-22	Microbiological Diagnostic Unit - Public Health Laboratory (MDU-PHL)	MDU-PHL	Seemann T. et al
Australia/VIC14881/2020	EPI_ISL_592662	2020-08-16	Microbiological Diagnostic Unit - Public Health Laboratory (MDU-PHL)	MDU-PHL	Seemann T. et al
Australia/VIC14883/2020	EPI_ISL_592727	2020-08-07	Microbiological Diagnostic Unit - Public Health Laboratory (MDU-PHL)	MDU-PHL	Seemann T. et al
Australia/VIC14884/2020	EPI_ISL_593043	2020-08-10	Microbiological Diagnostic Unit - Public Health Laboratory (MDU-PHL)	MDU-PHL	Seemann T. et al
Australia/VIC14885/2020	EPI_ISL_593044	2020-07-29	Microbiological Diagnostic Unit - Public Health Laboratory (MDU-PHL)	MDU-PHL	Seemann T. et al
Australia/VIC14886/2020	EPI_ISL_592617	2020-08-18	Microbiological Diagnostic Unit - Public Health Laboratory (MDU-PHL)	MDU-PHL	Seemann T. et al
Australia/VIC14888/2020	EPI_ISL_592819	2020-09-03	Microbiological Diagnostic Unit - Public Health Laboratory (MDU-PHL)	MDU-PHL	Seemann T. et al
Australia/VIC14889/2020	EPI_ISL_593045	2020-08-30	Microbiological Diagnostic Unit - Public Health Laboratory (MDU-PHL)	MDU-PHL	Seemann T. et al
Australia/VIC1489/2020	EPI_ISL_456456	2020-04-27	Victorian Infectious Diseases Reference Laboratory (VIDRL)	Microbiological Diagnostic Unit Public Health Laboratory and Victorian Infectious Diseases Reference Laboratory, Doherty Institute	Caly L. et al
Australia/VIC14891/2020	EPI_ISL_593046	2020-08-07	Microbiological Diagnostic Unit - Public Health Laboratory (MDU-PHL)	MDU-PHL	Seemann T. et al
Australia/VIC14892/2020	EPI_ISL_593047	2020-08-21	Microbiological Diagnostic Unit - Public Health Laboratory (MDU-PHL)	MDU-PHL	Seemann T. et al
Australia/VIC14893/2020	EPI_ISL_593048	2020-09-22	Victorian Infectious Diseases Reference Laboratory (VIDRL)	VIDRL and MDU-PHL	Caly L. et al
Australia/VIC14894/2020	EPI_ISL_593049	2020-08-31	Microbiological Diagnostic Unit - Public Health Laboratory (MDU-PHL)	MDU-PHL	Seemann T. et al
Australia/VIC14895/2020	EPI_ISL_593050	2020-09-24	Microbiological Diagnostic Unit - Public Health Laboratory (MDU-PHL)	MDU-PHL	Seemann T. et al
Australia/VIC14897/2020	EPI_ISL_593051	2020-08-31	Microbiological Diagnostic Unit - Public Health Laboratory (MDU-PHL)	MDU-PHL	Seemann T. et al
Australia/VIC14898/2020	EPI_ISL_603041	2020-08-18	MDU-PHL, The Peter Doherty Institute for Infection and Immunity	MDU-PHL, The Peter Doherty Institute for Infection and Immunity	Seemann et al
Australia/VIC14899/2020	EPI_ISL_592663	2020-08-20	Microbiological Diagnostic Unit - Public Health Laboratory (MDU-PHL)	MDU-PHL	Seemann T. et al
Australia/VIC149/2020	EPI_ISL_419846	2020-03-17	Victorian Infectious Diseases Reference Laboratory (VIDRL)	Victorian Infectious Diseases Reference Laboratory and Microbiological Diagnostic Unit Public Health Laboratory, Doherty Institute	Caly L. et al
Australia/VIC1490/2020	EPI_ISL_456457	2020-04-27	Victorian Infectious Diseases Reference Laboratory (VIDRL)	Microbiological Diagnostic Unit Public Health Laboratory and Victorian Infectious Diseases Reference Laboratory, Doherty Institute	Caly L. et al
Australia/VIC14900/2020	EPI_ISL_593052	2020-09-01	Microbiological Diagnostic Unit - Public Health Laboratory (MDU-PHL)	MDU-PHL	Seemann T. et al
Australia/VIC14901/2020	EPI_ISL_593053	2020-09-01	Microbiological Diagnostic Unit - Public Health Laboratory (MDU-PHL)	MDU-PHL	Seemann T. et al
Australia/VIC14902/2020	EPI_ISL_593054	2020-08-17	Microbiological Diagnostic Unit - Public Health Laboratory (MDU-PHL)	MDU-PHL	Seemann T. et al
Australia/VIC14903/2020	EPI_ISL_592745	2020-08-16	Microbiological Diagnostic Unit - Public Health Laboratory (MDU-PHL)	MDU-PHL	Seemann T. et al
Australia/VIC14904/2020	EPI_ISL_592841	2020-08-31	Microbiological Diagnostic Unit - Public Health Laboratory (MDU-PHL)	MDU-PHL	Seemann T. et al
Australia/VIC14907/2020	EPI_ISL_593055	2020-09-02	Microbiological Diagnostic Unit - Public Health Laboratory (MDU-PHL)	MDU-PHL	Seemann T. et al
Australia/VIC14909/2020	EPI_ISL_593056	2020-09-21	Microbiological Diagnostic Unit - Public Health Laboratory (MDU-PHL)	MDU-PHL	Seemann T. et al
Australia/VIC1491/2020	EPI_ISL_456463	2020-04-27	Victorian Infectious Diseases Reference Laboratory (VIDRL)	Microbiological Diagnostic Unit Public Health Laboratory and Victorian Infectious Diseases Reference Laboratory, Doherty Institute	Caly L. et al
Australia/VIC14910/2020	EPI_ISL_593057	2020-09-22	Microbiological Diagnostic Unit - Public Health Laboratory (MDU-PHL)	MDU-PHL	Seemann T. et al
Australia/VIC14911/2020	EPI_ISL_593058	2020-08-18	Microbiological Diagnostic Unit - Public Health Laboratory (MDU-PHL)	MDU-PHL	Seemann T. et al
Australia/VIC14912/2020	EPI_ISL_593059	2020-08-18	Microbiological Diagnostic Unit - Public Health Laboratory (MDU-PHL)	MDU-PHL	Seemann T. et al
Australia/VIC14914/2020	EPI_ISL_592572	2020-08-31	Microbiological Diagnostic Unit - Public Health Laboratory (MDU-PHL)	MDU-PHL	Seemann T. et al
Australia/VIC14916/2020	EPI_ISL_592543	2020-09-03	Microbiological Diagnostic Unit - Public Health Laboratory (MDU-PHL)	MDU-PHL	Seemann T. et al
Australia/VIC14917/2020	EPI_ISL_592750	2020-09-01	Microbiological Diagnostic Unit - Public Health Laboratory (MDU-PHL)	MDU-PHL	Seemann T. et al
Australia/VIC14918/2020	EPI_ISL_592650	2020-09-04	Microbiological Diagnostic Unit - Public Health Laboratory (MDU-PHL)	MDU-PHL	Seemann T. et al
Australia/VIC14920/2020	EPI_ISL_593060	2020-08-19	Microbiological Diagnostic Unit - Public Health Laboratory (MDU-PHL)	MDU-PHL	Seemann T. et al
Australia/VIC14921/2020	EPI_ISL_592711	2020-09-22	Microbiological Diagnostic Unit - Public Health Laboratory (MDU-PHL)	MDU-PHL	Seemann T. et al
Australia/VIC14923/2020	EPI_ISL_593061	2020-09-02	Microbiological Diagnostic Unit - Public Health Laboratory (MDU-PHL)	MDU-PHL	Seemann T. et al
Australia/VIC14924/2020	EPI_ISL_592656	2020-09-01	Microbiological Diagnostic Unit - Public Health Laboratory (MDU-PHL)	MDU-PHL	Seemann T. et al
Australia/VIC14925/2020	EPI_ISL_593062	2020-08-18	Microbiological Diagnostic Unit - Public Health Laboratory (MDU-PHL)	MDU-PHL	Seemann T. et al
Australia/VIC14926/2020	EPI_ISL_593063	2020-09-06	Microbiological Diagnostic Unit - Public Health Laboratory (MDU-PHL)	MDU-PHL	Seemann T. et al
Australia/VIC14927/2020	EPI_ISL_593064	2020-08-19	Microbiological Diagnostic Unit - Public Health Laboratory (MDU-PHL)	MDU-PHL	Seemann T. et al
Australia/VIC14928/2020	EPI_ISL_593065	2020-08-17	Microbiological Diagnostic Unit - Public Health Laboratory (MDU-PHL)	MDU-PHL	Seemann T. et al
Australia/VIC14929/2020	EPI_ISL_592608	2020-08-17	Microbiological Diagnostic Unit - Public Health Laboratory (MDU-PHL)	MDU-PHL	Seemann T. et al
Australia/VIC1493/2020	EPI_ISL_456471	2020-04-28	Victorian Infectious Diseases Reference Laboratory (VIDRL)	Microbiological Diagnostic Unit Public Health Laboratory and Victorian Infectious Diseases Reference Laboratory, Doherty Institute	Caly L. et al
Australia/VIC14931/2020	EPI_ISL_593066	2020-08-19	Microbiological Diagnostic Unit - Public Health Laboratory (MDU-PHL)	MDU-PHL	Seemann T. et al
Australia/VIC14932/2020	EPI_ISL_593067	2020-08-18	Microbiological Diagnostic Unit - Public Health Laboratory (MDU-PHL)	MDU-PHL	Seemann T. et al
Australia/VIC14933/2020	EPI_ISL_592767	2020-08-19	Microbiological Diagnostic Unit - Public Health Laboratory (MDU-PHL)	MDU-PHL	Seemann T. et al
Australia/VIC14934/2020	EPI_ISL_593068	2020-08-31	Microbiological Diagnostic Unit - Public Health Laboratory (MDU-PHL)	MDU-PHL	Seemann T. et al
Australia/VIC14935/2020	EPI_ISL_593069	2020-09-01	Microbiological Diagnostic Unit - Public Health Laboratory (MDU-PHL)	MDU-PHL	Seemann T. et al
Australia/VIC14937/2020	EPI_ISL_593070	2020-09-06	Microbiological Diagnostic Unit - Public Health Laboratory (MDU-PHL)	MDU-PHL	Seemann T. et al
Australia/VIC14938/2020	EPI_ISL_592570	2020-08-19	Microbiological Diagnostic Unit - Public Health Laboratory (MDU-PHL)	MDU-PHL	Seemann T. et al
Australia/VIC14939/2020	EPI_ISL_593071	2020-09-01	Microbiological Diagnostic Unit - Public Health Laboratory (MDU-PHL)	MDU-PHL	Seemann T. et al
Australia/VIC14940/2020	EPI_ISL_592803	2020-08-31	Microbiological Diagnostic Unit - Public Health Laboratory (MDU-PHL)	MDU-PHL	Seemann T. et al
Australia/VIC14941/2020	EPI_ISL_592737	2020-08-19	Microbiological Diagnostic Unit - Public Health Laboratory (MDU-PHL)	MDU-PHL	Seemann T. et al
Australia/VIC14942/2020	EPI_ISL_593072	2020-08-31	Microbiological Diagnostic Unit - Public Health Laboratory (MDU-PHL)	MDU-PHL	Seemann T. et al
Australia/VIC14943/2020	EPI_ISL_592651	2020-09-06	Microbiological Diagnostic Unit - Public Health Laboratory (MDU-PHL)	MDU-PHL	Seemann T. et al
Australia/VIC14944/2020	EPI_ISL_592706	2020-09-04	Microbiological Diagnostic Unit - Public Health Laboratory (MDU-PHL)	MDU-PHL	Seemann T. et al
Australia/VIC14945/2020	EPI_ISL_593073	2020-09-22	Microbiological Diagnostic Unit - Public Health Laboratory (MDU-PHL)	MDU-PHL	Seemann T. et al
Australia/VIC14946/2020	EPI_ISL_592842	2020-08-16	Microbiological Diagnostic Unit - Public Health Laboratory (MDU-PHL)	MDU-PHL	Seemann T. et al
Australia/VIC14947/2020	EPI_ISL_593074	2020-09-24	Microbiological Diagnostic Unit - Public Health Laboratory (MDU-PHL)	MDU-PHL	Seemann T. et al
Australia/VIC14948/2020	EPI_ISL_592556	2020-08-17	Microbiological Diagnostic Unit - Public Health Laboratory (MDU-PHL)	MDU-PHL	Seemann T. et al
Australia/VIC14949/2020	EPI_ISL_592800	2020-08-17	Microbiological Diagnostic Unit - Public Health Laboratory (MDU-PHL)	MDU-PHL	Seemann T. et al
Australia/VIC1495/2020	EPI_ISL_456459	2020-04-29	Victorian Infectious Diseases Reference Laboratory (VIDRL)	Microbiological Diagnostic Unit Public Health Laboratory and Victorian Infectious Diseases Reference Laboratory, Doherty Institute	Caly L. et al
Australia/VIC14950/2020	EPI_ISL_593075	2020-09-23	Microbiological Diagnostic Unit - Public Health Laboratory (MDU-PHL)	MDU-PHL	Seemann T. et al
Australia/VIC14951/2020	EPI_ISL_593076	2020-08-18	Microbiological Diagnostic Unit - Public Health Laboratory (MDU-PHL)	MDU-PHL	Seemann T. et al
Australia/VIC14952/2020	EPI_ISL_592544	2020-08-15	Microbiological Diagnostic Unit - Public Health Laboratory (MDU-PHL)	MDU-PHL	Seemann T. et al
Australia/VIC14953/2020	EPI_ISL_593077	2020-08-18	Microbiological Diagnostic Unit - Public Health Laboratory (MDU-PHL)	MDU-PHL	Seemann T. et al
Australia/VIC14955/2020	EPI_ISL_593078	2020-09-22	Microbiological Diagnostic Unit - Public Health Laboratory (MDU-PHL)	MDU-PHL	Seemann T. et al
Australia/VIC14956/2020	EPI_ISL_593079	2020-09-23	Microbiological Diagnostic Unit - Public Health Laboratory (MDU-PHL)	MDU-PHL	Seemann T. et al
Australia/VIC14957/2020	EPI_ISL_593080	2020-08-31	Microbiological Diagnostic Unit - Public Health Laboratory (MDU-PHL)	MDU-PHL	Seemann T. et al
Australia/VIC14958/2020	EPI_ISL_593081	2020-09-23	Microbiological Diagnostic Unit - Public Health Laboratory (MDU-PHL)	MDU-PHL	Seemann T. et al
Australia/VIC14959/2020	EPI_ISL_593082	2020-08-18	Microbiological Diagnostic Unit - Public Health Laboratory (MDU-PHL)	MDU-PHL	Seemann T. et al
Australia/VIC1496/2020	EPI_ISL_456460	2020-04-29	Victorian Infectious Diseases Reference Laboratory (VIDRL)	Microbiological Diagnostic Unit Public Health Laboratory and Victorian Infectious Diseases Reference Laboratory, Doherty Institute	Caly L. et al
Australia/VIC14960/2020	EPI_ISL_593083	2020-08-21	Microbiological Diagnostic Unit - Public Health Laboratory (MDU-PHL)	MDU-PHL	Seemann T. et al
Australia/VIC14962/2020	EPI_ISL_592728	2020-09-02	Microbiological Diagnostic Unit - Public Health Laboratory (MDU-PHL)	MDU-PHL	Seemann T. et al
Australia/VIC14963/2020	EPI_ISL_593084	2020-09-23	Microbiological Diagnostic Unit - Public Health Laboratory (MDU-PHL)	MDU-PHL	Seemann T. et al
Australia/VIC14964/2020	EPI_ISL_592539	2020-08-18	Microbiological Diagnostic Unit - Public Health Laboratory (MDU-PHL)	MDU-PHL	Seemann T. et al
Australia/VIC14965/2020	EPI_ISL_593085	2020-08-18	Microbiological Diagnostic Unit - Public Health Laboratory (MDU-PHL)	MDU-PHL	Seemann T. et al
Australia/VIC14966/2020	EPI_ISL_592604	2020-08-15	Microbiological Diagnostic Unit - Public Health Laboratory (MDU-PHL)	MDU-PHL	Seemann T. et al
Australia/VIC14967/2020	EPI_ISL_592598	2020-08-16	Microbiological Diagnostic Unit - Public Health Laboratory (MDU-PHL)	MDU-PHL	Seemann T. et al
Australia/VIC14969/2020	EPI_ISL_592631	2020-09-03	Microbiological Diagnostic Unit - Public Health Laboratory (MDU-PHL)	MDU-PHL	Seemann T. et al
Australia/VIC1497/2020	EPI_ISL_456461	2020-04-29	Victorian Infectious Diseases Reference Laboratory (VIDRL)	Microbiological Diagnostic Unit Public Health Laboratory and Victorian Infectious Diseases Reference Laboratory, Doherty Institute	Caly L. et al
Australia/VIC14970/2020	EPI_ISL_592789	2020-08-18	Microbiological Diagnostic Unit - Public Health Laboratory (MDU-PHL)	MDU-PHL	Seemann T. et al
Australia/VIC14971/2020	EPI_ISL_592666	2020-09-24	Microbiological Diagnostic Unit - Public Health Laboratory (MDU-PHL)	MDU-PHL	Seemann T. et al
Australia/VIC14972/2020	EPI_ISL_593086	2020-08-19	Microbiological Diagnostic Unit - Public Health Laboratory (MDU-PHL)	MDU-PHL	Seemann T. et al
Australia/VIC14974/2020	EPI_ISL_592710	2020-08-15	Microbiological Diagnostic Unit - Public Health Laboratory (MDU-PHL)	MDU-PHL	Seemann T. et al
Australia/VIC14975/2020	EPI_ISL_593087	2020-08-17	Microbiological Diagnostic Unit - Public Health Laboratory (MDU-PHL)	MDU-PHL	Seemann T. et al
Australia/VIC14977/2020	EPI_ISL_593088	2020-08-16	Microbiological Diagnostic Unit - Public Health Laboratory (MDU-PHL)	MDU-PHL	Seemann T. et al
Australia/VIC14978/2020	EPI_ISL_593089	2020-08-31	Microbiological Diagnostic Unit - Public Health Laboratory (MDU-PHL)	MDU-PHL	Seemann T. et al
Australia/VIC1498/2020	EPI_ISL_456464	2020-04-29	Victorian Infectious Diseases Reference Laboratory (VIDRL)	Microbiological Diagnostic Unit Public Health Laboratory and Victorian Infectious Diseases Reference Laboratory, Doherty Institute	Caly L. et al
Australia/VIC14981/2020	EPI_ISL_592618	2020-09-02	Microbiological Diagnostic Unit - Public Health Laboratory (MDU-PHL)	MDU-PHL	Seemann T. et al
Australia/VIC14982/2020	EPI_ISL_593090	2020-09-22	Microbiological Diagnostic Unit - Public Health Laboratory (MDU-PHL)	MDU-PHL	Seemann T. et al
Australia/VIC14983/2020	EPI_ISL_593091	2020-09-06	Microbiological Diagnostic Unit - Public Health Laboratory (MDU-PHL)	MDU-PHL	Seemann T. et al
Australia/VIC14984/2020	EPI_ISL_593092	2020-08-15	Microbiological Diagnostic Unit - Public Health Laboratory (MDU-PHL)	MDU-PHL	Seemann T. et al
Australia/VIC14987/2020	EPI_ISL_593093	2020-08-31	Microbiological Diagnostic Unit - Public Health Laboratory (MDU-PHL)	MDU-PHL	Seemann T. et al
Australia/VIC14989/2020	EPI_ISL_593094	2020-08-18	Microbiological Diagnostic Unit - Public Health Laboratory (MDU-PHL)	MDU-PHL	Seemann T. et al
Australia/VIC1499/2020	EPI_ISL_456472	2020-04-29	Victorian Infectious Diseases Reference Laboratory (VIDRL)	Microbiological Diagnostic Unit Public Health Laboratory and Victorian Infectious Diseases Reference Laboratory, Doherty Institute	Caly L. et al
Australia/VIC14990/2020	EPI_ISL_593095	2020-09-02	Microbiological Diagnostic Unit - Public Health Laboratory (MDU-PHL)	MDU-PHL	Seemann T. et al
Australia/VIC14991/2020	EPI_ISL_592725	2020-08-16	Microbiological Diagnostic Unit - Public Health Laboratory (MDU-PHL)	MDU-PHL	Seemann T. et al
Australia/VIC14994/2020	EPI_ISL_593096	2020-09-23	Microbiological Diagnostic Unit - Public Health Laboratory (MDU-PHL)	MDU-PHL	Seemann T. et al
Australia/VIC14995/2020	EPI_ISL_593097	2020-09-02	Microbiological Diagnostic Unit - Public Health Laboratory (MDU-PHL)	MDU-PHL	Seemann T. et al
Australia/VIC14996/2020	EPI_ISL_592731	2020-09-04	Microbiological Diagnostic Unit - Public Health Laboratory (MDU-PHL)	MDU-PHL	Seemann T. et al
Australia/VIC14997/2020	EPI_ISL_593098	2020-09-05	Microbiological Diagnostic Unit - Public Health Laboratory (MDU-PHL)	MDU-PHL	Seemann T. et al
Australia/VIC14998/2020	EPI_ISL_592861	2020-09-05	Microbiological Diagnostic Unit - Public Health Laboratory (MDU-PHL)	MDU-PHL	Seemann T. et al
Australia/VIC15/2020	EPI_ISL_419735	2020-02-24	Victorian Infectious Diseases Reference Laboratory (VIDRL)	Victorian Infectious Diseases Reference Laboratory and Microbiological Diagnostic Unit Public Health Laboratory, Doherty Institute	Caly L. et al
Australia/VIC150/2020	EPI_ISL_419847	2020-03-17	Victorian Infectious Diseases Reference Laboratory (VIDRL)	Victorian Infectious Diseases Reference Laboratory and Microbiological Diagnostic Unit Public Health Laboratory, Doherty Institute	Caly L. et al
Australia/VIC15000/2020	EPI_ISL_593099	2020-09-26	Microbiological Diagnostic Unit - Public Health Laboratory (MDU-PHL)	MDU-PHL	Seemann T. et al
Australia/VIC15001/2020	EPI_ISL_592638	2020-09-04	Microbiological Diagnostic Unit - Public Health Laboratory (MDU-PHL)	MDU-PHL	Seemann T. et al
Australia/VIC15002/2020	EPI_ISL_592647	2020-09-05	Microbiological Diagnostic Unit - Public Health Laboratory (MDU-PHL)	MDU-PHL	Seemann T. et al
Australia/VIC15003/2020	EPI_ISL_592816	2020-09-23	Microbiological Diagnostic Unit - Public Health Laboratory (MDU-PHL)	MDU-PHL	Seemann T. et al
Australia/VIC15004/2020	EPI_ISL_592664	2020-09-04	Microbiological Diagnostic Unit - Public Health Laboratory (MDU-PHL)	MDU-PHL	Seemann T. et al
Australia/VIC15005/2020	EPI_ISL_592739	2020-09-04	Microbiological Diagnostic Unit - Public Health Laboratory (MDU-PHL)	MDU-PHL	Seemann T. et al
Australia/VIC15006/2020	EPI_ISL_593100	2020-09-03	Microbiological Diagnostic Unit - Public Health Laboratory (MDU-PHL)	MDU-PHL	Seemann T. et al
Australia/VIC15009/2020	EPI_ISL_592862	2020-09-05	Victorian Infectious Diseases Reference Laboratory (VIDRL)	VIDRL and MDU-PHL	Caly L. et al
Australia/VIC1501/2020	EPI_ISL_456466	2020-04-27	Victorian Infectious Diseases Reference Laboratory (VIDRL)	Microbiological Diagnostic Unit Public Health Laboratory and Victorian Infectious Diseases Reference Laboratory, Doherty Institute	Caly L. et al
Australia/VIC15010/2020	EPI_ISL_592730	2020-09-02	Victorian Infectious Diseases Reference Laboratory (VIDRL)	VIDRL and MDU-PHL	Caly L. et al
Australia/VIC15011/2020	EPI_ISL_593101	2020-09-05	Microbiological Diagnostic Unit - Public Health Laboratory (MDU-PHL)	MDU-PHL	Seemann T. et al
Australia/VIC15012/2020	EPI_ISL_593102	2020-07-29	Microbiological Diagnostic Unit - Public Health Laboratory (MDU-PHL)	MDU-PHL	Seemann T. et al
Australia/VIC15013/2020	EPI_ISL_593103	2020-07-29	Microbiological Diagnostic Unit - Public Health Laboratory (MDU-PHL)	MDU-PHL	Seemann T. et al
Australia/VIC15015/2020	EPI_ISL_592558	2020-08-28	Microbiological Diagnostic Unit - Public Health Laboratory (MDU-PHL)	MDU-PHL	Seemann T. et al
Australia/VIC15017/2020	EPI_ISL_593104	2020-07-29	Microbiological Diagnostic Unit - Public Health Laboratory (MDU-PHL)	MDU-PHL	Seemann T. et al
Australia/VIC15018/2020	EPI_ISL_593105	2020-08-24	Microbiological Diagnostic Unit - Public Health Laboratory (MDU-PHL)	MDU-PHL	Seemann T. et al
Australia/VIC15019/2020	EPI_ISL_593106	2020-07-30	Microbiological Diagnostic Unit - Public Health Laboratory (MDU-PHL)	MDU-PHL	Seemann T. et al
Australia/VIC1502/2020	EPI_ISL_456462	2020-04-29	Victorian Infectious Diseases Reference Laboratory (VIDRL)	Microbiological Diagnostic Unit Public Health Laboratory and Victorian Infectious Diseases Reference Laboratory, Doherty Institute	Caly L. et al
Australia/VIC15020/2020	EPI_ISL_592775	2020-07-29	Microbiological Diagnostic Unit - Public Health Laboratory (MDU-PHL)	MDU-PHL	Seemann T. et al
Australia/VIC15021/2020	EPI_ISL_593107	2020-07-30	Microbiological Diagnostic Unit - Public Health Laboratory (MDU-PHL)	MDU-PHL	Seemann T. et al
Australia/VIC15023/2020	EPI_ISL_593108	2020-08-24	Microbiological Diagnostic Unit - Public Health Laboratory (MDU-PHL)	MDU-PHL	Seemann T. et al
Australia/VIC15025/2020	EPI_ISL_592811	2020-07-29	Microbiological Diagnostic Unit - Public Health Laboratory (MDU-PHL)	MDU-PHL	Seemann T. et al
Australia/VIC15026/2020	EPI_ISL_593109	2020-07-29	Microbiological Diagnostic Unit - Public Health Laboratory (MDU-PHL)	MDU-PHL	Seemann T. et al
Australia/VIC15027/2020	EPI_ISL_593110	2020-07-27	Microbiological Diagnostic Unit - Public Health Laboratory (MDU-PHL)	MDU-PHL	Seemann T. et al
Australia/VIC15028/2020	EPI_ISL_593111	2020-07-29	Microbiological Diagnostic Unit - Public Health Laboratory (MDU-PHL)	MDU-PHL	Seemann T. et al
Australia/VIC15029/2020	EPI_ISL_593112	2020-08-24	Microbiological Diagnostic Unit - Public Health Laboratory (MDU-PHL)	MDU-PHL	Seemann T. et al
Australia/VIC1503/2020	EPI_ISL_456465	2020-04-29	Victorian Infectious Diseases Reference Laboratory (VIDRL)	Microbiological Diagnostic Unit Public Health Laboratory and Victorian Infectious Diseases Reference Laboratory, Doherty Institute	Caly L. et al
Australia/VIC15030/2020	EPI_ISL_593113	2020-08-24	Microbiological Diagnostic Unit - Public Health Laboratory (MDU-PHL)	MDU-PHL	Seemann T. et al
Australia/VIC15031/2020	EPI_ISL_593114	2020-07-29	Microbiological Diagnostic Unit - Public Health Laboratory (MDU-PHL)	MDU-PHL	Seemann T. et al
Australia/VIC15032/2020	EPI_ISL_593115	2020-07-29	Microbiological Diagnostic Unit - Public Health Laboratory (MDU-PHL)	MDU-PHL	Seemann T. et al
Australia/VIC15033/2020	EPI_ISL_593116	2020-07-29	Microbiological Diagnostic Unit - Public Health Laboratory (MDU-PHL)	MDU-PHL	Seemann T. et al
Australia/VIC15034/2020	EPI_ISL_593117	2020-07-30	Microbiological Diagnostic Unit - Public Health Laboratory (MDU-PHL)	MDU-PHL	Seemann T. et al
Australia/VIC15036/2020	EPI_ISL_593118	2020-08-24	Microbiological Diagnostic Unit - Public Health Laboratory (MDU-PHL)	MDU-PHL	Seemann T. et al
Australia/VIC15037/2020	EPI_ISL_592765	2020-07-29	Microbiological Diagnostic Unit - Public Health Laboratory (MDU-PHL)	MDU-PHL	Seemann T. et al
Australia/VIC15038/2020	EPI_ISL_593119	2020-07-29	Microbiological Diagnostic Unit - Public Health Laboratory (MDU-PHL)	MDU-PHL	Seemann T. et al
Australia/VIC1504/2020	EPI_ISL_456468	2020-04-30	Victorian Infectious Diseases Reference Laboratory (VIDRL)	Microbiological Diagnostic Unit Public Health Laboratory and Victorian Infectious Diseases Reference Laboratory, Doherty Institute	Caly L. et al
Australia/VIC15041/2020	EPI_ISL_592813	2020-08-24	Microbiological Diagnostic Unit - Public Health Laboratory (MDU-PHL)	MDU-PHL	Seemann T. et al
Australia/VIC15043/2020	EPI_ISL_593120	2020-07-29	Microbiological Diagnostic Unit - Public Health Laboratory (MDU-PHL)	MDU-PHL	Seemann T. et al
Australia/VIC15046/2020	EPI_ISL_593121	2020-07-29	Microbiological Diagnostic Unit - Public Health Laboratory (MDU-PHL)	MDU-PHL	Seemann T. et al
Australia/VIC15047/2020	EPI_ISL_593122	2020-07-29	Microbiological Diagnostic Unit - Public Health Laboratory (MDU-PHL)	MDU-PHL	Seemann T. et al
Australia/VIC15048/2020	EPI_ISL_592553	2020-07-29	Microbiological Diagnostic Unit - Public Health Laboratory (MDU-PHL)	MDU-PHL	Seemann T. et al
Australia/VIC15049/2020	EPI_ISL_593123	2020-07-29	Microbiological Diagnostic Unit - Public Health Laboratory (MDU-PHL)	MDU-PHL	Seemann T. et al
Australia/VIC1505/2020	EPI_ISL_456469	2020-04-30	Victorian Infectious Diseases Reference Laboratory (VIDRL)	Microbiological Diagnostic Unit Public Health Laboratory and Victorian Infectious Diseases Reference Laboratory, Doherty Institute	Caly L. et al
Australia/VIC15050/2020	EPI_ISL_593124	2020-07-18	Microbiological Diagnostic Unit - Public Health Laboratory (MDU-PHL)	MDU-PHL	Seemann T. et al
Australia/VIC15051/2020	EPI_ISL_592740	2020-07-20	Microbiological Diagnostic Unit - Public Health Laboratory (MDU-PHL)	MDU-PHL	Seemann T. et al
Australia/VIC15052/2020	EPI_ISL_593125	2020-09-24	Victorian Infectious Diseases Reference Laboratory (VIDRL)	VIDRL and MDU-PHL	Caly L. et al
Australia/VIC15053/2020	EPI_ISL_592795	2020-09-27	Victorian Infectious Diseases Reference Laboratory (VIDRL)	VIDRL and MDU-PHL	Caly L. et al
Australia/VIC15054/2020	EPI_ISL_592537	2020-08-24	Victorian Infectious Diseases Reference Laboratory (VIDRL)	VIDRL and MDU-PHL	Caly L. et al
Australia/VIC15056/2020	EPI_ISL_592814	2020-08-26	Victorian Infectious Diseases Reference Laboratory (VIDRL)	VIDRL and MDU-PHL	Caly L. et al
Australia/VIC15059/2020	EPI_ISL_592716	2020-09-24	Victorian Infectious Diseases Reference Laboratory (VIDRL)	VIDRL and MDU-PHL	Caly L. et al
Australia/VIC1506/2020	EPI_ISL_456470	2020-04-30	Victorian Infectious Diseases Reference Laboratory (VIDRL)	Microbiological Diagnostic Unit Public Health Laboratory and Victorian Infectious Diseases Reference Laboratory, Doherty Institute	Caly L. et al
Australia/VIC15060/2020	EPI_ISL_592804	2020-09-24	Victorian Infectious Diseases Reference Laboratory (VIDRL)	VIDRL and MDU-PHL	Caly L. et al
Australia/VIC15063/2020	EPI_ISL_592568	2020-08-24	Victorian Infectious Diseases Reference Laboratory (VIDRL)	VIDRL and MDU-PHL	Caly L. et al
Australia/VIC15066/2020	EPI_ISL_592858	2020-09-24	Victorian Infectious Diseases Reference Laboratory (VIDRL)	VIDRL and MDU-PHL	Caly L. et al
Australia/VIC15069/2020	EPI_ISL_593126	2020-08-24	Victorian Infectious Diseases Reference Laboratory (VIDRL)	VIDRL and MDU-PHL	Caly L. et al
Australia/VIC1507/2020	EPI_ISL_456473	2020-04-30	Victorian Infectious Diseases Reference Laboratory (VIDRL)	Microbiological Diagnostic Unit Public Health Laboratory and Victorian Infectious Diseases Reference Laboratory, Doherty Institute	Caly L. et al
Australia/VIC15071/2020	EPI_ISL_592828	2020-08-23	Victorian Infectious Diseases Reference Laboratory (VIDRL)	VIDRL and MDU-PHL	Caly L. et al
Australia/VIC15073/2020	EPI_ISL_593127	2020-09-24	Victorian Infectious Diseases Reference Laboratory (VIDRL)	VIDRL and MDU-PHL	Caly L. et al
Australia/VIC15074/2020	EPI_ISL_592859	2020-09-24	Victorian Infectious Diseases Reference Laboratory (VIDRL)	VIDRL and MDU-PHL	Caly L. et al
Australia/VIC15075/2020	EPI_ISL_592860	2020-09-24	Victorian Infectious Diseases Reference Laboratory (VIDRL)	VIDRL and MDU-PHL	Caly L. et al
Australia/VIC15076/2020	EPI_ISL_593128	2020-09-24	Victorian Infectious Diseases Reference Laboratory (VIDRL)	VIDRL and MDU-PHL	Caly L. et al
Australia/VIC15079/2020	EPI_ISL_592668	2020-09-24	Victorian Infectious Diseases Reference Laboratory (VIDRL)	VIDRL and MDU-PHL	Caly L. et al
Australia/VIC15083/2020	EPI_ISL_593129	2020-08-13	Microbiological Diagnostic Unit - Public Health Laboratory (MDU-PHL)	MDU-PHL	Seemann T. et al
Australia/VIC15084/2020	EPI_ISL_593130	2020-08-11	Microbiological Diagnostic Unit - Public Health Laboratory (MDU-PHL)	MDU-PHL	Seemann T. et al
Australia/VIC15087/2020	EPI_ISL_593131	2020-08-28	Microbiological Diagnostic Unit - Public Health Laboratory (MDU-PHL)	MDU-PHL	Seemann T. et al
Australia/VIC15088/2020	EPI_ISL_593132	2020-08-10	Microbiological Diagnostic Unit - Public Health Laboratory (MDU-PHL)	MDU-PHL	Seemann T. et al
Australia/VIC15089/2020	EPI_ISL_592673	2020-08-14	Microbiological Diagnostic Unit - Public Health Laboratory (MDU-PHL)	MDU-PHL	Seemann T. et al
Australia/VIC1509/2020	EPI_ISL_456474	2020-05-01	Victorian Infectious Diseases Reference Laboratory (VIDRL)	Microbiological Diagnostic Unit Public Health Laboratory and Victorian Infectious Diseases Reference Laboratory, Doherty Institute	Caly L. et al
Australia/VIC15090/2020	EPI_ISL_592679	2020-08-25	Microbiological Diagnostic Unit - Public Health Laboratory (MDU-PHL)	MDU-PHL	Seemann T. et al
Australia/VIC15093/2020	EPI_ISL_592748	2020-08-27	Microbiological Diagnostic Unit - Public Health Laboratory (MDU-PHL)	MDU-PHL	Seemann T. et al
Australia/VIC15094/2020	EPI_ISL_593133	2020-08-11	Microbiological Diagnostic Unit - Public Health Laboratory (MDU-PHL)	MDU-PHL	Seemann T. et al
Australia/VIC15095/2020	EPI_ISL_593134	2020-08-25	Microbiological Diagnostic Unit - Public Health Laboratory (MDU-PHL)	MDU-PHL	Seemann T. et al
Australia/VIC15096/2020	EPI_ISL_593135	2020-08-28	Microbiological Diagnostic Unit - Public Health Laboratory (MDU-PHL)	MDU-PHL	Seemann T. et al
Australia/VIC15097/2020	EPI_ISL_593136	2020-08-09	Microbiological Diagnostic Unit - Public Health Laboratory (MDU-PHL)	MDU-PHL	Seemann T. et al
Australia/VIC15098/2020	EPI_ISL_592829	2020-08-28	Microbiological Diagnostic Unit - Public Health Laboratory (MDU-PHL)	MDU-PHL	Seemann T. et al
Australia/VIC15099/2020	EPI_ISL_592624	2020-08-11	Microbiological Diagnostic Unit - Public Health Laboratory (MDU-PHL)	MDU-PHL	Seemann T. et al
Australia/VIC151/2020	EPI_ISL_419848	2020-03-17	Victorian Infectious Diseases Reference Laboratory (VIDRL)	Victorian Infectious Diseases Reference Laboratory and Microbiological Diagnostic Unit Public Health Laboratory, Doherty Institute	Caly L. et al
Australia/VIC1510/2020	EPI_ISL_456475	2020-05-01	Victorian Infectious Diseases Reference Laboratory (VIDRL)	Microbiological Diagnostic Unit Public Health Laboratory and Victorian Infectious Diseases Reference Laboratory, Doherty Institute	Caly L. et al
Australia/VIC15101/2020	EPI_ISL_593137	2020-08-27	Microbiological Diagnostic Unit - Public Health Laboratory (MDU-PHL)	MDU-PHL	Seemann T. et al
Australia/VIC15102/2020	EPI_ISL_592536	2020-08-26	Microbiological Diagnostic Unit - Public Health Laboratory (MDU-PHL)	MDU-PHL	Seemann T. et al
Australia/VIC15103/2020	EPI_ISL_592688	2020-08-28	Microbiological Diagnostic Unit - Public Health Laboratory (MDU-PHL)	MDU-PHL	Seemann T. et al
Australia/VIC15104/2020	EPI_ISL_592757	2020-08-11	Microbiological Diagnostic Unit - Public Health Laboratory (MDU-PHL)	MDU-PHL	Seemann T. et al
Australia/VIC15105/2020	EPI_ISL_593138	2020-08-14	Microbiological Diagnostic Unit - Public Health Laboratory (MDU-PHL)	MDU-PHL	Seemann T. et al
Australia/VIC15106/2020	EPI_ISL_592843	2020-08-27	Microbiological Diagnostic Unit - Public Health Laboratory (MDU-PHL)	MDU-PHL	Seemann T. et al
Australia/VIC15107/2020	EPI_ISL_592784	2020-08-28	Microbiological Diagnostic Unit - Public Health Laboratory (MDU-PHL)	MDU-PHL	Seemann T. et al
Australia/VIC15108/2020	EPI_ISL_593139	2020-08-10	Microbiological Diagnostic Unit - Public Health Laboratory (MDU-PHL)	MDU-PHL	Seemann T. et al
Australia/VIC15109/2020	EPI_ISL_592633	2020-08-13	Microbiological Diagnostic Unit - Public Health Laboratory (MDU-PHL)	MDU-PHL	Seemann T. et al
Australia/VIC1511/2020	EPI_ISL_456476	2020-05-01	Victorian Infectious Diseases Reference Laboratory (VIDRL)	Microbiological Diagnostic Unit Public Health Laboratory and Victorian Infectious Diseases Reference Laboratory, Doherty Institute	Caly L. et al
Australia/VIC15110/2020	EPI_ISL_593140	2020-08-10	Microbiological Diagnostic Unit - Public Health Laboratory (MDU-PHL)	MDU-PHL	Seemann T. et al
Australia/VIC15111/2020	EPI_ISL_593141	2020-08-09	Microbiological Diagnostic Unit - Public Health Laboratory (MDU-PHL)	MDU-PHL	Seemann T. et al
Australia/VIC15112/2020	EPI_ISL_593142	2020-08-12	Microbiological Diagnostic Unit - Public Health Laboratory (MDU-PHL)	MDU-PHL	Seemann T. et al
Australia/VIC15113/2020	EPI_ISL_593143	2020-08-13	Microbiological Diagnostic Unit - Public Health Laboratory (MDU-PHL)	MDU-PHL	Seemann T. et al
Australia/VIC15114/2020	EPI_ISL_593144	2020-08-10	Microbiological Diagnostic Unit - Public Health Laboratory (MDU-PHL)	MDU-PHL	Seemann T. et al
Australia/VIC15115/2020	EPI_ISL_592830	2020-08-28	Microbiological Diagnostic Unit - Public Health Laboratory (MDU-PHL)	MDU-PHL	Seemann T. et al
Australia/VIC15116/2020	EPI_ISL_592844	2020-08-13	Microbiological Diagnostic Unit - Public Health Laboratory (MDU-PHL)	MDU-PHL	Seemann T. et al
Australia/VIC15117/2020	EPI_ISL_592667	2020-07-21	Microbiological Diagnostic Unit - Public Health Laboratory (MDU-PHL)	MDU-PHL	Seemann T. et al
Australia/VIC15118/2020	EPI_ISL_593145	2020-08-11	Microbiological Diagnostic Unit - Public Health Laboratory (MDU-PHL)	MDU-PHL	Seemann T. et al
Australia/VIC15120/2020	EPI_ISL_593146	2020-08-13	Microbiological Diagnostic Unit - Public Health Laboratory (MDU-PHL)	MDU-PHL	Seemann T. et al
Australia/VIC15121/2020	EPI_ISL_593147	2020-08-10	Microbiological Diagnostic Unit - Public Health Laboratory (MDU-PHL)	MDU-PHL	Seemann T. et al
Australia/VIC15122/2020	EPI_ISL_593148	2020-08-26	Microbiological Diagnostic Unit - Public Health Laboratory (MDU-PHL)	MDU-PHL	Seemann T. et al
Australia/VIC15123/2020	EPI_ISL_592714	2020-08-28	Microbiological Diagnostic Unit - Public Health Laboratory (MDU-PHL)	MDU-PHL	Seemann T. et al
Australia/VIC15124/2020	EPI_ISL_592692	2020-08-13	Microbiological Diagnostic Unit - Public Health Laboratory (MDU-PHL)	MDU-PHL	Seemann T. et al
Australia/VIC15125/2020	EPI_ISL_593149	2020-08-28	Microbiological Diagnostic Unit - Public Health Laboratory (MDU-PHL)	MDU-PHL	Seemann T. et al
Australia/VIC15127/2020	EPI_ISL_593150	2020-08-12	Microbiological Diagnostic Unit - Public Health Laboratory (MDU-PHL)	MDU-PHL	Seemann T. et al
Australia/VIC15129/2020	EPI_ISL_593151	2020-08-29	Microbiological Diagnostic Unit - Public Health Laboratory (MDU-PHL)	MDU-PHL	Seemann T. et al
Australia/VIC1513/2020	EPI_ISL_456477	2020-05-02	Victorian Infectious Diseases Reference Laboratory (VIDRL)	Microbiological Diagnostic Unit Public Health Laboratory and Victorian Infectious Diseases Reference Laboratory, Doherty Institute	Caly L. et al
Australia/VIC15130/2020	EPI_ISL_592778	2020-08-11	Microbiological Diagnostic Unit - Public Health Laboratory (MDU-PHL)	MDU-PHL	Seemann T. et al
Australia/VIC15131/2020	EPI_ISL_593152	2020-08-08	Microbiological Diagnostic Unit - Public Health Laboratory (MDU-PHL)	MDU-PHL	Seemann T. et al
Australia/VIC15132/2020	EPI_ISL_592593	2020-08-10	Microbiological Diagnostic Unit - Public Health Laboratory (MDU-PHL)	MDU-PHL	Seemann T. et al
Australia/VIC15133/2020	EPI_ISL_593153	2020-08-26	Microbiological Diagnostic Unit - Public Health Laboratory (MDU-PHL)	MDU-PHL	Seemann T. et al
Australia/VIC15139/2020	EPI_ISL_593154	2020-08-10	Microbiological Diagnostic Unit - Public Health Laboratory (MDU-PHL)	MDU-PHL	Seemann T. et al
Australia/VIC15140/2020	EPI_ISL_593155	2020-08-17	Microbiological Diagnostic Unit - Public Health Laboratory (MDU-PHL)	MDU-PHL	Seemann T. et al
Australia/VIC15141/2020	EPI_ISL_592551	2020-08-26	Microbiological Diagnostic Unit - Public Health Laboratory (MDU-PHL)	MDU-PHL	Seemann T. et al
Australia/VIC15142/2020	EPI_ISL_592698	2020-08-14	Microbiological Diagnostic Unit - Public Health Laboratory (MDU-PHL)	MDU-PHL	Seemann T. et al
Australia/VIC15144/2020	EPI_ISL_593156	2020-08-09	Microbiological Diagnostic Unit - Public Health Laboratory (MDU-PHL)	MDU-PHL	Seemann T. et al
Australia/VIC15145/2020	EPI_ISL_593157	2020-08-26	Microbiological Diagnostic Unit - Public Health Laboratory (MDU-PHL)	MDU-PHL	Seemann T. et al
Australia/VIC15147/2020	EPI_ISL_592807	2020-08-27	Microbiological Diagnostic Unit - Public Health Laboratory (MDU-PHL)	MDU-PHL	Seemann T. et al
Australia/VIC15148/2020	EPI_ISL_593158	2020-08-27	Microbiological Diagnostic Unit - Public Health Laboratory (MDU-PHL)	MDU-PHL	Seemann T. et al
Australia/VIC15149/2020	EPI_ISL_593159	2020-08-26	Microbiological Diagnostic Unit - Public Health Laboratory (MDU-PHL)	MDU-PHL	Seemann T. et al
Australia/VIC15150/2020	EPI_ISL_593160	2020-08-27	Microbiological Diagnostic Unit - Public Health Laboratory (MDU-PHL)	MDU-PHL	Seemann T. et al
Australia/VIC15151/2020	EPI_ISL_592831	2020-08-14	Microbiological Diagnostic Unit - Public Health Laboratory (MDU-PHL)	MDU-PHL	Seemann T. et al
Australia/VIC15152/2020	EPI_ISL_593161	2020-08-11	Microbiological Diagnostic Unit - Public Health Laboratory (MDU-PHL)	MDU-PHL	Seemann T. et al
Australia/VIC15153/2020	EPI_ISL_592705	2020-08-10	Microbiological Diagnostic Unit - Public Health Laboratory (MDU-PHL)	MDU-PHL	Seemann T. et al
Australia/VIC15154/2020	EPI_ISL_593162	2020-08-09	Microbiological Diagnostic Unit - Public Health Laboratory (MDU-PHL)	MDU-PHL	Seemann T. et al
Australia/VIC15155/2020	EPI_ISL_593163	2020-08-14	Microbiological Diagnostic Unit - Public Health Laboratory (MDU-PHL)	MDU-PHL	Seemann T. et al
Australia/VIC15156/2020	EPI_ISL_592677	2020-08-29	Microbiological Diagnostic Unit - Public Health Laboratory (MDU-PHL)	MDU-PHL	Seemann T. et al
Australia/VIC15157/2020	EPI_ISL_592678	2020-08-13	Microbiological Diagnostic Unit - Public Health Laboratory (MDU-PHL)	MDU-PHL	Seemann T. et al
Australia/VIC15158/2020	EPI_ISL_593164	2020-08-11	Microbiological Diagnostic Unit - Public Health Laboratory (MDU-PHL)	MDU-PHL	Seemann T. et al
Australia/VIC15159/2020	EPI_ISL_593165	2020-08-29	Microbiological Diagnostic Unit - Public Health Laboratory (MDU-PHL)	MDU-PHL	Seemann T. et al
Australia/VIC15163/2020	EPI_ISL_593166	2020-08-29	Microbiological Diagnostic Unit - Public Health Laboratory (MDU-PHL)	MDU-PHL	Seemann T. et al
Australia/VIC15164/2020	EPI_ISL_593167	2020-08-09	Microbiological Diagnostic Unit - Public Health Laboratory (MDU-PHL)	MDU-PHL	Seemann T. et al
Australia/VIC15165/2020	EPI_ISL_593168	2020-08-11	Microbiological Diagnostic Unit - Public Health Laboratory (MDU-PHL)	MDU-PHL	Seemann T. et al
Australia/VIC15166/2020	EPI_ISL_592734	2020-09-11	Microbiological Diagnostic Unit - Public Health Laboratory (MDU-PHL)	MDU-PHL	Seemann T. et al
Australia/VIC15168/2020	EPI_ISL_593169	2020-08-11	Microbiological Diagnostic Unit - Public Health Laboratory (MDU-PHL)	MDU-PHL	Seemann T. et al
Australia/VIC15169/2020	EPI_ISL_592845	2020-08-28	Microbiological Diagnostic Unit - Public Health Laboratory (MDU-PHL)	MDU-PHL	Seemann T. et al
Australia/VIC1517/2020	EPI_ISL_456467	2020-04-27	Victorian Infectious Diseases Reference Laboratory (VIDRL)	Microbiological Diagnostic Unit Public Health Laboratory and Victorian Infectious Diseases Reference Laboratory, Doherty Institute	Caly L. et al
Australia/VIC15170/2020	EPI_ISL_592738	2020-08-10	Microbiological Diagnostic Unit - Public Health Laboratory (MDU-PHL)	MDU-PHL	Seemann T. et al
Australia/VIC15171/2020	EPI_ISL_593170	2020-08-11	Microbiological Diagnostic Unit - Public Health Laboratory (MDU-PHL)	MDU-PHL	Seemann T. et al
Australia/VIC15172/2020	EPI_ISL_592707	2020-08-25	Microbiological Diagnostic Unit - Public Health Laboratory (MDU-PHL)	MDU-PHL	Seemann T. et al
Australia/VIC15173/2020	EPI_ISL_592779	2020-08-27	Microbiological Diagnostic Unit - Public Health Laboratory (MDU-PHL)	MDU-PHL	Seemann T. et al
Australia/VIC15174/2020	EPI_ISL_593171	2020-08-14	Microbiological Diagnostic Unit - Public Health Laboratory (MDU-PHL)	MDU-PHL	Seemann T. et al
Australia/VIC15175/2020	EPI_ISL_592846	2020-08-27	Microbiological Diagnostic Unit - Public Health Laboratory (MDU-PHL)	MDU-PHL	Seemann T. et al
Australia/VIC15176/2020	EPI_ISL_593172	2020-08-11	Microbiological Diagnostic Unit - Public Health Laboratory (MDU-PHL)	MDU-PHL	Seemann T. et al
Australia/VIC15177/2020	EPI_ISL_592683	2020-08-11	Microbiological Diagnostic Unit - Public Health Laboratory (MDU-PHL)	MDU-PHL	Seemann T. et al
Australia/VIC15178/2020	EPI_ISL_593173	2020-08-27	Microbiological Diagnostic Unit - Public Health Laboratory (MDU-PHL)	MDU-PHL	Seemann T. et al
Australia/VIC15179/2020	EPI_ISL_593174	2020-08-29	Microbiological Diagnostic Unit - Public Health Laboratory (MDU-PHL)	MDU-PHL	Seemann T. et al
Australia/VIC15181/2020	EPI_ISL_592552	2020-08-11	Microbiological Diagnostic Unit - Public Health Laboratory (MDU-PHL)	MDU-PHL	Seemann T. et al
Australia/VIC15183/2020	EPI_ISL_593175	2020-08-11	Microbiological Diagnostic Unit - Public Health Laboratory (MDU-PHL)	MDU-PHL	Seemann T. et al
Australia/VIC15185/2020	EPI_ISL_593176	2020-08-13	Microbiological Diagnostic Unit - Public Health Laboratory (MDU-PHL)	MDU-PHL	Seemann T. et al
Australia/VIC15186/2020	EPI_ISL_593177	2020-08-11	Microbiological Diagnostic Unit - Public Health Laboratory (MDU-PHL)	MDU-PHL	Seemann T. et al
Australia/VIC15187/2020	EPI_ISL_593178	2020-08-25	Microbiological Diagnostic Unit - Public Health Laboratory (MDU-PHL)	MDU-PHL	Seemann T. et al
Australia/VIC15189/2020	EPI_ISL_592701	2020-08-12	Microbiological Diagnostic Unit - Public Health Laboratory (MDU-PHL)	MDU-PHL	Seemann T. et al
Australia/VIC1519/2020	EPI_ISL_456458	2020-04-28	Victorian Infectious Diseases Reference Laboratory (VIDRL)	Microbiological Diagnostic Unit Public Health Laboratory and Victorian Infectious Diseases Reference Laboratory, Doherty Institute	Caly L. et al
Australia/VIC15190/2020	EPI_ISL_592742	2020-08-13	Microbiological Diagnostic Unit - Public Health Laboratory (MDU-PHL)	MDU-PHL	Seemann T. et al
Australia/VIC15192/2020	EPI_ISL_593179	2020-08-12	Microbiological Diagnostic Unit - Public Health Laboratory (MDU-PHL)	MDU-PHL	Seemann T. et al
Australia/VIC15193/2020	EPI_ISL_593180	2020-08-11	Microbiological Diagnostic Unit - Public Health Laboratory (MDU-PHL)	MDU-PHL	Seemann T. et al
Australia/VIC15194/2020	EPI_ISL_593181	2020-08-10	Microbiological Diagnostic Unit - Public Health Laboratory (MDU-PHL)	MDU-PHL	Seemann T. et al
Australia/VIC15196/2020	EPI_ISL_593182	2020-08-22	Microbiological Diagnostic Unit - Public Health Laboratory (MDU-PHL)	MDU-PHL	Seemann T. et al
Australia/VIC15197/2020	EPI_ISL_593183	2020-08-11	Microbiological Diagnostic Unit - Public Health Laboratory (MDU-PHL)	MDU-PHL	Seemann T. et al
Australia/VIC15198/2020	EPI_ISL_593184	2020-08-12	Microbiological Diagnostic Unit - Public Health Laboratory (MDU-PHL)	MDU-PHL	Seemann T. et al
Australia/VIC15199/2020	EPI_ISL_593185	2020-08-11	Microbiological Diagnostic Unit - Public Health Laboratory (MDU-PHL)	MDU-PHL	Seemann T. et al
Australia/VIC152/2020	EPI_ISL_419849	2020-03-17	Victorian Infectious Diseases Reference Laboratory (VIDRL)	Victorian Infectious Diseases Reference Laboratory and Microbiological Diagnostic Unit Public Health Laboratory, Doherty Institute	Caly L. et al
Australia/VIC15200/2020	EPI_ISL_592722	2020-08-12	Microbiological Diagnostic Unit - Public Health Laboratory (MDU-PHL)	MDU-PHL	Seemann T. et al
Australia/VIC15201/2020	EPI_ISL_592847	2020-08-25	Microbiological Diagnostic Unit - Public Health Laboratory (MDU-PHL)	MDU-PHL	Seemann T. et al
Australia/VIC15202/2020	EPI_ISL_593186	2020-08-27	Microbiological Diagnostic Unit - Public Health Laboratory (MDU-PHL)	MDU-PHL	Seemann T. et al
Australia/VIC15203/2020	EPI_ISL_593187	2020-08-10	Microbiological Diagnostic Unit - Public Health Laboratory (MDU-PHL)	MDU-PHL	Seemann T. et al
Australia/VIC15204/2020	EPI_ISL_592790	2020-08-27	Victorian Infectious Diseases Reference Laboratory (VIDRL)	VIDRL and MDU-PHL	Caly L. et al
Australia/VIC15205/2020	EPI_ISL_593188	2020-08-03	Microbiological Diagnostic Unit - Public Health Laboratory (MDU-PHL)	MDU-PHL	Seemann T. et al
Australia/VIC15206/2020	EPI_ISL_593189	2020-08-02	Microbiological Diagnostic Unit - Public Health Laboratory (MDU-PHL)	MDU-PHL	Seemann T. et al
Australia/VIC15207/2020	EPI_ISL_592712	2020-08-02	Microbiological Diagnostic Unit - Public Health Laboratory (MDU-PHL)	MDU-PHL	Seemann T. et al
Australia/VIC15208/2020	EPI_ISL_593190	2020-08-12	Microbiological Diagnostic Unit - Public Health Laboratory (MDU-PHL)	MDU-PHL	Seemann T. et al
Australia/VIC15209/2020	EPI_ISL_592605	2020-08-03	Microbiological Diagnostic Unit - Public Health Laboratory (MDU-PHL)	MDU-PHL	Seemann T. et al
Australia/VIC15210/2020	EPI_ISL_593191	2020-08-03	Microbiological Diagnostic Unit - Public Health Laboratory (MDU-PHL)	MDU-PHL	Seemann T. et al
Australia/VIC15212/2020	EPI_ISL_592603	2020-08-03	Microbiological Diagnostic Unit - Public Health Laboratory (MDU-PHL)	MDU-PHL	Seemann T. et al
Australia/VIC15213/2020	EPI_ISL_593192	2020-08-03	Microbiological Diagnostic Unit - Public Health Laboratory (MDU-PHL)	MDU-PHL	Seemann T. et al
Australia/VIC15214/2020	EPI_ISL_593193	2020-08-03	Microbiological Diagnostic Unit - Public Health Laboratory (MDU-PHL)	MDU-PHL	Seemann T. et al
Australia/VIC15215/2020	EPI_ISL_593194	2020-08-03	Microbiological Diagnostic Unit - Public Health Laboratory (MDU-PHL)	MDU-PHL	Seemann T. et al
Australia/VIC15216/2020	EPI_ISL_593195	2020-08-02	Microbiological Diagnostic Unit - Public Health Laboratory (MDU-PHL)	MDU-PHL	Seemann T. et al
Australia/VIC15217/2020	EPI_ISL_593196	2020-08-03	Microbiological Diagnostic Unit - Public Health Laboratory (MDU-PHL)	MDU-PHL	Seemann T. et al
Australia/VIC15218/2020	EPI_ISL_593197	2020-08-02	Microbiological Diagnostic Unit - Public Health Laboratory (MDU-PHL)	MDU-PHL	Seemann T. et al
Australia/VIC15219/2020	EPI_ISL_593198	2020-08-03	Microbiological Diagnostic Unit - Public Health Laboratory (MDU-PHL)	MDU-PHL	Seemann T. et al
Australia/VIC15220/2020	EPI_ISL_593199	2020-08-03	Microbiological Diagnostic Unit - Public Health Laboratory (MDU-PHL)	MDU-PHL	Seemann T. et al
Australia/VIC15222/2020	EPI_ISL_593200	2020-08-04	Microbiological Diagnostic Unit - Public Health Laboratory (MDU-PHL)	MDU-PHL	Seemann T. et al
Australia/VIC15223/2020	EPI_ISL_593201	2020-08-03	Microbiological Diagnostic Unit - Public Health Laboratory (MDU-PHL)	MDU-PHL	Seemann T. et al
Australia/VIC15225/2020	EPI_ISL_593202	2020-08-03	Microbiological Diagnostic Unit - Public Health Laboratory (MDU-PHL)	MDU-PHL	Seemann T. et al
Australia/VIC15226/2020	EPI_ISL_593203	2020-08-03	Microbiological Diagnostic Unit - Public Health Laboratory (MDU-PHL)	MDU-PHL	Seemann T. et al
Australia/VIC15227/2020	EPI_ISL_593204	2020-08-03	Microbiological Diagnostic Unit - Public Health Laboratory (MDU-PHL)	MDU-PHL	Seemann T. et al
Australia/VIC15228/2020	EPI_ISL_592708	2020-08-10	Microbiological Diagnostic Unit - Public Health Laboratory (MDU-PHL)	MDU-PHL	Seemann T. et al
Australia/VIC15229/2020	EPI_ISL_593205	2020-08-03	Microbiological Diagnostic Unit - Public Health Laboratory (MDU-PHL)	MDU-PHL	Seemann T. et al
Australia/VIC15230/2020	EPI_ISL_593206	2020-08-04	Microbiological Diagnostic Unit - Public Health Laboratory (MDU-PHL)	MDU-PHL	Seemann T. et al
Australia/VIC15231/2020	EPI_ISL_593207	2020-08-02	Microbiological Diagnostic Unit - Public Health Laboratory (MDU-PHL)	MDU-PHL	Seemann T. et al
Australia/VIC15232/2020	EPI_ISL_593208	2020-08-04	Microbiological Diagnostic Unit - Public Health Laboratory (MDU-PHL)	MDU-PHL	Seemann T. et al
Australia/VIC15233/2020	EPI_ISL_592752	2020-08-03	Microbiological Diagnostic Unit - Public Health Laboratory (MDU-PHL)	MDU-PHL	Seemann T. et al
Australia/VIC15234/2020	EPI_ISL_593209	2020-08-02	Microbiological Diagnostic Unit - Public Health Laboratory (MDU-PHL)	MDU-PHL	Seemann T. et al
Australia/VIC15235/2020	EPI_ISL_593210	2020-08-03	Microbiological Diagnostic Unit - Public Health Laboratory (MDU-PHL)	MDU-PHL	Seemann T. et al
Australia/VIC15236/2020	EPI_ISL_592772	2020-08-13	Microbiological Diagnostic Unit - Public Health Laboratory (MDU-PHL)	MDU-PHL	Seemann T. et al
Australia/VIC15237/2020	EPI_ISL_593211	2020-08-03	Microbiological Diagnostic Unit - Public Health Laboratory (MDU-PHL)	MDU-PHL	Seemann T. et al
Australia/VIC15238/2020	EPI_ISL_592755	2020-08-03	Microbiological Diagnostic Unit - Public Health Laboratory (MDU-PHL)	MDU-PHL	Seemann T. et al
Australia/VIC15239/2020	EPI_ISL_593212	2020-08-02	Microbiological Diagnostic Unit - Public Health Laboratory (MDU-PHL)	MDU-PHL	Seemann T. et al
Australia/VIC15240/2020	EPI_ISL_593213	2020-08-13	Microbiological Diagnostic Unit - Public Health Laboratory (MDU-PHL)	MDU-PHL	Seemann T. et al
Australia/VIC15241/2020	EPI_ISL_593214	2020-08-02	Microbiological Diagnostic Unit - Public Health Laboratory (MDU-PHL)	MDU-PHL	Seemann T. et al
Australia/VIC15242/2020	EPI_ISL_593215	2020-08-24	Victorian Infectious Diseases Reference Laboratory (VIDRL)	VIDRL and MDU-PHL	Caly L. et al
Australia/VIC15243/2020	EPI_ISL_592577	2020-08-23	Victorian Infectious Diseases Reference Laboratory (VIDRL)	VIDRL and MDU-PHL	Caly L. et al
Australia/VIC15244/2020	EPI_ISL_593216	2020-08-24	Victorian Infectious Diseases Reference Laboratory (VIDRL)	VIDRL and MDU-PHL	Caly L. et al
Australia/VIC15245/2020	EPI_ISL_593217	2020-08-21	Microbiological Diagnostic Unit - Public Health Laboratory (MDU-PHL)	MDU-PHL	Seemann T. et al
Australia/VIC15247/2020	EPI_ISL_592848	2020-08-27	Microbiological Diagnostic Unit - Public Health Laboratory (MDU-PHL)	MDU-PHL	Seemann T. et al
Australia/VIC15249/2020	EPI_ISL_593218	2020-09-27	Microbiological Diagnostic Unit - Public Health Laboratory (MDU-PHL)	MDU-PHL	Seemann T. et al
Australia/VIC15250/2020	EPI_ISL_593219	2020-08-26	Microbiological Diagnostic Unit - Public Health Laboratory (MDU-PHL)	MDU-PHL	Seemann T. et al
Australia/VIC15251/2020	EPI_ISL_593220	2020-09-25	Microbiological Diagnostic Unit - Public Health Laboratory (MDU-PHL)	MDU-PHL	Seemann T. et al
Australia/VIC15252/2020	EPI_ISL_592866	2020-08-27	Microbiological Diagnostic Unit - Public Health Laboratory (MDU-PHL)	MDU-PHL	Seemann T. et al
Australia/VIC15253/2020	EPI_ISL_592801	2020-09-28	Microbiological Diagnostic Unit - Public Health Laboratory (MDU-PHL)	MDU-PHL	Seemann T. et al
Australia/VIC15254/2020	EPI_ISL_592718	2020-08-22	Microbiological Diagnostic Unit - Public Health Laboratory (MDU-PHL)	MDU-PHL	Seemann T. et al
Australia/VIC15256/2020	EPI_ISL_593221	2020-08-26	Microbiological Diagnostic Unit - Public Health Laboratory (MDU-PHL)	MDU-PHL	Seemann T. et al
Australia/VIC15257/2020	EPI_ISL_593222	2020-09-27	Microbiological Diagnostic Unit - Public Health Laboratory (MDU-PHL)	MDU-PHL	Seemann T. et al
Australia/VIC15259/2020	EPI_ISL_592746	2020-08-29	Microbiological Diagnostic Unit - Public Health Laboratory (MDU-PHL)	MDU-PHL	Seemann T. et al
Australia/VIC15261/2020	EPI_ISL_593223	2020-08-26	Microbiological Diagnostic Unit - Public Health Laboratory (MDU-PHL)	MDU-PHL	Seemann T. et al
Australia/VIC15262/2020	EPI_ISL_592849	2020-08-25	Microbiological Diagnostic Unit - Public Health Laboratory (MDU-PHL)	MDU-PHL	Seemann T. et al
Australia/VIC15264/2020	EPI_ISL_592682	2020-08-27	Microbiological Diagnostic Unit - Public Health Laboratory (MDU-PHL)	MDU-PHL	Seemann T. et al
Australia/VIC15265/2020	EPI_ISL_593224	2020-08-23	Microbiological Diagnostic Unit - Public Health Laboratory (MDU-PHL)	MDU-PHL	Seemann T. et al
Australia/VIC15267/2020	EPI_ISL_592584	2020-09-26	Microbiological Diagnostic Unit - Public Health Laboratory (MDU-PHL)	MDU-PHL	Seemann T. et al
Australia/VIC15268/2020	EPI_ISL_593225	2020-08-04	Microbiological Diagnostic Unit - Public Health Laboratory (MDU-PHL)	MDU-PHL	Seemann T. et al
Australia/VIC15269/2020	EPI_ISL_593226	2020-08-29	Microbiological Diagnostic Unit - Public Health Laboratory (MDU-PHL)	MDU-PHL	Seemann T. et al
Australia/VIC15270/2020	EPI_ISL_593227	2020-09-11	Microbiological Diagnostic Unit - Public Health Laboratory (MDU-PHL)	MDU-PHL	Seemann T. et al
Australia/VIC15271/2020	EPI_ISL_593228	2020-08-05	Microbiological Diagnostic Unit - Public Health Laboratory (MDU-PHL)	MDU-PHL	Seemann T. et al
Australia/VIC15272/2020	EPI_ISL_593229	2020-08-29	Microbiological Diagnostic Unit - Public Health Laboratory (MDU-PHL)	MDU-PHL	Seemann T. et al
Australia/VIC15275/2020	EPI_ISL_592636	2020-08-04	Microbiological Diagnostic Unit - Public Health Laboratory (MDU-PHL)	MDU-PHL	Seemann T. et al
Australia/VIC15276/2020	EPI_ISL_593230	2020-09-13	Microbiological Diagnostic Unit - Public Health Laboratory (MDU-PHL)	MDU-PHL	Seemann T. et al
Australia/VIC15277/2020	EPI_ISL_593231	2020-09-11	Microbiological Diagnostic Unit - Public Health Laboratory (MDU-PHL)	MDU-PHL	Seemann T. et al
Australia/VIC15280/2020	EPI_ISL_593232	2020-08-04	Microbiological Diagnostic Unit - Public Health Laboratory (MDU-PHL)	MDU-PHL	Seemann T. et al
Australia/VIC15281/2020	EPI_ISL_592563	2020-08-03	Microbiological Diagnostic Unit - Public Health Laboratory (MDU-PHL)	MDU-PHL	Seemann T. et al
Australia/VIC15282/2020	EPI_ISL_593233	2020-08-05	Microbiological Diagnostic Unit - Public Health Laboratory (MDU-PHL)	MDU-PHL	Seemann T. et al
Australia/VIC15284/2020	EPI_ISL_593234	2020-08-26	Microbiological Diagnostic Unit - Public Health Laboratory (MDU-PHL)	MDU-PHL	Seemann T. et al
Australia/VIC15286/2020	EPI_ISL_593235	2020-08-04	Microbiological Diagnostic Unit - Public Health Laboratory (MDU-PHL)	MDU-PHL	Seemann T. et al
Australia/VIC15287/2020	EPI_ISL_592625	2020-08-30	Microbiological Diagnostic Unit - Public Health Laboratory (MDU-PHL)	MDU-PHL	Seemann T. et al
Australia/VIC15289/2020	EPI_ISL_593236	2020-08-05	Microbiological Diagnostic Unit - Public Health Laboratory (MDU-PHL)	MDU-PHL	Seemann T. et al
Australia/VIC15291/2020	EPI_ISL_593237	2020-08-26	Microbiological Diagnostic Unit - Public Health Laboratory (MDU-PHL)	MDU-PHL	Seemann T. et al
Australia/VIC15292/2020	EPI_ISL_593238	2020-09-27	Microbiological Diagnostic Unit - Public Health Laboratory (MDU-PHL)	MDU-PHL	Seemann T. et al
Australia/VIC15296/2020	EPI_ISL_593239	2020-09-27	Microbiological Diagnostic Unit - Public Health Laboratory (MDU-PHL)	MDU-PHL	Seemann T. et al
Australia/VIC15297/2020	EPI_ISL_593240	2020-08-04	Microbiological Diagnostic Unit - Public Health Laboratory (MDU-PHL)	MDU-PHL	Seemann T. et al
Australia/VIC15299/2020	EPI_ISL_593241	2020-09-13	Microbiological Diagnostic Unit - Public Health Laboratory (MDU-PHL)	MDU-PHL	Seemann T. et al
Australia/VIC153/2020	EPI_ISL_419850	2020-03-17	Victorian Infectious Diseases Reference Laboratory (VIDRL)	Victorian Infectious Diseases Reference Laboratory and Microbiological Diagnostic Unit Public Health Laboratory, Doherty Institute	Caly L. et al
Australia/VIC15300/2020	EPI_ISL_593242	2020-08-30	Microbiological Diagnostic Unit - Public Health Laboratory (MDU-PHL)	MDU-PHL	Seemann T. et al
Australia/VIC15301/2020	EPI_ISL_593243	2020-08-05	Microbiological Diagnostic Unit - Public Health Laboratory (MDU-PHL)	MDU-PHL	Seemann T. et al
Australia/VIC15302/2020	EPI_ISL_593244	2020-08-29	Microbiological Diagnostic Unit - Public Health Laboratory (MDU-PHL)	MDU-PHL	Seemann T. et al
Australia/VIC15305/2020	EPI_ISL_593245	2020-09-22	Microbiological Diagnostic Unit - Public Health Laboratory (MDU-PHL)	MDU-PHL	Seemann T. et al
Australia/VIC15309/2020	EPI_ISL_592796	2020-08-19	Microbiological Diagnostic Unit - Public Health Laboratory (MDU-PHL)	MDU-PHL	Seemann T. et al
Australia/VIC15312/2020	EPI_ISL_593246	2020-08-17	Microbiological Diagnostic Unit - Public Health Laboratory (MDU-PHL)	MDU-PHL	Seemann T. et al
Australia/VIC15315/2020	EPI_ISL_593247	2020-08-19	Microbiological Diagnostic Unit - Public Health Laboratory (MDU-PHL)	MDU-PHL	Seemann T. et al
Australia/VIC15317/2020	EPI_ISL_592754	2020-08-17	Microbiological Diagnostic Unit - Public Health Laboratory (MDU-PHL)	MDU-PHL	Seemann T. et al
Australia/VIC15320/2020	EPI_ISL_592724	2020-08-19	Microbiological Diagnostic Unit - Public Health Laboratory (MDU-PHL)	MDU-PHL	Seemann T. et al
Australia/VIC15325/2020	EPI_ISL_592615	2020-08-03	Microbiological Diagnostic Unit - Public Health Laboratory (MDU-PHL)	MDU-PHL	Seemann T. et al
Australia/VIC15327/2020	EPI_ISL_593248	2020-08-03	Microbiological Diagnostic Unit - Public Health Laboratory (MDU-PHL)	MDU-PHL	Seemann T. et al
Australia/VIC15328/2020	EPI_ISL_593249	2020-08-04	Microbiological Diagnostic Unit - Public Health Laboratory (MDU-PHL)	MDU-PHL	Seemann T. et al
Australia/VIC15329/2020	EPI_ISL_593250	2020-08-03	Microbiological Diagnostic Unit - Public Health Laboratory (MDU-PHL)	MDU-PHL	Seemann T. et al
Australia/VIC1533/2020	EPI_ISL_456478	2020-05-06	Microbiological Diagnostic Unit Public Health Laboratory	Microbiological Diagnostic Unit Public Health Laboratory, The Peter Doherty Institute for Infection and Immunity	Seemann T. et al
Australia/VIC15330/2020	EPI_ISL_593251	2020-08-03	Microbiological Diagnostic Unit - Public Health Laboratory (MDU-PHL)	MDU-PHL	Seemann T. et al
Australia/VIC15331/2020	EPI_ISL_593252	2020-08-03	Microbiological Diagnostic Unit - Public Health Laboratory (MDU-PHL)	MDU-PHL	Seemann T. et al
Australia/VIC15332/2020	EPI_ISL_593253	2020-08-03	Microbiological Diagnostic Unit - Public Health Laboratory (MDU-PHL)	MDU-PHL	Seemann T. et al
Australia/VIC15333/2020	EPI_ISL_593254	2020-08-03	Microbiological Diagnostic Unit - Public Health Laboratory (MDU-PHL)	MDU-PHL	Seemann T. et al
Australia/VIC15334/2020	EPI_ISL_593255	2020-08-03	Microbiological Diagnostic Unit - Public Health Laboratory (MDU-PHL)	MDU-PHL	Seemann T. et al
Australia/VIC15335/2020	EPI_ISL_592820	2020-09-07	Victorian Infectious Diseases Reference Laboratory (VIDRL)	VIDRL and MDU-PHL	Caly L. et al
Australia/VIC15336/2020	EPI_ISL_593256	2020-09-09	Victorian Infectious Diseases Reference Laboratory (VIDRL)	VIDRL and MDU-PHL	Caly L. et al
Australia/VIC15337/2020	EPI_ISL_592863	2020-09-07	Victorian Infectious Diseases Reference Laboratory (VIDRL)	VIDRL and MDU-PHL	Caly L. et al
Australia/VIC15338/2020	EPI_ISL_592821	2020-09-07	Victorian Infectious Diseases Reference Laboratory (VIDRL)	VIDRL and MDU-PHL	Caly L. et al
Australia/VIC15339/2020	EPI_ISL_592864	2020-09-08	Victorian Infectious Diseases Reference Laboratory (VIDRL)	VIDRL and MDU-PHL	Caly L. et al
Australia/VIC15340/2020	EPI_ISL_592865	2020-09-08	Victorian Infectious Diseases Reference Laboratory (VIDRL)	VIDRL and MDU-PHL	Caly L. et al
Australia/VIC15342/2020	EPI_ISL_592586	2020-08-26	Microbiological Diagnostic Unit - Public Health Laboratory (MDU-PHL)	MDU-PHL	Seemann T. et al
Australia/VIC15343/2020	EPI_ISL_592736	2020-08-25	Microbiological Diagnostic Unit - Public Health Laboratory (MDU-PHL)	MDU-PHL	Seemann T. et al
Australia/VIC15346/2020	EPI_ISL_592850	2020-08-25	Microbiological Diagnostic Unit - Public Health Laboratory (MDU-PHL)	MDU-PHL	Seemann T. et al
Australia/VIC15348/2020	EPI_ISL_592562	2020-08-26	Microbiological Diagnostic Unit - Public Health Laboratory (MDU-PHL)	MDU-PHL	Seemann T. et al
Australia/VIC15349/2020	EPI_ISL_592763	2020-09-22	Microbiological Diagnostic Unit - Public Health Laboratory (MDU-PHL)	MDU-PHL	Seemann T. et al
Australia/VIC15350/2020	EPI_ISL_592620	2020-08-25	Microbiological Diagnostic Unit - Public Health Laboratory (MDU-PHL)	MDU-PHL	Seemann T. et al
Australia/VIC15351/2020	EPI_ISL_592589	2020-08-25	Microbiological Diagnostic Unit - Public Health Laboratory (MDU-PHL)	MDU-PHL	Seemann T. et al
Australia/VIC15352/2020	EPI_ISL_592851	2020-08-25	Microbiological Diagnostic Unit - Public Health Laboratory (MDU-PHL)	MDU-PHL	Seemann T. et al
Australia/VIC15353/2020	EPI_ISL_593257	2020-08-25	Microbiological Diagnostic Unit - Public Health Laboratory (MDU-PHL)	MDU-PHL	Seemann T. et al
Australia/VIC15356/2020	EPI_ISL_593258	2020-07-30	Microbiological Diagnostic Unit - Public Health Laboratory (MDU-PHL)	MDU-PHL	Seemann T. et al
Australia/VIC15357/2020	EPI_ISL_593259	2020-08-04	Microbiological Diagnostic Unit - Public Health Laboratory (MDU-PHL)	MDU-PHL	Seemann T. et al
Australia/VIC15358/2020	EPI_ISL_592538	2020-07-30	Microbiological Diagnostic Unit - Public Health Laboratory (MDU-PHL)	MDU-PHL	Seemann T. et al
Australia/VIC15359/2020	EPI_ISL_592594	2020-08-02	Microbiological Diagnostic Unit - Public Health Laboratory (MDU-PHL)	MDU-PHL	Seemann T. et al
Australia/VIC15360/2020	EPI_ISL_593260	2020-07-29	Microbiological Diagnostic Unit - Public Health Laboratory (MDU-PHL)	MDU-PHL	Seemann T. et al
Australia/VIC15361/2020	EPI_ISL_593261	2020-08-04	Microbiological Diagnostic Unit - Public Health Laboratory (MDU-PHL)	MDU-PHL	Seemann T. et al
Australia/VIC15362/2020	EPI_ISL_593262	2020-08-04	Microbiological Diagnostic Unit - Public Health Laboratory (MDU-PHL)	MDU-PHL	Seemann T. et al
Australia/VIC15363/2020	EPI_ISL_593263	2020-08-03	Microbiological Diagnostic Unit - Public Health Laboratory (MDU-PHL)	MDU-PHL	Seemann T. et al
Australia/VIC15364/2020	EPI_ISL_593264	2020-08-01	Microbiological Diagnostic Unit - Public Health Laboratory (MDU-PHL)	MDU-PHL	Seemann T. et al
Australia/VIC15367/2020	EPI_ISL_593265	2020-07-29	Microbiological Diagnostic Unit - Public Health Laboratory (MDU-PHL)	MDU-PHL	Seemann T. et al
Australia/VIC15369/2020	EPI_ISL_593266	2020-07-30	Microbiological Diagnostic Unit - Public Health Laboratory (MDU-PHL)	MDU-PHL	Seemann T. et al
Australia/VIC15370/2020	EPI_ISL_593267	2020-08-06	Microbiological Diagnostic Unit - Public Health Laboratory (MDU-PHL)	MDU-PHL	Seemann T. et al
Australia/VIC15371/2020	EPI_ISL_593268	2020-08-01	Microbiological Diagnostic Unit - Public Health Laboratory (MDU-PHL)	MDU-PHL	Seemann T. et al
Australia/VIC15372/2020	EPI_ISL_593269	2020-08-03	Microbiological Diagnostic Unit - Public Health Laboratory (MDU-PHL)	MDU-PHL	Seemann T. et al
Australia/VIC15373/2020	EPI_ISL_592611	2020-07-30	Microbiological Diagnostic Unit - Public Health Laboratory (MDU-PHL)	MDU-PHL	Seemann T. et al
Australia/VIC15375/2020	EPI_ISL_593270	2020-08-01	Microbiological Diagnostic Unit - Public Health Laboratory (MDU-PHL)	MDU-PHL	Seemann T. et al
Australia/VIC15376/2020	EPI_ISL_592809	2020-08-02	Microbiological Diagnostic Unit - Public Health Laboratory (MDU-PHL)	MDU-PHL	Seemann T. et al
Australia/VIC15377/2020	EPI_ISL_593271	2020-08-01	Microbiological Diagnostic Unit - Public Health Laboratory (MDU-PHL)	MDU-PHL	Seemann T. et al
Australia/VIC15378/2020	EPI_ISL_593272	2020-08-01	Microbiological Diagnostic Unit - Public Health Laboratory (MDU-PHL)	MDU-PHL	Seemann T. et al
Australia/VIC15381/2020	EPI_ISL_593273	2020-08-01	Microbiological Diagnostic Unit - Public Health Laboratory (MDU-PHL)	MDU-PHL	Seemann T. et al
Australia/VIC15382/2020	EPI_ISL_603045	2020-08-01	MDU-PHL, The Peter Doherty Institute for Infection and Immunity	MDU-PHL, The Peter Doherty Institute for Infection and Immunity	Seemann et al
Australia/VIC15383/2020	EPI_ISL_593274	2020-08-01	Microbiological Diagnostic Unit - Public Health Laboratory (MDU-PHL)	MDU-PHL	Seemann T. et al
Australia/VIC15384/2020	EPI_ISL_593275	2020-08-04	Microbiological Diagnostic Unit - Public Health Laboratory (MDU-PHL)	MDU-PHL	Seemann T. et al
Australia/VIC15385/2020	EPI_ISL_593276	2020-07-30	Microbiological Diagnostic Unit - Public Health Laboratory (MDU-PHL)	MDU-PHL	Seemann T. et al
Australia/VIC15386/2020	EPI_ISL_593277	2020-08-04	Microbiological Diagnostic Unit - Public Health Laboratory (MDU-PHL)	MDU-PHL	Seemann T. et al
Australia/VIC15387/2020	EPI_ISL_593278	2020-07-30	Microbiological Diagnostic Unit - Public Health Laboratory (MDU-PHL)	MDU-PHL	Seemann T. et al
Australia/VIC15388/2020	EPI_ISL_593279	2020-08-04	Microbiological Diagnostic Unit - Public Health Laboratory (MDU-PHL)	MDU-PHL	Seemann T. et al
Australia/VIC15389/2020	EPI_ISL_592760	2020-08-01	Microbiological Diagnostic Unit - Public Health Laboratory (MDU-PHL)	MDU-PHL	Seemann T. et al
Australia/VIC15391/2020	EPI_ISL_592622	2020-07-29	Microbiological Diagnostic Unit - Public Health Laboratory (MDU-PHL)	MDU-PHL	Seemann T. et al
Australia/VIC15392/2020	EPI_ISL_593280	2020-08-05	Microbiological Diagnostic Unit - Public Health Laboratory (MDU-PHL)	MDU-PHL	Seemann T. et al
Australia/VIC15393/2020	EPI_ISL_593281	2020-08-02	Microbiological Diagnostic Unit - Public Health Laboratory (MDU-PHL)	MDU-PHL	Seemann T. et al
Australia/VIC15394/2020	EPI_ISL_593282	2020-08-05	Microbiological Diagnostic Unit - Public Health Laboratory (MDU-PHL)	MDU-PHL	Seemann T. et al
Australia/VIC15395/2020	EPI_ISL_593283	2020-08-02	Microbiological Diagnostic Unit - Public Health Laboratory (MDU-PHL)	MDU-PHL	Seemann T. et al
Australia/VIC15397/2020	EPI_ISL_592595	2020-08-01	Microbiological Diagnostic Unit - Public Health Laboratory (MDU-PHL)	MDU-PHL	Seemann T. et al
Australia/VIC15398/2020	EPI_ISL_603047	2020-08-04	MDU-PHL, The Peter Doherty Institute for Infection and Immunity	MDU-PHL, The Peter Doherty Institute for Infection and Immunity	Seemann et al
Australia/VIC15399/2020	EPI_ISL_593284	2020-09-28	Microbiological Diagnostic Unit - Public Health Laboratory (MDU-PHL)	MDU-PHL	Seemann T. et al
Australia/VIC154/2020	EPI_ISL_419851	2020-03-17	Victorian Infectious Diseases Reference Laboratory (VIDRL)	Victorian Infectious Diseases Reference Laboratory and Microbiological Diagnostic Unit Public Health Laboratory, Doherty Institute	Caly L. et al
Australia/VIC15401/2020	EPI_ISL_593285	2020-07-29	Microbiological Diagnostic Unit - Public Health Laboratory (MDU-PHL)	MDU-PHL	Seemann T. et al
Australia/VIC15402/2020	EPI_ISL_593286	2020-08-03	Microbiological Diagnostic Unit - Public Health Laboratory (MDU-PHL)	MDU-PHL	Seemann T. et al
Australia/VIC15403/2020	EPI_ISL_593287	2020-07-30	Microbiological Diagnostic Unit - Public Health Laboratory (MDU-PHL)	MDU-PHL	Seemann T. et al
Australia/VIC15404/2020	EPI_ISL_593288	2020-08-04	Microbiological Diagnostic Unit - Public Health Laboratory (MDU-PHL)	MDU-PHL	Seemann T. et al
Australia/VIC15405/2020	EPI_ISL_592758	2020-08-01	Microbiological Diagnostic Unit - Public Health Laboratory (MDU-PHL)	MDU-PHL	Seemann T. et al
Australia/VIC15406/2020	EPI_ISL_593289	2020-07-30	Microbiological Diagnostic Unit - Public Health Laboratory (MDU-PHL)	MDU-PHL	Seemann T. et al
Australia/VIC15407/2020	EPI_ISL_592619	2020-08-01	Microbiological Diagnostic Unit - Public Health Laboratory (MDU-PHL)	MDU-PHL	Seemann T. et al
Australia/VIC15408/2020	EPI_ISL_593290	2020-08-05	Microbiological Diagnostic Unit - Public Health Laboratory (MDU-PHL)	MDU-PHL	Seemann T. et al
Australia/VIC15410/2020	EPI_ISL_593291	2020-08-02	Microbiological Diagnostic Unit - Public Health Laboratory (MDU-PHL)	MDU-PHL	Seemann T. et al
Australia/VIC15411/2020	EPI_ISL_593292	2020-07-30	Microbiological Diagnostic Unit - Public Health Laboratory (MDU-PHL)	MDU-PHL	Seemann T. et al
Australia/VIC15412/2020	EPI_ISL_593293	2020-07-31	Microbiological Diagnostic Unit - Public Health Laboratory (MDU-PHL)	MDU-PHL	Seemann T. et al
Australia/VIC15413/2020	EPI_ISL_593294	2020	Microbiological Diagnostic Unit - Public Health Laboratory (MDU-PHL)	MDU-PHL	Seemann T. et al
Australia/VIC15414/2020	EPI_ISL_593295	2020-07-30	Microbiological Diagnostic Unit - Public Health Laboratory (MDU-PHL)	MDU-PHL	Seemann T. et al
Australia/VIC15416/2020	EPI_ISL_593296	2020-08-01	Microbiological Diagnostic Unit - Public Health Laboratory (MDU-PHL)	MDU-PHL	Seemann T. et al
Australia/VIC15417/2020	EPI_ISL_593297	2020-07-29	Microbiological Diagnostic Unit - Public Health Laboratory (MDU-PHL)	MDU-PHL	Seemann T. et al
Australia/VIC15418/2020	EPI_ISL_593298	2020-07-30	Microbiological Diagnostic Unit - Public Health Laboratory (MDU-PHL)	MDU-PHL	Seemann T. et al
Australia/VIC15420/2020	EPI_ISL_593299	2020-07-30	Microbiological Diagnostic Unit - Public Health Laboratory (MDU-PHL)	MDU-PHL	Seemann T. et al
Australia/VIC15422/2020	EPI_ISL_593300	2020-08-01	Microbiological Diagnostic Unit - Public Health Laboratory (MDU-PHL)	MDU-PHL	Seemann T. et al
Australia/VIC15424/2020	EPI_ISL_593301	2020-08-03	Microbiological Diagnostic Unit - Public Health Laboratory (MDU-PHL)	MDU-PHL	Seemann T. et al
Australia/VIC15425/2020	EPI_ISL_592749	2020-09-27	Microbiological Diagnostic Unit - Public Health Laboratory (MDU-PHL)	MDU-PHL	Seemann T. et al
Australia/VIC15426/2020	EPI_ISL_592852	2020-07-30	Microbiological Diagnostic Unit - Public Health Laboratory (MDU-PHL)	MDU-PHL	Seemann T. et al
Australia/VIC15429/2020	EPI_ISL_593302	2020-08-01	Microbiological Diagnostic Unit - Public Health Laboratory (MDU-PHL)	MDU-PHL	Seemann T. et al
Australia/VIC15430/2020	EPI_ISL_593303	2020-08-04	Microbiological Diagnostic Unit - Public Health Laboratory (MDU-PHL)	MDU-PHL	Seemann T. et al
Australia/VIC15431/2020	EPI_ISL_592630	2020-08-02	Microbiological Diagnostic Unit - Public Health Laboratory (MDU-PHL)	MDU-PHL	Seemann T. et al
Australia/VIC15432/2020	EPI_ISL_592774	2020-07-29	Microbiological Diagnostic Unit - Public Health Laboratory (MDU-PHL)	MDU-PHL	Seemann T. et al
Australia/VIC15436/2020	EPI_ISL_592853	2020-08-03	Microbiological Diagnostic Unit - Public Health Laboratory (MDU-PHL)	MDU-PHL	Seemann T. et al
Australia/VIC15437/2020	EPI_ISL_593304	2020-08-04	Microbiological Diagnostic Unit - Public Health Laboratory (MDU-PHL)	MDU-PHL	Seemann T. et al
Australia/VIC15438/2020	EPI_ISL_593305	2020-07-30	Microbiological Diagnostic Unit - Public Health Laboratory (MDU-PHL)	MDU-PHL	Seemann T. et al
Australia/VIC15440/2020	EPI_ISL_593306	2020-08-04	Microbiological Diagnostic Unit - Public Health Laboratory (MDU-PHL)	MDU-PHL	Seemann T. et al
Australia/VIC15441/2020	EPI_ISL_593307	2020-08-04	Microbiological Diagnostic Unit - Public Health Laboratory (MDU-PHL)	MDU-PHL	Seemann T. et al
Australia/VIC15444/2020	EPI_ISL_593308	2020-08-05	Microbiological Diagnostic Unit - Public Health Laboratory (MDU-PHL)	MDU-PHL	Seemann T. et al
Australia/VIC15445/2020	EPI_ISL_592629	2020	Microbiological Diagnostic Unit - Public Health Laboratory (MDU-PHL)	MDU-PHL	Seemann T. et al
Australia/VIC15446/2020	EPI_ISL_593309	2020-07-30	Microbiological Diagnostic Unit - Public Health Laboratory (MDU-PHL)	MDU-PHL	Seemann T. et al
Australia/VIC15452/2020	EPI_ISL_593310	2020-07-31	Microbiological Diagnostic Unit - Public Health Laboratory (MDU-PHL)	MDU-PHL	Seemann T. et al
Australia/VIC15455/2020	EPI_ISL_592797	2020-08-02	Microbiological Diagnostic Unit - Public Health Laboratory (MDU-PHL)	MDU-PHL	Seemann T. et al
Australia/VIC15456/2020	EPI_ISL_593311	2020-08-04	Microbiological Diagnostic Unit - Public Health Laboratory (MDU-PHL)	MDU-PHL	Seemann T. et al
Australia/VIC15457/2020	EPI_ISL_593312	2020-08-01	Microbiological Diagnostic Unit - Public Health Laboratory (MDU-PHL)	MDU-PHL	Seemann T. et al
Australia/VIC15458/2020	EPI_ISL_593313	2020-07-30	Microbiological Diagnostic Unit - Public Health Laboratory (MDU-PHL)	MDU-PHL	Seemann T. et al
Australia/VIC15459/2020	EPI_ISL_593314	2020-08-05	Microbiological Diagnostic Unit - Public Health Laboratory (MDU-PHL)	MDU-PHL	Seemann T. et al
Australia/VIC15460/2020	EPI_ISL_593315	2020-07-30	Microbiological Diagnostic Unit - Public Health Laboratory (MDU-PHL)	MDU-PHL	Seemann T. et al
Australia/VIC15461/2020	EPI_ISL_592606	2020-08-02	Microbiological Diagnostic Unit - Public Health Laboratory (MDU-PHL)	MDU-PHL	Seemann T. et al
Australia/VIC15462/2020	EPI_ISL_593316	2020-08-05	Microbiological Diagnostic Unit - Public Health Laboratory (MDU-PHL)	MDU-PHL	Seemann T. et al
Australia/VIC15463/2020	EPI_ISL_593317	2020-07-29	Microbiological Diagnostic Unit - Public Health Laboratory (MDU-PHL)	MDU-PHL	Seemann T. et al
Australia/VIC15465/2020	EPI_ISL_593318	2020-08-01	Microbiological Diagnostic Unit - Public Health Laboratory (MDU-PHL)	MDU-PHL	Seemann T. et al
Australia/VIC15468/2020	EPI_ISL_593319	2020-08-04	Microbiological Diagnostic Unit - Public Health Laboratory (MDU-PHL)	MDU-PHL	Seemann T. et al
Australia/VIC15469/2020	EPI_ISL_593320	2020-07-29	Microbiological Diagnostic Unit - Public Health Laboratory (MDU-PHL)	MDU-PHL	Seemann T. et al
Australia/VIC15470/2020	EPI_ISL_592733	2020-07-30	Microbiological Diagnostic Unit - Public Health Laboratory (MDU-PHL)	MDU-PHL	Seemann T. et al
Australia/VIC15472/2020	EPI_ISL_593321	2020-07-29	Microbiological Diagnostic Unit - Public Health Laboratory (MDU-PHL)	MDU-PHL	Seemann T. et al
Australia/VIC15475/2020	EPI_ISL_593322	2020-08-04	Microbiological Diagnostic Unit - Public Health Laboratory (MDU-PHL)	MDU-PHL	Seemann T. et al
Australia/VIC15476/2020	EPI_ISL_593323	2020-08-02	Microbiological Diagnostic Unit - Public Health Laboratory (MDU-PHL)	MDU-PHL	Seemann T. et al
Australia/VIC15478/2020	EPI_ISL_592786	2020-08-04	Microbiological Diagnostic Unit - Public Health Laboratory (MDU-PHL)	MDU-PHL	Seemann T. et al
Australia/VIC15479/2020	EPI_ISL_593324	2020-08-01	Microbiological Diagnostic Unit - Public Health Laboratory (MDU-PHL)	MDU-PHL	Seemann T. et al
Australia/VIC15482/2020	EPI_ISL_593325	2020-08-01	Microbiological Diagnostic Unit - Public Health Laboratory (MDU-PHL)	MDU-PHL	Seemann T. et al
Australia/VIC15483/2020	EPI_ISL_593326	2020-08-05	Microbiological Diagnostic Unit - Public Health Laboratory (MDU-PHL)	MDU-PHL	Seemann T. et al
Australia/VIC15484/2020	EPI_ISL_593327	2020-08-01	Microbiological Diagnostic Unit - Public Health Laboratory (MDU-PHL)	MDU-PHL	Seemann T. et al
Australia/VIC15487/2020	EPI_ISL_592612	2020-07-29	Microbiological Diagnostic Unit - Public Health Laboratory (MDU-PHL)	MDU-PHL	Seemann T. et al
Australia/VIC15488/2020	EPI_ISL_593328	2020-07-30	Microbiological Diagnostic Unit - Public Health Laboratory (MDU-PHL)	MDU-PHL	Seemann T. et al
Australia/VIC15489/2020	EPI_ISL_593329	2020	Microbiological Diagnostic Unit - Public Health Laboratory (MDU-PHL)	MDU-PHL	Seemann T. et al
Australia/VIC15490/2020	EPI_ISL_593330	2020-08-01	Microbiological Diagnostic Unit - Public Health Laboratory (MDU-PHL)	MDU-PHL	Seemann T. et al
Australia/VIC15491/2020	EPI_ISL_593331	2020-08-02	Microbiological Diagnostic Unit - Public Health Laboratory (MDU-PHL)	MDU-PHL	Seemann T. et al
Australia/VIC15493/2020	EPI_ISL_593332	2020-07-30	Microbiological Diagnostic Unit - Public Health Laboratory (MDU-PHL)	MDU-PHL	Seemann T. et al
Australia/VIC15494/2020	EPI_ISL_593333	2020-07-30	Microbiological Diagnostic Unit - Public Health Laboratory (MDU-PHL)	MDU-PHL	Seemann T. et al
Australia/VIC15495/2020	EPI_ISL_593334	2020-08-05	Microbiological Diagnostic Unit - Public Health Laboratory (MDU-PHL)	MDU-PHL	Seemann T. et al
Australia/VIC15497/2020	EPI_ISL_593335	2020-08-01	Microbiological Diagnostic Unit - Public Health Laboratory (MDU-PHL)	MDU-PHL	Seemann T. et al
Australia/VIC15498/2020	EPI_ISL_592690	2020-08-01	Microbiological Diagnostic Unit - Public Health Laboratory (MDU-PHL)	MDU-PHL	Seemann T. et al
Australia/VIC15499/2020	EPI_ISL_593336	2020-08-04	Microbiological Diagnostic Unit - Public Health Laboratory (MDU-PHL)	MDU-PHL	Seemann T. et al
Australia/VIC155/2020	EPI_ISL_419852	2020-03-17	Victorian Infectious Diseases Reference Laboratory (VIDRL)	Victorian Infectious Diseases Reference Laboratory and Microbiological Diagnostic Unit Public Health Laboratory, Doherty Institute	Caly L. et al
Australia/VIC15500/2020	EPI_ISL_593337	2020-08-01	Microbiological Diagnostic Unit - Public Health Laboratory (MDU-PHL)	MDU-PHL	Seemann T. et al
Australia/VIC15501/2020	EPI_ISL_592715	2020-07-30	Microbiological Diagnostic Unit - Public Health Laboratory (MDU-PHL)	MDU-PHL	Seemann T. et al
Australia/VIC15502/2020	EPI_ISL_592626	2020-08-01	Microbiological Diagnostic Unit - Public Health Laboratory (MDU-PHL)	MDU-PHL	Seemann T. et al
Australia/VIC15503/2020	EPI_ISL_593338	2020-08-03	Microbiological Diagnostic Unit - Public Health Laboratory (MDU-PHL)	MDU-PHL	Seemann T. et al
Australia/VIC15504/2020	EPI_ISL_592793	2020-08-01	Microbiological Diagnostic Unit - Public Health Laboratory (MDU-PHL)	MDU-PHL	Seemann T. et al
Australia/VIC15505/2020	EPI_ISL_593339	2020-08-02	Microbiological Diagnostic Unit - Public Health Laboratory (MDU-PHL)	MDU-PHL	Seemann T. et al
Australia/VIC15506/2020	EPI_ISL_593340	2020-08-01	Microbiological Diagnostic Unit - Public Health Laboratory (MDU-PHL)	MDU-PHL	Seemann T. et al
Australia/VIC15507/2020	EPI_ISL_593341	2020-08-01	Microbiological Diagnostic Unit - Public Health Laboratory (MDU-PHL)	MDU-PHL	Seemann T. et al
Australia/VIC15510/2020	EPI_ISL_593342	2020-08-04	Microbiological Diagnostic Unit - Public Health Laboratory (MDU-PHL)	MDU-PHL	Seemann T. et al
Australia/VIC15512/2020	EPI_ISL_593343	2020-08-03	Microbiological Diagnostic Unit - Public Health Laboratory (MDU-PHL)	MDU-PHL	Seemann T. et al
Australia/VIC15513/2020	EPI_ISL_593344	2020-07-31	Microbiological Diagnostic Unit - Public Health Laboratory (MDU-PHL)	MDU-PHL	Seemann T. et al
Australia/VIC15514/2020	EPI_ISL_592695	2020-08-01	Microbiological Diagnostic Unit - Public Health Laboratory (MDU-PHL)	MDU-PHL	Seemann T. et al
Australia/VIC15515/2020	EPI_ISL_592693	2020-08-01	Microbiological Diagnostic Unit - Public Health Laboratory (MDU-PHL)	MDU-PHL	Seemann T. et al
Australia/VIC15516/2020	EPI_ISL_592741	2020-08-01	Microbiological Diagnostic Unit - Public Health Laboratory (MDU-PHL)	MDU-PHL	Seemann T. et al
Australia/VIC15518/2020	EPI_ISL_593345	2020-07-29	Microbiological Diagnostic Unit - Public Health Laboratory (MDU-PHL)	MDU-PHL	Seemann T. et al
Australia/VIC15519/2020	EPI_ISL_593346	2020-07-30	Microbiological Diagnostic Unit - Public Health Laboratory (MDU-PHL)	MDU-PHL	Seemann T. et al
Australia/VIC15520/2020	EPI_ISL_593347	2020-09-29	Microbiological Diagnostic Unit - Public Health Laboratory (MDU-PHL)	MDU-PHL	Seemann T. et al
Australia/VIC15523/2020	EPI_ISL_593348	2020-09-30	Microbiological Diagnostic Unit - Public Health Laboratory (MDU-PHL)	MDU-PHL	Seemann T. et al
Australia/VIC15530/2020	EPI_ISL_593349	2020-08-07	Microbiological Diagnostic Unit - Public Health Laboratory (MDU-PHL)	MDU-PHL	Seemann T. et al
Australia/VIC15533/2020	EPI_ISL_592599	2020-08-08	Microbiological Diagnostic Unit - Public Health Laboratory (MDU-PHL)	MDU-PHL	Seemann T. et al
Australia/VIC15534/2020	EPI_ISL_593350	2020-08-07	Microbiological Diagnostic Unit - Public Health Laboratory (MDU-PHL)	MDU-PHL	Seemann T. et al
Australia/VIC15535/2020	EPI_ISL_593351	2020-08-06	Microbiological Diagnostic Unit - Public Health Laboratory (MDU-PHL)	MDU-PHL	Seemann T. et al
Australia/VIC15536/2020	EPI_ISL_593352	2020-08-09	Microbiological Diagnostic Unit - Public Health Laboratory (MDU-PHL)	MDU-PHL	Seemann T. et al
Australia/VIC15538/2020	EPI_ISL_593353	2020-08-06	Microbiological Diagnostic Unit - Public Health Laboratory (MDU-PHL)	MDU-PHL	Seemann T. et al
Australia/VIC15541/2020	EPI_ISL_592808	2020-08-07	Microbiological Diagnostic Unit - Public Health Laboratory (MDU-PHL)	MDU-PHL	Seemann T. et al
Australia/VIC15543/2020	EPI_ISL_592575	2020-08-08	Microbiological Diagnostic Unit - Public Health Laboratory (MDU-PHL)	MDU-PHL	Seemann T. et al
Australia/VIC15544/2020	EPI_ISL_593354	2020-08-09	Microbiological Diagnostic Unit - Public Health Laboratory (MDU-PHL)	MDU-PHL	Seemann T. et al
Australia/VIC15545/2020	EPI_ISL_593355	2020-08-09	Microbiological Diagnostic Unit - Public Health Laboratory (MDU-PHL)	MDU-PHL	Seemann T. et al
Australia/VIC15548/2020	EPI_ISL_592792	2020-08-07	Microbiological Diagnostic Unit - Public Health Laboratory (MDU-PHL)	MDU-PHL	Seemann T. et al
Australia/VIC15549/2020	EPI_ISL_593356	2020-08-08	Microbiological Diagnostic Unit - Public Health Laboratory (MDU-PHL)	MDU-PHL	Seemann T. et al
Australia/VIC1555/2020	EPI_ISL_456594	2020-05-10	Microbiological Diagnostic Unit Public Health Laboratory	Microbiological Diagnostic Unit Public Health Laboratory, The Peter Doherty Institute for Infection and Immunity	Seemann T. et al
Australia/VIC15550/2020	EPI_ISL_593357	2020-08-09	Microbiological Diagnostic Unit - Public Health Laboratory (MDU-PHL)	MDU-PHL	Seemann T. et al
Australia/VIC15551/2020	EPI_ISL_593358	2020-08-07	Microbiological Diagnostic Unit - Public Health Laboratory (MDU-PHL)	MDU-PHL	Seemann T. et al
Australia/VIC15552/2020	EPI_ISL_592713	2020-08-07	Microbiological Diagnostic Unit - Public Health Laboratory (MDU-PHL)	MDU-PHL	Seemann T. et al
Australia/VIC15554/2020	EPI_ISL_592818	2020-08-06	Microbiological Diagnostic Unit - Public Health Laboratory (MDU-PHL)	MDU-PHL	Seemann T. et al
Australia/VIC15555/2020	EPI_ISL_593359	2020-08-06	Microbiological Diagnostic Unit - Public Health Laboratory (MDU-PHL)	MDU-PHL	Seemann T. et al
Australia/VIC15561/2020	EPI_ISL_663547	2020-07-31	Microbiological Diagnostic Unit - Public Health Laboratory (MDU-PHL)	MDU-PHL	Seemann T. et al
Australia/VIC15562/2020	EPI_ISL_593360	2020-07-31	Microbiological Diagnostic Unit - Public Health Laboratory (MDU-PHL)	MDU-PHL	Seemann T. et al
Australia/VIC15563/2020	EPI_ISL_592559	2020-07-31	Microbiological Diagnostic Unit - Public Health Laboratory (MDU-PHL)	MDU-PHL	Seemann T. et al
Australia/VIC15565/2020	EPI_ISL_592587	2020-07-31	Microbiological Diagnostic Unit - Public Health Laboratory (MDU-PHL)	MDU-PHL	Seemann T. et al
Australia/VIC15567/2020	EPI_ISL_593361	2020-07-31	Microbiological Diagnostic Unit - Public Health Laboratory (MDU-PHL)	MDU-PHL	Seemann T. et al
Australia/VIC15568/2020	EPI_ISL_593362	2020-07-31	Microbiological Diagnostic Unit - Public Health Laboratory (MDU-PHL)	MDU-PHL	Seemann T. et al
Australia/VIC15569/2020	EPI_ISL_593363	2020-07-31	Microbiological Diagnostic Unit - Public Health Laboratory (MDU-PHL)	MDU-PHL	Seemann T. et al
Australia/VIC1557/2020	EPI_ISL_456479	2020-05-02	Microbiological Diagnostic Unit Public Health Laboratory	Microbiological Diagnostic Unit Public Health Laboratory, The Peter Doherty Institute for Infection and Immunity	Seemann T. et al
Australia/VIC15570/2020	EPI_ISL_592547	2020-07-31	Microbiological Diagnostic Unit - Public Health Laboratory (MDU-PHL)	MDU-PHL	Seemann T. et al
Australia/VIC15572/2020	EPI_ISL_663548	2020-08-01	Microbiological Diagnostic Unit - Public Health Laboratory (MDU-PHL)	MDU-PHL	Seemann T. et al
Australia/VIC15573/2020	EPI_ISL_593364	2020-07-30	Microbiological Diagnostic Unit - Public Health Laboratory (MDU-PHL)	MDU-PHL	Seemann T. et al
Australia/VIC15574/2020	EPI_ISL_593365	2020-07-30	Microbiological Diagnostic Unit - Public Health Laboratory (MDU-PHL)	MDU-PHL	Seemann T. et al
Australia/VIC15575/2020	EPI_ISL_593366	2020-07-30	Microbiological Diagnostic Unit - Public Health Laboratory (MDU-PHL)	MDU-PHL	Seemann T. et al
Australia/VIC15576/2020	EPI_ISL_592583	2020-07-30	Microbiological Diagnostic Unit - Public Health Laboratory (MDU-PHL)	MDU-PHL	Seemann T. et al
Australia/VIC15577/2020	EPI_ISL_593367	2020-07-29	Microbiological Diagnostic Unit - Public Health Laboratory (MDU-PHL)	MDU-PHL	Seemann T. et al
Australia/VIC15578/2020	EPI_ISL_592773	2020-07-30	Microbiological Diagnostic Unit - Public Health Laboratory (MDU-PHL)	MDU-PHL	Seemann T. et al
Australia/VIC15579/2020	EPI_ISL_593368	2020-07-29	Microbiological Diagnostic Unit - Public Health Laboratory (MDU-PHL)	MDU-PHL	Seemann T. et al
Australia/VIC1558/2020	EPI_ISL_456481	2020-05-03	Victorian Infectious Diseases Reference Laboratory (VIDRL)	Microbiological Diagnostic Unit Public Health Laboratory and Victorian Infectious Diseases Reference Laboratory, Doherty Institute	Caly L. et al
Australia/VIC15580/2020	EPI_ISL_593369	2020-09-23	Microbiological Diagnostic Unit - Public Health Laboratory (MDU-PHL)	MDU-PHL	Seemann T. et al
Australia/VIC15582/2020	EPI_ISL_592588	2020-09-29	Microbiological Diagnostic Unit - Public Health Laboratory (MDU-PHL)	MDU-PHL	Seemann T. et al
Australia/VIC15583/2020	EPI_ISL_592805	2020-07-29	Microbiological Diagnostic Unit - Public Health Laboratory (MDU-PHL)	MDU-PHL	Seemann T. et al
Australia/VIC15586/2020	EPI_ISL_592591	2020-09-24	Microbiological Diagnostic Unit - Public Health Laboratory (MDU-PHL)	MDU-PHL	Seemann T. et al
Australia/VIC15587/2020	EPI_ISL_592648	2020-07-29	Microbiological Diagnostic Unit - Public Health Laboratory (MDU-PHL)	MDU-PHL	Seemann T. et al
Australia/VIC15589/2020	EPI_ISL_592743	2020-10-02	Microbiological Diagnostic Unit - Public Health Laboratory (MDU-PHL)	MDU-PHL	Seemann T. et al
Australia/VIC1559/2020	EPI_ISL_456482	2020-05-03	Victorian Infectious Diseases Reference Laboratory (VIDRL)	Microbiological Diagnostic Unit Public Health Laboratory and Victorian Infectious Diseases Reference Laboratory, Doherty Institute	Caly L. et al
Australia/VIC15592/2020	EPI_ISL_592817	2020-09-26	Microbiological Diagnostic Unit - Public Health Laboratory (MDU-PHL)	MDU-PHL	Seemann T. et al
Australia/VIC15593/2020	EPI_ISL_593370	2020-07-29	Microbiological Diagnostic Unit - Public Health Laboratory (MDU-PHL)	MDU-PHL	Seemann T. et al
Australia/VIC15597/2020	EPI_ISL_592644	2020-09-22	Microbiological Diagnostic Unit - Public Health Laboratory (MDU-PHL)	MDU-PHL	Seemann T. et al
Australia/VIC156/2020	EPI_ISL_419853	2020-03-17	Victorian Infectious Diseases Reference Laboratory (VIDRL)	Victorian Infectious Diseases Reference Laboratory and Microbiological Diagnostic Unit Public Health Laboratory, Doherty Institute	Caly L. et al
Australia/VIC1560/2020	EPI_ISL_456483	2020-05-03	Victorian Infectious Diseases Reference Laboratory (VIDRL)	Microbiological Diagnostic Unit Public Health Laboratory and Victorian Infectious Diseases Reference Laboratory, Doherty Institute	Caly L. et al
Australia/VIC15600/2020	EPI_ISL_592609	2020-09-27	Microbiological Diagnostic Unit - Public Health Laboratory (MDU-PHL)	MDU-PHL	Seemann T. et al
Australia/VIC15602/2020	EPI_ISL_592640	2020-07-25	Microbiological Diagnostic Unit - Public Health Laboratory (MDU-PHL)	MDU-PHL	Seemann T. et al
Australia/VIC15603/2020	EPI_ISL_593371	2020-08-05	Microbiological Diagnostic Unit - Public Health Laboratory (MDU-PHL)	MDU-PHL	Seemann T. et al
Australia/VIC15604/2020	EPI_ISL_592652	2020-08-02	Microbiological Diagnostic Unit - Public Health Laboratory (MDU-PHL)	MDU-PHL	Seemann T. et al
Australia/VIC15607/2020	EPI_ISL_593372	2020-08-01	Microbiological Diagnostic Unit - Public Health Laboratory (MDU-PHL)	MDU-PHL	Seemann T. et al
Australia/VIC15608/2020	EPI_ISL_592700	2020-08-03	Microbiological Diagnostic Unit - Public Health Laboratory (MDU-PHL)	MDU-PHL	Seemann T. et al
Australia/VIC15609/2020	EPI_ISL_593373	2020-08-07	Microbiological Diagnostic Unit - Public Health Laboratory (MDU-PHL)	MDU-PHL	Seemann T. et al
Australia/VIC1561/2020	EPI_ISL_456480	2020-05-04	Victorian Infectious Diseases Reference Laboratory (VIDRL)	Microbiological Diagnostic Unit Public Health Laboratory and Victorian Infectious Diseases Reference Laboratory, Doherty Institute	Caly L. et al
Australia/VIC15611/2020	EPI_ISL_593374	2020-07-28	Microbiological Diagnostic Unit - Public Health Laboratory (MDU-PHL)	MDU-PHL	Seemann T. et al
Australia/VIC15612/2020	EPI_ISL_593375	2020-08-06	Microbiological Diagnostic Unit - Public Health Laboratory (MDU-PHL)	MDU-PHL	Seemann T. et al
Australia/VIC15614/2020	EPI_ISL_593376	2020-08-02	Microbiological Diagnostic Unit - Public Health Laboratory (MDU-PHL)	MDU-PHL	Seemann T. et al
Australia/VIC15615/2020	EPI_ISL_593377	2020-08-06	Microbiological Diagnostic Unit - Public Health Laboratory (MDU-PHL)	MDU-PHL	Seemann T. et al
Australia/VIC15616/2020	EPI_ISL_592579	2020-07-31	Microbiological Diagnostic Unit - Public Health Laboratory (MDU-PHL)	MDU-PHL	Seemann T. et al
Australia/VIC15617/2020	EPI_ISL_593378	2020-07-29	Microbiological Diagnostic Unit - Public Health Laboratory (MDU-PHL)	MDU-PHL	Seemann T. et al
Australia/VIC15618/2020	EPI_ISL_592541	2020-08-10	Microbiological Diagnostic Unit - Public Health Laboratory (MDU-PHL)	MDU-PHL	Seemann T. et al
Australia/VIC15619/2020	EPI_ISL_593379	2020-07-27	Microbiological Diagnostic Unit - Public Health Laboratory (MDU-PHL)	MDU-PHL	Seemann T. et al
Australia/VIC1562/2020	EPI_ISL_456492	2020-05-04	Victorian Infectious Diseases Reference Laboratory (VIDRL)	Microbiological Diagnostic Unit Public Health Laboratory and Victorian Infectious Diseases Reference Laboratory, Doherty Institute	Caly L. et al
Australia/VIC15620/2020	EPI_ISL_593380	2020-07-29	Microbiological Diagnostic Unit - Public Health Laboratory (MDU-PHL)	MDU-PHL	Seemann T. et al
Australia/VIC15621/2020	EPI_ISL_593381	2020-08-06	Microbiological Diagnostic Unit - Public Health Laboratory (MDU-PHL)	MDU-PHL	Seemann T. et al
Australia/VIC15622/2020	EPI_ISL_593382	2020-08-08	Microbiological Diagnostic Unit - Public Health Laboratory (MDU-PHL)	MDU-PHL	Seemann T. et al
Australia/VIC15623/2020	EPI_ISL_592623	2020-08-09	Microbiological Diagnostic Unit - Public Health Laboratory (MDU-PHL)	MDU-PHL	Seemann T. et al
Australia/VIC15624/2020	EPI_ISL_593383	2020-07-28	Microbiological Diagnostic Unit - Public Health Laboratory (MDU-PHL)	MDU-PHL	Seemann T. et al
Australia/VIC15625/2020	EPI_ISL_593384	2020-07-27	Microbiological Diagnostic Unit - Public Health Laboratory (MDU-PHL)	MDU-PHL	Seemann T. et al
Australia/VIC15626/2020	EPI_ISL_593385	2020-08-12	Microbiological Diagnostic Unit - Public Health Laboratory (MDU-PHL)	MDU-PHL	Seemann T. et al
Australia/VIC15627/2020	EPI_ISL_593386	2020-08-04	Microbiological Diagnostic Unit - Public Health Laboratory (MDU-PHL)	MDU-PHL	Seemann T. et al
Australia/VIC15629/2020	EPI_ISL_592729	2020-08-07	Microbiological Diagnostic Unit - Public Health Laboratory (MDU-PHL)	MDU-PHL	Seemann T. et al
Australia/VIC1563/2020	EPI_ISL_480599	2020-05-04	Victorian Infectious Diseases Reference Laboratory (VIDRL)	VIDRL and MDU-PHL	Caly L. et al
Australia/VIC15631/2020	EPI_ISL_593387	2020-08-11	Microbiological Diagnostic Unit - Public Health Laboratory (MDU-PHL)	MDU-PHL	Seemann T. et al
Australia/VIC15633/2020	EPI_ISL_593388	2020-07-30	Microbiological Diagnostic Unit - Public Health Laboratory (MDU-PHL)	MDU-PHL	Seemann T. et al
Australia/VIC15634/2020	EPI_ISL_593389	2020-08-02	Microbiological Diagnostic Unit - Public Health Laboratory (MDU-PHL)	MDU-PHL	Seemann T. et al
Australia/VIC15635/2020	EPI_ISL_593390	2020-08-03	Microbiological Diagnostic Unit - Public Health Laboratory (MDU-PHL)	MDU-PHL	Seemann T. et al
Australia/VIC15636/2020	EPI_ISL_593391	2020-08-06	Microbiological Diagnostic Unit - Public Health Laboratory (MDU-PHL)	MDU-PHL	Seemann T. et al
Australia/VIC15638/2020	EPI_ISL_592684	2020-08-01	Microbiological Diagnostic Unit - Public Health Laboratory (MDU-PHL)	MDU-PHL	Seemann T. et al
Australia/VIC15639/2020	EPI_ISL_593392	2020-08-01	Microbiological Diagnostic Unit - Public Health Laboratory (MDU-PHL)	MDU-PHL	Seemann T. et al
Australia/VIC1564/2020	EPI_ISL_456485	2020-05-05	Victorian Infectious Diseases Reference Laboratory (VIDRL)	Microbiological Diagnostic Unit Public Health Laboratory and Victorian Infectious Diseases Reference Laboratory, Doherty Institute	Caly L. et al
Australia/VIC15640/2020	EPI_ISL_592694	2020-08-08	Microbiological Diagnostic Unit - Public Health Laboratory (MDU-PHL)	MDU-PHL	Seemann T. et al
Australia/VIC15641/2020	EPI_ISL_592685	2020-08-08	Microbiological Diagnostic Unit - Public Health Laboratory (MDU-PHL)	MDU-PHL	Seemann T. et al
Australia/VIC15642/2020	EPI_ISL_593393	2020-07-31	Microbiological Diagnostic Unit - Public Health Laboratory (MDU-PHL)	MDU-PHL	Seemann T. et al
Australia/VIC15643/2020	EPI_ISL_593394	2020-07-28	Microbiological Diagnostic Unit - Public Health Laboratory (MDU-PHL)	MDU-PHL	Seemann T. et al
Australia/VIC15644/2020	EPI_ISL_592854	2020-08-06	Microbiological Diagnostic Unit - Public Health Laboratory (MDU-PHL)	MDU-PHL	Seemann T. et al
Australia/VIC15645/2020	EPI_ISL_592671	2020-07-31	Microbiological Diagnostic Unit - Public Health Laboratory (MDU-PHL)	MDU-PHL	Seemann T. et al
Australia/VIC15646/2020	EPI_ISL_592632	2020-07-31	Microbiological Diagnostic Unit - Public Health Laboratory (MDU-PHL)	MDU-PHL	Seemann T. et al
Australia/VIC15647/2020	EPI_ISL_593395	2020-08-01	Microbiological Diagnostic Unit - Public Health Laboratory (MDU-PHL)	MDU-PHL	Seemann T. et al
Australia/VIC15648/2020	EPI_ISL_593396	2020-08-02	Microbiological Diagnostic Unit - Public Health Laboratory (MDU-PHL)	MDU-PHL	Seemann T. et al
Australia/VIC1565/2020	EPI_ISL_456488	2020-05-05	Victorian Infectious Diseases Reference Laboratory (VIDRL)	Microbiological Diagnostic Unit Public Health Laboratory and Victorian Infectious Diseases Reference Laboratory, Doherty Institute	Caly L. et al
Australia/VIC15651/2020	EPI_ISL_592794	2020-07-25	Microbiological Diagnostic Unit - Public Health Laboratory (MDU-PHL)	MDU-PHL	Seemann T. et al
Australia/VIC15652/2020	EPI_ISL_592642	2020-08-06	Microbiological Diagnostic Unit - Public Health Laboratory (MDU-PHL)	MDU-PHL	Seemann T. et al
Australia/VIC15653/2020	EPI_ISL_592669	2020-08-01	Microbiological Diagnostic Unit - Public Health Laboratory (MDU-PHL)	MDU-PHL	Seemann T. et al
Australia/VIC15654/2020	EPI_ISL_593397	2020-08-06	Microbiological Diagnostic Unit - Public Health Laboratory (MDU-PHL)	MDU-PHL	Seemann T. et al
Australia/VIC15655/2020	EPI_ISL_593398	2020-08-03	Microbiological Diagnostic Unit - Public Health Laboratory (MDU-PHL)	MDU-PHL	Seemann T. et al
Australia/VIC15656/2020	EPI_ISL_592696	2020-08-01	Microbiological Diagnostic Unit - Public Health Laboratory (MDU-PHL)	MDU-PHL	Seemann T. et al
Australia/VIC15657/2020	EPI_ISL_592657	2020-08-04	Microbiological Diagnostic Unit - Public Health Laboratory (MDU-PHL)	MDU-PHL	Seemann T. et al
Australia/VIC15658/2020	EPI_ISL_593399	2020-08-04	Microbiological Diagnostic Unit - Public Health Laboratory (MDU-PHL)	MDU-PHL	Seemann T. et al
Australia/VIC15659/2020	EPI_ISL_593400	2020-08-02	Microbiological Diagnostic Unit - Public Health Laboratory (MDU-PHL)	MDU-PHL	Seemann T. et al
Australia/VIC1566/2020	EPI_ISL_456484	2020-05-06	Victorian Infectious Diseases Reference Laboratory (VIDRL)	Microbiological Diagnostic Unit Public Health Laboratory and Victorian Infectious Diseases Reference Laboratory, Doherty Institute	Caly L. et al
Australia/VIC15660/2020	EPI_ISL_593401	2020-07-30	Microbiological Diagnostic Unit - Public Health Laboratory (MDU-PHL)	MDU-PHL	Seemann T. et al
Australia/VIC15661/2020	EPI_ISL_592674	2020-08-09	Microbiological Diagnostic Unit - Public Health Laboratory (MDU-PHL)	MDU-PHL	Seemann T. et al
Australia/VIC15662/2020	EPI_ISL_593402	2020-08-11	Microbiological Diagnostic Unit - Public Health Laboratory (MDU-PHL)	MDU-PHL	Seemann T. et al
Australia/VIC15663/2020	EPI_ISL_593403	2020-08-02	Microbiological Diagnostic Unit - Public Health Laboratory (MDU-PHL)	MDU-PHL	Seemann T. et al
Australia/VIC15664/2020	EPI_ISL_593404	2020-08-02	Microbiological Diagnostic Unit - Public Health Laboratory (MDU-PHL)	MDU-PHL	Seemann T. et al
Australia/VIC15665/2020	EPI_ISL_592643	2020-08-07	Microbiological Diagnostic Unit - Public Health Laboratory (MDU-PHL)	MDU-PHL	Seemann T. et al
Australia/VIC15666/2020	EPI_ISL_593405	2020-08-02	Microbiological Diagnostic Unit - Public Health Laboratory (MDU-PHL)	MDU-PHL	Seemann T. et al
Australia/VIC15668/2020	EPI_ISL_592697	2020-08-01	Microbiological Diagnostic Unit - Public Health Laboratory (MDU-PHL)	MDU-PHL	Seemann T. et al
Australia/VIC15669/2020	EPI_ISL_593406	2020-07-27	Microbiological Diagnostic Unit - Public Health Laboratory (MDU-PHL)	MDU-PHL	Seemann T. et al
Australia/VIC1567/2020	EPI_ISL_456487	2020-05-06	Victorian Infectious Diseases Reference Laboratory (VIDRL)	Microbiological Diagnostic Unit Public Health Laboratory and Victorian Infectious Diseases Reference Laboratory, Doherty Institute	Caly L. et al
Australia/VIC15671/2020	EPI_ISL_593407	2020-08-02	Microbiological Diagnostic Unit - Public Health Laboratory (MDU-PHL)	MDU-PHL	Seemann T. et al
Australia/VIC15672/2020	EPI_ISL_593408	2020-07-29	Microbiological Diagnostic Unit - Public Health Laboratory (MDU-PHL)	MDU-PHL	Seemann T. et al
Australia/VIC15674/2020	EPI_ISL_593409	2020-08-05	Microbiological Diagnostic Unit - Public Health Laboratory (MDU-PHL)	MDU-PHL	Seemann T. et al
Australia/VIC15675/2020	EPI_ISL_593410	2020-10-05	Microbiological Diagnostic Unit - Public Health Laboratory (MDU-PHL)	MDU-PHL	Seemann T. et al
Australia/VIC1568/2020	EPI_ISL_456491	2020-05-06	Victorian Infectious Diseases Reference Laboratory (VIDRL)	Microbiological Diagnostic Unit Public Health Laboratory and Victorian Infectious Diseases Reference Laboratory, Doherty Institute	Caly L. et al
Australia/VIC15683/2020	EPI_ISL_593411	2020-10-03	Victorian Infectious Diseases Reference Laboratory (VIDRL)	VIDRL and MDU-PHL	Caly L. et al
Australia/VIC15685/2020	EPI_ISL_593412	2020-10-03	Victorian Infectious Diseases Reference Laboratory (VIDRL)	VIDRL and MDU-PHL	Caly L. et al
Australia/VIC15686/2020	EPI_ISL_592783	2020-10-03	Victorian Infectious Diseases Reference Laboratory (VIDRL)	VIDRL and MDU-PHL	Caly L. et al
Australia/VIC1569/2020	EPI_ISL_480597	2020-05-06	Victorian Infectious Diseases Reference Laboratory (VIDRL)	VIDRL and MDU-PHL	Caly L. et al
Australia/VIC15692/2020	EPI_ISL_592769	2020-10-02	Microbiological Diagnostic Unit - Public Health Laboratory (MDU-PHL)	MDU-PHL	Seemann T. et al
Australia/VIC15695/2020	EPI_ISL_592567	2020-10-03	Microbiological Diagnostic Unit - Public Health Laboratory (MDU-PHL)	MDU-PHL	Seemann T. et al
Australia/VIC15697/2020	EPI_ISL_592719	2020-07-29	Microbiological Diagnostic Unit - Public Health Laboratory (MDU-PHL)	MDU-PHL	Seemann T. et al
Australia/VIC15698/2020	EPI_ISL_593413	2020-09-23	Microbiological Diagnostic Unit - Public Health Laboratory (MDU-PHL)	MDU-PHL	Seemann T. et al
Australia/VIC157/2020	EPI_ISL_419854	2020-03-17	Victorian Infectious Diseases Reference Laboratory (VIDRL)	Victorian Infectious Diseases Reference Laboratory and Microbiological Diagnostic Unit Public Health Laboratory, Doherty Institute	Caly L. et al
Australia/VIC1570/2020	EPI_ISL_561799	2020-05-07	Victorian Infectious Diseases Reference Laboratory (VIDRL)	VIDRL and MDU-PHL	Caly et al
Australia/VIC15700/2020	EPI_ISL_593414	2020-08-04	Microbiological Diagnostic Unit - Public Health Laboratory (MDU-PHL)	MDU-PHL	Seemann T. et al
Australia/VIC15702/2020	EPI_ISL_593415	2020-08-03	Microbiological Diagnostic Unit - Public Health Laboratory (MDU-PHL)	MDU-PHL	Seemann T. et al
Australia/VIC15703/2020	EPI_ISL_592653	2020-08-06	Microbiological Diagnostic Unit - Public Health Laboratory (MDU-PHL)	MDU-PHL	Seemann T. et al
Australia/VIC15704/2020	EPI_ISL_593416	2020-08-03	Microbiological Diagnostic Unit - Public Health Laboratory (MDU-PHL)	MDU-PHL	Seemann T. et al
Australia/VIC15705/2020	EPI_ISL_593417	2020	Microbiological Diagnostic Unit - Public Health Laboratory (MDU-PHL)	MDU-PHL	Seemann T. et al
Australia/VIC15707/2020	EPI_ISL_592658	2020-08-04	Microbiological Diagnostic Unit - Public Health Laboratory (MDU-PHL)	MDU-PHL	Seemann T. et al
Australia/VIC15708/2020	EPI_ISL_593418	2020-08-04	Microbiological Diagnostic Unit - Public Health Laboratory (MDU-PHL)	MDU-PHL	Seemann T. et al
Australia/VIC1571/2020	EPI_ISL_456486	2020-05-07	Victorian Infectious Diseases Reference Laboratory (VIDRL)	Microbiological Diagnostic Unit Public Health Laboratory and Victorian Infectious Diseases Reference Laboratory, Doherty Institute	Caly L. et al
Australia/VIC15710/2020	EPI_ISL_592649	2020	Microbiological Diagnostic Unit - Public Health Laboratory (MDU-PHL)	MDU-PHL	Seemann T. et al
Australia/VIC15712/2020	EPI_ISL_592578	2020	Microbiological Diagnostic Unit - Public Health Laboratory (MDU-PHL)	MDU-PHL	Seemann T. et al
Australia/VIC15713/2020	EPI_ISL_593419	2020-08-01	Microbiological Diagnostic Unit - Public Health Laboratory (MDU-PHL)	MDU-PHL	Seemann T. et al
Australia/VIC15714/2020	EPI_ISL_592689	2020-08-03	Microbiological Diagnostic Unit - Public Health Laboratory (MDU-PHL)	MDU-PHL	Seemann T. et al
Australia/VIC15715/2020	EPI_ISL_593420	2020-08-04	Microbiological Diagnostic Unit - Public Health Laboratory (MDU-PHL)	MDU-PHL	Seemann T. et al
Australia/VIC15716/2020	EPI_ISL_593421	2020-08-03	Microbiological Diagnostic Unit - Public Health Laboratory (MDU-PHL)	MDU-PHL	Seemann T. et al
Australia/VIC15717/2020	EPI_ISL_592560	2020-08-03	Microbiological Diagnostic Unit - Public Health Laboratory (MDU-PHL)	MDU-PHL	Seemann T. et al
Australia/VIC15718/2020	EPI_ISL_593422	2020	Microbiological Diagnostic Unit - Public Health Laboratory (MDU-PHL)	MDU-PHL	Seemann T. et al
Australia/VIC1572/2020	EPI_ISL_456489	2020-05-07	Victorian Infectious Diseases Reference Laboratory (VIDRL)	Microbiological Diagnostic Unit Public Health Laboratory and Victorian Infectious Diseases Reference Laboratory, Doherty Institute	Caly L. et al
Australia/VIC15721/2020	EPI_ISL_592610	2020	Microbiological Diagnostic Unit - Public Health Laboratory (MDU-PHL)	MDU-PHL	Seemann T. et al
Australia/VIC15723/2020	EPI_ISL_593423	2020	Microbiological Diagnostic Unit - Public Health Laboratory (MDU-PHL)	MDU-PHL	Seemann T. et al
Australia/VIC15724/2020	EPI_ISL_593424	2020	Microbiological Diagnostic Unit - Public Health Laboratory (MDU-PHL)	MDU-PHL	Seemann T. et al
Australia/VIC15725/2020	EPI_ISL_593425	2020	Microbiological Diagnostic Unit - Public Health Laboratory (MDU-PHL)	MDU-PHL	Seemann T. et al
Australia/VIC15727/2020	EPI_ISL_593426	2020	Microbiological Diagnostic Unit - Public Health Laboratory (MDU-PHL)	MDU-PHL	Seemann T. et al
Australia/VIC15728/2020	EPI_ISL_592675	2020-08-05	Microbiological Diagnostic Unit - Public Health Laboratory (MDU-PHL)	MDU-PHL	Seemann T. et al
Australia/VIC15729/2020	EPI_ISL_593427	2020-10-04	Microbiological Diagnostic Unit - Public Health Laboratory (MDU-PHL)	MDU-PHL	Seemann T. et al
Australia/VIC1573/2020	EPI_ISL_456490	2020-05-07	Victorian Infectious Diseases Reference Laboratory (VIDRL)	Microbiological Diagnostic Unit Public Health Laboratory and Victorian Infectious Diseases Reference Laboratory, Doherty Institute	Caly L. et al
Australia/VIC15730/2020	EPI_ISL_593428	2020-08-04	Microbiological Diagnostic Unit - Public Health Laboratory (MDU-PHL)	MDU-PHL	Seemann T. et al
Australia/VIC15731/2020	EPI_ISL_593429	2020-08-03	Microbiological Diagnostic Unit - Public Health Laboratory (MDU-PHL)	MDU-PHL	Seemann T. et al
Australia/VIC15732/2020	EPI_ISL_593430	2020	Microbiological Diagnostic Unit - Public Health Laboratory (MDU-PHL)	MDU-PHL	Seemann T. et al
Australia/VIC15735/2020	EPI_ISL_593431	2020-08-02	Microbiological Diagnostic Unit - Public Health Laboratory (MDU-PHL)	MDU-PHL	Seemann T. et al
Australia/VIC15736/2020	EPI_ISL_592753	2020	Microbiological Diagnostic Unit - Public Health Laboratory (MDU-PHL)	MDU-PHL	Seemann T. et al
Australia/VIC15738/2020	EPI_ISL_593432	2020-08-05	Microbiological Diagnostic Unit - Public Health Laboratory (MDU-PHL)	MDU-PHL	Seemann T. et al
Australia/VIC15739/2020	EPI_ISL_593433	2020	Microbiological Diagnostic Unit - Public Health Laboratory (MDU-PHL)	MDU-PHL	Seemann T. et al
Australia/VIC1574/2020	EPI_ISL_456493	2020	Victorian Infectious Diseases Reference Laboratory (VIDRL)	Microbiological Diagnostic Unit Public Health Laboratory and Victorian Infectious Diseases Reference Laboratory, Doherty Institute	Caly L. et al
Australia/VIC15740/2020	EPI_ISL_593434	2020-08-02	Microbiological Diagnostic Unit - Public Health Laboratory (MDU-PHL)	MDU-PHL	Seemann T. et al
Australia/VIC15741/2020	EPI_ISL_593435	2020-08-03	Microbiological Diagnostic Unit - Public Health Laboratory (MDU-PHL)	MDU-PHL	Seemann T. et al
Australia/VIC15743/2020	EPI_ISL_593436	2020	Microbiological Diagnostic Unit - Public Health Laboratory (MDU-PHL)	MDU-PHL	Seemann T. et al
Australia/VIC15744/2020	EPI_ISL_593437	2020-08-02	Microbiological Diagnostic Unit - Public Health Laboratory (MDU-PHL)	MDU-PHL	Seemann T. et al
Australia/VIC15746/2020	EPI_ISL_593438	2020-07-31	Microbiological Diagnostic Unit - Public Health Laboratory (MDU-PHL)	MDU-PHL	Seemann T. et al
Australia/VIC15749/2020	EPI_ISL_592855	2020-08-05	Microbiological Diagnostic Unit - Public Health Laboratory (MDU-PHL)	MDU-PHL	Seemann T. et al
Australia/VIC1575/2020	EPI_ISL_456495	2020	Victorian Infectious Diseases Reference Laboratory (VIDRL)	Microbiological Diagnostic Unit Public Health Laboratory and Victorian Infectious Diseases Reference Laboratory, Doherty Institute	Caly L. et al
Australia/VIC15750/2020	EPI_ISL_593439	2020-08-01	Microbiological Diagnostic Unit - Public Health Laboratory (MDU-PHL)	MDU-PHL	Seemann T. et al
Australia/VIC15751/2020	EPI_ISL_592812	2020-08-04	Microbiological Diagnostic Unit - Public Health Laboratory (MDU-PHL)	MDU-PHL	Seemann T. et al
Australia/VIC15752/2020	EPI_ISL_593440	2020-08-03	Microbiological Diagnostic Unit - Public Health Laboratory (MDU-PHL)	MDU-PHL	Seemann T. et al
Australia/VIC15753/2020	EPI_ISL_593441	2020-08-06	Microbiological Diagnostic Unit - Public Health Laboratory (MDU-PHL)	MDU-PHL	Seemann T. et al
Australia/VIC15754/2020	EPI_ISL_592654	2020-08-03	Microbiological Diagnostic Unit - Public Health Laboratory (MDU-PHL)	MDU-PHL	Seemann T. et al
Australia/VIC15755/2020	EPI_ISL_593442	2020	Microbiological Diagnostic Unit - Public Health Laboratory (MDU-PHL)	MDU-PHL	Seemann T. et al
Australia/VIC15756/2020	EPI_ISL_593443	2020-08-04	Microbiological Diagnostic Unit - Public Health Laboratory (MDU-PHL)	MDU-PHL	Seemann T. et al
Australia/VIC15757/2020	EPI_ISL_593444	2020-08-04	Microbiological Diagnostic Unit - Public Health Laboratory (MDU-PHL)	MDU-PHL	Seemann T. et al
Australia/VIC15758/2020	EPI_ISL_593445	2020-08-03	Microbiological Diagnostic Unit - Public Health Laboratory (MDU-PHL)	MDU-PHL	Seemann T. et al
Australia/VIC15759/2020	EPI_ISL_592687	2020	Microbiological Diagnostic Unit - Public Health Laboratory (MDU-PHL)	MDU-PHL	Seemann T. et al
Australia/VIC1576/2020	EPI_ISL_456496	2020	Victorian Infectious Diseases Reference Laboratory (VIDRL)	Microbiological Diagnostic Unit Public Health Laboratory and Victorian Infectious Diseases Reference Laboratory, Doherty Institute	Caly L. et al
Australia/VIC15760/2020	EPI_ISL_593446	2020-08-03	Microbiological Diagnostic Unit - Public Health Laboratory (MDU-PHL)	MDU-PHL	Seemann T. et al
Australia/VIC15762/2020	EPI_ISL_592627	2020-08-02	Microbiological Diagnostic Unit - Public Health Laboratory (MDU-PHL)	MDU-PHL	Seemann T. et al
Australia/VIC15763/2020	EPI_ISL_593447	2020-08-01	Microbiological Diagnostic Unit - Public Health Laboratory (MDU-PHL)	MDU-PHL	Seemann T. et al
Australia/VIC15765/2020	EPI_ISL_593448	2020-08-03	Microbiological Diagnostic Unit - Public Health Laboratory (MDU-PHL)	MDU-PHL	Seemann T. et al
Australia/VIC15766/2020	EPI_ISL_593449	2020	Microbiological Diagnostic Unit - Public Health Laboratory (MDU-PHL)	MDU-PHL	Seemann T. et al
Australia/VIC15768/2020	EPI_ISL_592635	2020-08-03	Microbiological Diagnostic Unit - Public Health Laboratory (MDU-PHL)	MDU-PHL	Seemann T. et al
Australia/VIC15769/2020	EPI_ISL_592637	2020-08-06	Microbiological Diagnostic Unit - Public Health Laboratory (MDU-PHL)	MDU-PHL	Seemann T. et al
Australia/VIC1577/2020	EPI_ISL_480600	2020	Victorian Infectious Diseases Reference Laboratory (VIDRL)	VIDRL and MDU-PHL	Caly L. et al
Australia/VIC15772/2020	EPI_ISL_593450	2020-08-07	Microbiological Diagnostic Unit - Public Health Laboratory (MDU-PHL)	MDU-PHL	Seemann T. et al
Australia/VIC15773/2020	EPI_ISL_593451	2020-08-13	Microbiological Diagnostic Unit - Public Health Laboratory (MDU-PHL)	MDU-PHL	Seemann T. et al
Australia/VIC15774/2020	EPI_ISL_592621	2020-08-08	Microbiological Diagnostic Unit - Public Health Laboratory (MDU-PHL)	MDU-PHL	Seemann T. et al
Australia/VIC15775/2020	EPI_ISL_592810	2020-08-13	Microbiological Diagnostic Unit - Public Health Laboratory (MDU-PHL)	MDU-PHL	Seemann T. et al
Australia/VIC15776/2020	EPI_ISL_593452	2020-08-13	Microbiological Diagnostic Unit - Public Health Laboratory (MDU-PHL)	MDU-PHL	Seemann T. et al
Australia/VIC15777/2020	EPI_ISL_592655	2020-08-13	Microbiological Diagnostic Unit - Public Health Laboratory (MDU-PHL)	MDU-PHL	Seemann T. et al
Australia/VIC15778/2020	EPI_ISL_593453	2020-08-13	Microbiological Diagnostic Unit - Public Health Laboratory (MDU-PHL)	MDU-PHL	Seemann T. et al
Australia/VIC15779/2020	EPI_ISL_593454	2020-08-07	Microbiological Diagnostic Unit - Public Health Laboratory (MDU-PHL)	MDU-PHL	Seemann T. et al
Australia/VIC15781/2020	EPI_ISL_593455	2020-08-08	Microbiological Diagnostic Unit - Public Health Laboratory (MDU-PHL)	MDU-PHL	Seemann T. et al
Australia/VIC15782/2020	EPI_ISL_592585	2020-08-13	Microbiological Diagnostic Unit - Public Health Laboratory (MDU-PHL)	MDU-PHL	Seemann T. et al
Australia/VIC15783/2020	EPI_ISL_593456	2020-08-13	Microbiological Diagnostic Unit - Public Health Laboratory (MDU-PHL)	MDU-PHL	Seemann T. et al
Australia/VIC15784/2020	EPI_ISL_593457	2020-08-13	Microbiological Diagnostic Unit - Public Health Laboratory (MDU-PHL)	MDU-PHL	Seemann T. et al
Australia/VIC15785/2020	EPI_ISL_592576	2020-08-07	Microbiological Diagnostic Unit - Public Health Laboratory (MDU-PHL)	MDU-PHL	Seemann T. et al
Australia/VIC15786/2020	EPI_ISL_593458	2020-08-12	Microbiological Diagnostic Unit - Public Health Laboratory (MDU-PHL)	MDU-PHL	Seemann T. et al
Australia/VIC15788/2020	EPI_ISL_592686	2020-08-12	Microbiological Diagnostic Unit - Public Health Laboratory (MDU-PHL)	MDU-PHL	Seemann T. et al
Australia/VIC15789/2020	EPI_ISL_593459	2020-08-08	Microbiological Diagnostic Unit - Public Health Laboratory (MDU-PHL)	MDU-PHL	Seemann T. et al
Australia/VIC1579/2020	EPI_ISL_456494	2020	Victorian Infectious Diseases Reference Laboratory (VIDRL)	Microbiological Diagnostic Unit Public Health Laboratory and Victorian Infectious Diseases Reference Laboratory, Doherty Institute	Caly L. et al
Australia/VIC15791/2020	EPI_ISL_592764	2020-08-09	Microbiological Diagnostic Unit - Public Health Laboratory (MDU-PHL)	MDU-PHL	Seemann T. et al
Australia/VIC15793/2020	EPI_ISL_592592	2020-08-14	Microbiological Diagnostic Unit - Public Health Laboratory (MDU-PHL)	MDU-PHL	Seemann T. et al
Australia/VIC15798/2020	EPI_ISL_592699	2020-08-07	Microbiological Diagnostic Unit - Public Health Laboratory (MDU-PHL)	MDU-PHL	Seemann T. et al
Australia/VIC158/2020	EPI_ISL_419855	2020-03-18	Victorian Infectious Diseases Reference Laboratory (VIDRL)	Victorian Infectious Diseases Reference Laboratory and Microbiological Diagnostic Unit Public Health Laboratory, Doherty Institute	Caly L. et al
Australia/VIC15800/2020	EPI_ISL_593460	2020-08-09	Microbiological Diagnostic Unit - Public Health Laboratory (MDU-PHL)	MDU-PHL	Seemann T. et al
Australia/VIC15801/2020	EPI_ISL_592555	2020-08-11	Microbiological Diagnostic Unit - Public Health Laboratory (MDU-PHL)	MDU-PHL	Seemann T. et al
Australia/VIC15803/2020	EPI_ISL_593461	2020-08-09	Microbiological Diagnostic Unit - Public Health Laboratory (MDU-PHL)	MDU-PHL	Seemann T. et al
Australia/VIC15807/2020	EPI_ISL_592709	2020-08-09	Microbiological Diagnostic Unit - Public Health Laboratory (MDU-PHL)	MDU-PHL	Seemann T. et al
Australia/VIC1581/2020	EPI_ISL_456500	2020-05-05	Victorian Infectious Diseases Reference Laboratory (VIDRL)	Microbiological Diagnostic Unit Public Health Laboratory and Victorian Infectious Diseases Reference Laboratory, Doherty Institute	Caly L. et al
Australia/VIC15810/2020	EPI_ISL_592856	2020-08-13	Microbiological Diagnostic Unit - Public Health Laboratory (MDU-PHL)	MDU-PHL	Seemann T. et al
Australia/VIC15811/2020	EPI_ISL_593462	2020-08-04	Microbiological Diagnostic Unit - Public Health Laboratory (MDU-PHL)	MDU-PHL	Seemann T. et al
Australia/VIC15813/2020	EPI_ISL_593463	2020-08-12	Microbiological Diagnostic Unit - Public Health Laboratory (MDU-PHL)	MDU-PHL	Seemann T. et al
Australia/VIC15814/2020	EPI_ISL_593464	2020-08-12	Microbiological Diagnostic Unit - Public Health Laboratory (MDU-PHL)	MDU-PHL	Seemann T. et al
Australia/VIC15815/2020	EPI_ISL_592780	2020-08-08	Microbiological Diagnostic Unit - Public Health Laboratory (MDU-PHL)	MDU-PHL	Seemann T. et al
Australia/VIC15816/2020	EPI_ISL_593465	2020-08-09	Microbiological Diagnostic Unit - Public Health Laboratory (MDU-PHL)	MDU-PHL	Seemann T. et al
Australia/VIC15817/2020	EPI_ISL_592613	2020-08-09	Microbiological Diagnostic Unit - Public Health Laboratory (MDU-PHL)	MDU-PHL	Seemann T. et al
Australia/VIC15818/2020	EPI_ISL_593466	2020-08-09	Microbiological Diagnostic Unit - Public Health Laboratory (MDU-PHL)	MDU-PHL	Seemann T. et al
Australia/VIC15819/2020	EPI_ISL_592717	2020-08-09	Microbiological Diagnostic Unit - Public Health Laboratory (MDU-PHL)	MDU-PHL	Seemann T. et al
Australia/VIC1582/2020	EPI_ISL_456501	2020	Victorian Infectious Diseases Reference Laboratory (VIDRL)	Microbiological Diagnostic Unit Public Health Laboratory and Victorian Infectious Diseases Reference Laboratory, Doherty Institute	Caly L. et al
Australia/VIC15822/2020	EPI_ISL_592672	2020-08-09	Microbiological Diagnostic Unit - Public Health Laboratory (MDU-PHL)	MDU-PHL	Seemann T. et al
Australia/VIC15823/2020	EPI_ISL_593467	2020-08-09	Microbiological Diagnostic Unit - Public Health Laboratory (MDU-PHL)	MDU-PHL	Seemann T. et al
Australia/VIC15824/2020	EPI_ISL_592832	2020-08-07	Microbiological Diagnostic Unit - Public Health Laboratory (MDU-PHL)	MDU-PHL	Seemann T. et al
Australia/VIC15825/2020	EPI_ISL_592702	2020-08-07	Microbiological Diagnostic Unit - Public Health Laboratory (MDU-PHL)	MDU-PHL	Seemann T. et al
Australia/VIC15828/2020	EPI_ISL_593468	2020-08-09	Microbiological Diagnostic Unit - Public Health Laboratory (MDU-PHL)	MDU-PHL	Seemann T. et al
Australia/VIC15829/2020	EPI_ISL_592659	2020-08-07	Microbiological Diagnostic Unit - Public Health Laboratory (MDU-PHL)	MDU-PHL	Seemann T. et al
Australia/VIC1583/2020	EPI_ISL_456502	2020-05-06	Victorian Infectious Diseases Reference Laboratory (VIDRL)	Microbiological Diagnostic Unit Public Health Laboratory and Victorian Infectious Diseases Reference Laboratory, Doherty Institute	Caly L. et al
Australia/VIC15830/2020	EPI_ISL_593469	2020-08-08	Microbiological Diagnostic Unit - Public Health Laboratory (MDU-PHL)	MDU-PHL	Seemann T. et al
Australia/VIC15832/2020	EPI_ISL_593470	2020-08-09	Microbiological Diagnostic Unit - Public Health Laboratory (MDU-PHL)	MDU-PHL	Seemann T. et al
Australia/VIC15834/2020	EPI_ISL_592602	2020-08-09	Microbiological Diagnostic Unit - Public Health Laboratory (MDU-PHL)	MDU-PHL	Seemann T. et al
Australia/VIC15835/2020	EPI_ISL_593471	2020-08-06	Microbiological Diagnostic Unit - Public Health Laboratory (MDU-PHL)	MDU-PHL	Seemann T. et al
Australia/VIC15836/2020	EPI_ISL_593472	2020-08-07	Microbiological Diagnostic Unit - Public Health Laboratory (MDU-PHL)	MDU-PHL	Seemann T. et al
Australia/VIC15837/2020	EPI_ISL_593473	2020-08-09	Microbiological Diagnostic Unit - Public Health Laboratory (MDU-PHL)	MDU-PHL	Seemann T. et al
Australia/VIC15839/2020	EPI_ISL_593474	2020-09-24	Microbiological Diagnostic Unit - Public Health Laboratory (MDU-PHL)	MDU-PHL	Seemann T. et al
Australia/VIC1584/2020	EPI_ISL_456503	2020-05-06	Victorian Infectious Diseases Reference Laboratory (VIDRL)	Microbiological Diagnostic Unit Public Health Laboratory and Victorian Infectious Diseases Reference Laboratory, Doherty Institute	Caly L. et al
Australia/VIC15840/2020	EPI_ISL_592802	2020-09-28	Microbiological Diagnostic Unit - Public Health Laboratory (MDU-PHL)	MDU-PHL	Seemann T. et al
Australia/VIC15842/2020	EPI_ISL_593475	2020-10-02	Microbiological Diagnostic Unit - Public Health Laboratory (MDU-PHL)	MDU-PHL	Seemann T. et al
Australia/VIC15843/2020	EPI_ISL_592565	2020-08-04	Microbiological Diagnostic Unit - Public Health Laboratory (MDU-PHL)	MDU-PHL	Seemann T. et al
Australia/VIC1585/2020	EPI_ISL_456504	2020-05-06	Victorian Infectious Diseases Reference Laboratory (VIDRL)	Microbiological Diagnostic Unit Public Health Laboratory and Victorian Infectious Diseases Reference Laboratory, Doherty Institute	Caly L. et al
Australia/VIC1586/2020	EPI_ISL_456506	2020	Victorian Infectious Diseases Reference Laboratory (VIDRL)	Microbiological Diagnostic Unit Public Health Laboratory and Victorian Infectious Diseases Reference Laboratory, Doherty Institute	Caly L. et al
Australia/VIC15868/2020	EPI_ISL_641273	2020-10-05	Victorian Infectious Diseases Reference Laboratory (VIDRL)	VIDRL and MDU-PHL	Caly L. et al
Australia/VIC1587/2020	EPI_ISL_456507	2020	Victorian Infectious Diseases Reference Laboratory (VIDRL)	Microbiological Diagnostic Unit Public Health Laboratory and Victorian Infectious Diseases Reference Laboratory, Doherty Institute	Caly L. et al
Australia/VIC15870/2020	EPI_ISL_640784	2020-10-06	Victorian Infectious Diseases Reference Laboratory (VIDRL)	VIDRL and MDU-PHL	Caly L. et al
Australia/VIC15878/2020	EPI_ISL_640543	2020-10-10	Microbiological Diagnostic Unit - Public Health Laboratory (MDU-PHL)	MDU-PHL	Seemann T. et al
Australia/VIC1588/2020	EPI_ISL_456508	2020-05-05	Victorian Infectious Diseases Reference Laboratory (VIDRL)	Microbiological Diagnostic Unit Public Health Laboratory and Victorian Infectious Diseases Reference Laboratory, Doherty Institute	Caly L. et al
Australia/VIC15880/2020	EPI_ISL_641177	2020-10-08	Microbiological Diagnostic Unit - Public Health Laboratory (MDU-PHL)	MDU-PHL	Seemann T. et al
Australia/VIC15885/2020	EPI_ISL_640992	2020	Microbiological Diagnostic Unit - Public Health Laboratory (MDU-PHL)	MDU-PHL	Seemann T. et al
Australia/VIC15888/2020	EPI_ISL_641041	2020-10-09	Microbiological Diagnostic Unit - Public Health Laboratory (MDU-PHL)	MDU-PHL	Seemann T. et al
Australia/VIC1589/2020	EPI_ISL_456509	2020-05-07	Victorian Infectious Diseases Reference Laboratory (VIDRL)	Microbiological Diagnostic Unit Public Health Laboratory and Victorian Infectious Diseases Reference Laboratory, Doherty Institute	Caly L. et al
Australia/VIC15897/2020	EPI_ISL_641220	2020-10-04	Microbiological Diagnostic Unit - Public Health Laboratory (MDU-PHL)	MDU-PHL	Seemann T. et al
Australia/VIC159/2020	EPI_ISL_419856	2020-03-18	Victorian Infectious Diseases Reference Laboratory (VIDRL)	Victorian Infectious Diseases Reference Laboratory and Microbiological Diagnostic Unit Public Health Laboratory, Doherty Institute	Caly L. et al
Australia/VIC1590/2020	EPI_ISL_456510	2020-05-07	Victorian Infectious Diseases Reference Laboratory (VIDRL)	Microbiological Diagnostic Unit Public Health Laboratory and Victorian Infectious Diseases Reference Laboratory, Doherty Institute	Caly L. et al
Australia/VIC15900/2020	EPI_ISL_640965	2020	Microbiological Diagnostic Unit - Public Health Laboratory (MDU-PHL)	MDU-PHL	Seemann T. et al
Australia/VIC15909/2020	EPI_ISL_640545	2020-08-01	Microbiological Diagnostic Unit - Public Health Laboratory (MDU-PHL)	MDU-PHL	Seemann T. et al
Australia/VIC1591/2020	EPI_ISL_456511	2020-05-11	Victorian Infectious Diseases Reference Laboratory (VIDRL)	Microbiological Diagnostic Unit Public Health Laboratory and Victorian Infectious Diseases Reference Laboratory, Doherty Institute	Caly L. et al
Australia/VIC15910/2020	EPI_ISL_641136	2020-07-31	Microbiological Diagnostic Unit - Public Health Laboratory (MDU-PHL)	MDU-PHL	Seemann T. et al
Australia/VIC15912/2020	EPI_ISL_641284	2020-07-31	Microbiological Diagnostic Unit - Public Health Laboratory (MDU-PHL)	MDU-PHL	Seemann T. et al
Australia/VIC15914/2020	EPI_ISL_640392	2020-07-31	Microbiological Diagnostic Unit - Public Health Laboratory (MDU-PHL)	MDU-PHL	Seemann T. et al
Australia/VIC15916/2020	EPI_ISL_640687	2020-07-31	Microbiological Diagnostic Unit - Public Health Laboratory (MDU-PHL)	MDU-PHL	Seemann T. et al
Australia/VIC15918/2020	EPI_ISL_640778	2020-07-31	Microbiological Diagnostic Unit - Public Health Laboratory (MDU-PHL)	MDU-PHL	Seemann T. et al
Australia/VIC15919/2020	EPI_ISL_640720	2020-08-01	Microbiological Diagnostic Unit - Public Health Laboratory (MDU-PHL)	MDU-PHL	Seemann T. et al
Australia/VIC1592/2020	EPI_ISL_456512	2020-05-11	Victorian Infectious Diseases Reference Laboratory (VIDRL)	Microbiological Diagnostic Unit Public Health Laboratory and Victorian Infectious Diseases Reference Laboratory, Doherty Institute	Caly L. et al
Australia/VIC15921/2020	EPI_ISL_640575	2020-07-31	Microbiological Diagnostic Unit - Public Health Laboratory (MDU-PHL)	MDU-PHL	Seemann T. et al
Australia/VIC15924/2020	EPI_ISL_641106	2020-08-01	Microbiological Diagnostic Unit - Public Health Laboratory (MDU-PHL)	MDU-PHL	Seemann T. et al
Australia/VIC15926/2020	EPI_ISL_640701	2020-08-01	Microbiological Diagnostic Unit - Public Health Laboratory (MDU-PHL)	MDU-PHL	Seemann T. et al
Australia/VIC15927/2020	EPI_ISL_640499	2020-07-31	Microbiological Diagnostic Unit - Public Health Laboratory (MDU-PHL)	MDU-PHL	Seemann T. et al
Australia/VIC15928/2020	EPI_ISL_641300	2020-08-01	Microbiological Diagnostic Unit - Public Health Laboratory (MDU-PHL)	MDU-PHL	Seemann T. et al
Australia/VIC15929/2020	EPI_ISL_641010	2020-08-01	Microbiological Diagnostic Unit - Public Health Laboratory (MDU-PHL)	MDU-PHL	Seemann T. et al
Australia/VIC1593/2020	EPI_ISL_456513	2020-05-11	Victorian Infectious Diseases Reference Laboratory (VIDRL)	Microbiological Diagnostic Unit Public Health Laboratory and Victorian Infectious Diseases Reference Laboratory, Doherty Institute	Caly L. et al
Australia/VIC15931/2020	EPI_ISL_640823	2020-07-31	Microbiological Diagnostic Unit - Public Health Laboratory (MDU-PHL)	MDU-PHL	Seemann T. et al
Australia/VIC15932/2020	EPI_ISL_641263	2020-07-31	Microbiological Diagnostic Unit - Public Health Laboratory (MDU-PHL)	MDU-PHL	Seemann T. et al
Australia/VIC15933/2020	EPI_ISL_640652	2020-08-02	Microbiological Diagnostic Unit - Public Health Laboratory (MDU-PHL)	MDU-PHL	Seemann T. et al
Australia/VIC15935/2020	EPI_ISL_641094	2020-07-31	Microbiological Diagnostic Unit - Public Health Laboratory (MDU-PHL)	MDU-PHL	Seemann T. et al
Australia/VIC15936/2020	EPI_ISL_640782	2020-07-31	Microbiological Diagnostic Unit - Public Health Laboratory (MDU-PHL)	MDU-PHL	Seemann T. et al
Australia/VIC15937/2020	EPI_ISL_641307	2020-08-01	Microbiological Diagnostic Unit - Public Health Laboratory (MDU-PHL)	MDU-PHL	Seemann T. et al
Australia/VIC15939/2020	EPI_ISL_640684	2020-08-02	Microbiological Diagnostic Unit - Public Health Laboratory (MDU-PHL)	MDU-PHL	Seemann T. et al
Australia/VIC15942/2020	EPI_ISL_640647	2020-07-31	Microbiological Diagnostic Unit - Public Health Laboratory (MDU-PHL)	MDU-PHL	Seemann T. et al
Australia/VIC15944/2020	EPI_ISL_640455	2020-08-02	Microbiological Diagnostic Unit - Public Health Laboratory (MDU-PHL)	MDU-PHL	Seemann T. et al
Australia/VIC15945/2020	EPI_ISL_640840	2020-08-01	Microbiological Diagnostic Unit - Public Health Laboratory (MDU-PHL)	MDU-PHL	Seemann T. et al
Australia/VIC15946/2020	EPI_ISL_640833	2020-08-01	Microbiological Diagnostic Unit - Public Health Laboratory (MDU-PHL)	MDU-PHL	Seemann T. et al
Australia/VIC15950/2020	EPI_ISL_640849	2020-08-02	Microbiological Diagnostic Unit - Public Health Laboratory (MDU-PHL)	MDU-PHL	Seemann T. et al
Australia/VIC15954/2020	EPI_ISL_641113	2020-07-31	Microbiological Diagnostic Unit - Public Health Laboratory (MDU-PHL)	MDU-PHL	Seemann T. et al
Australia/VIC15956/2020	EPI_ISL_640982	2020-07-31	Microbiological Diagnostic Unit - Public Health Laboratory (MDU-PHL)	MDU-PHL	Seemann T. et al
Australia/VIC15957/2020	EPI_ISL_640479	2020-07-31	Microbiological Diagnostic Unit - Public Health Laboratory (MDU-PHL)	MDU-PHL	Seemann T. et al
Australia/VIC15958/2020	EPI_ISL_641141	2020-08-01	Microbiological Diagnostic Unit - Public Health Laboratory (MDU-PHL)	MDU-PHL	Seemann T. et al
Australia/VIC1596/2020	EPI_ISL_456505	2020-05-05	Victorian Infectious Diseases Reference Laboratory (VIDRL)	Microbiological Diagnostic Unit Public Health Laboratory and Victorian Infectious Diseases Reference Laboratory, Doherty Institute	Caly L. et al
Australia/VIC15960/2020	EPI_ISL_640633	2020-08-01	Microbiological Diagnostic Unit - Public Health Laboratory (MDU-PHL)	MDU-PHL	Seemann T. et al
Australia/VIC15962/2020	EPI_ISL_641118	2020-08-01	Microbiological Diagnostic Unit - Public Health Laboratory (MDU-PHL)	MDU-PHL	Seemann T. et al
Australia/VIC15963/2020	EPI_ISL_640695	2020-07-30	Microbiological Diagnostic Unit - Public Health Laboratory (MDU-PHL)	MDU-PHL	Seemann T. et al
Australia/VIC15964/2020	EPI_ISL_640805	2020-07-31	Microbiological Diagnostic Unit - Public Health Laboratory (MDU-PHL)	MDU-PHL	Seemann T. et al
Australia/VIC15965/2020	EPI_ISL_641038	2020-07-30	Microbiological Diagnostic Unit - Public Health Laboratory (MDU-PHL)	MDU-PHL	Seemann T. et al
Australia/VIC15966/2020	EPI_ISL_641279	2020-08-01	Microbiological Diagnostic Unit - Public Health Laboratory (MDU-PHL)	MDU-PHL	Seemann T. et al
Australia/VIC15967/2020	EPI_ISL_640418	2020-08-01	Microbiological Diagnostic Unit - Public Health Laboratory (MDU-PHL)	MDU-PHL	Seemann T. et al
Australia/VIC15968/2020	EPI_ISL_640535	2020-08-01	Microbiological Diagnostic Unit - Public Health Laboratory (MDU-PHL)	MDU-PHL	Seemann T. et al
Australia/VIC15969/2020	EPI_ISL_641211	2020-07-31	Microbiological Diagnostic Unit - Public Health Laboratory (MDU-PHL)	MDU-PHL	Seemann T. et al
Australia/VIC1597/2020	EPI_ISL_480603	2020	Victorian Infectious Diseases Reference Laboratory (VIDRL)	VIDRL and MDU-PHL	Caly L. et al
Australia/VIC15972/2020	EPI_ISL_640382	2020-07-31	Microbiological Diagnostic Unit - Public Health Laboratory (MDU-PHL)	MDU-PHL	Seemann T. et al
Australia/VIC15974/2020	EPI_ISL_641100	2020-07-31	Microbiological Diagnostic Unit - Public Health Laboratory (MDU-PHL)	MDU-PHL	Seemann T. et al
Australia/VIC15977/2020	EPI_ISL_641176	2020-08-01	Microbiological Diagnostic Unit - Public Health Laboratory (MDU-PHL)	MDU-PHL	Seemann T. et al
Australia/VIC15979/2020	EPI_ISL_640987	2020-08-01	Microbiological Diagnostic Unit - Public Health Laboratory (MDU-PHL)	MDU-PHL	Seemann T. et al
Australia/VIC15982/2020	EPI_ISL_640485	2020-07-30	Microbiological Diagnostic Unit - Public Health Laboratory (MDU-PHL)	MDU-PHL	Seemann T. et al
Australia/VIC15984/2020	EPI_ISL_641104	2020-10-09	Microbiological Diagnostic Unit - Public Health Laboratory (MDU-PHL)	MDU-PHL	Seemann T. et al
Australia/VIC15987/2020	EPI_ISL_640813	2020-08-07	Microbiological Diagnostic Unit - Public Health Laboratory (MDU-PHL)	MDU-PHL	Seemann T. et al
Australia/VIC15989/2020	EPI_ISL_640986	2020-08-05	Microbiological Diagnostic Unit - Public Health Laboratory (MDU-PHL)	MDU-PHL	Seemann T. et al
Australia/VIC1599/2020	EPI_ISL_456499	2020-05-10	Victorian Infectious Diseases Reference Laboratory (VIDRL)	Microbiological Diagnostic Unit Public Health Laboratory and Victorian Infectious Diseases Reference Laboratory, Doherty Institute	Caly L. et al
Australia/VIC15990/2020	EPI_ISL_640866	2020-08-02	Microbiological Diagnostic Unit - Public Health Laboratory (MDU-PHL)	MDU-PHL	Seemann T. et al
Australia/VIC15991/2020	EPI_ISL_640770	2020-08-03	Microbiological Diagnostic Unit - Public Health Laboratory (MDU-PHL)	MDU-PHL	Seemann T. et al
Australia/VIC15993/2020	EPI_ISL_640706	2020-08-02	Microbiological Diagnostic Unit - Public Health Laboratory (MDU-PHL)	MDU-PHL	Seemann T. et al
Australia/VIC15994/2020	EPI_ISL_640756	2020-08-04	Microbiological Diagnostic Unit - Public Health Laboratory (MDU-PHL)	MDU-PHL	Seemann T. et al
Australia/VIC15996/2020	EPI_ISL_640915	2020-08-03	Microbiological Diagnostic Unit - Public Health Laboratory (MDU-PHL)	MDU-PHL	Seemann T. et al
Australia/VIC15997/2020	EPI_ISL_640973	2020-08-04	Microbiological Diagnostic Unit - Public Health Laboratory (MDU-PHL)	MDU-PHL	Seemann T. et al
Australia/VIC15998/2020	EPI_ISL_640364	2020-08-05	Microbiological Diagnostic Unit - Public Health Laboratory (MDU-PHL)	MDU-PHL	Seemann T. et al
Australia/VIC15999/2020	EPI_ISL_640803	2020	Microbiological Diagnostic Unit - Public Health Laboratory (MDU-PHL)	MDU-PHL	Seemann T. et al
Australia/VIC160/2020	EPI_ISL_419857	2020-03-18	Victorian Infectious Diseases Reference Laboratory (VIDRL)	Victorian Infectious Diseases Reference Laboratory and Microbiological Diagnostic Unit Public Health Laboratory, Doherty Institute	Caly L. et al
Australia/VIC16001/2020	EPI_ISL_640772	2020-08-04	Microbiological Diagnostic Unit - Public Health Laboratory (MDU-PHL)	MDU-PHL	Seemann T. et al
Australia/VIC16002/2020	EPI_ISL_640573	2020-08-03	Microbiological Diagnostic Unit - Public Health Laboratory (MDU-PHL)	MDU-PHL	Seemann T. et al
Australia/VIC16003/2020	EPI_ISL_640376	2020-08-04	Microbiological Diagnostic Unit - Public Health Laboratory (MDU-PHL)	MDU-PHL	Seemann T. et al
Australia/VIC16005/2020	EPI_ISL_640504	2020-08-03	Microbiological Diagnostic Unit - Public Health Laboratory (MDU-PHL)	MDU-PHL	Seemann T. et al
Australia/VIC16007/2020	EPI_ISL_640906	2020-08-03	Microbiological Diagnostic Unit - Public Health Laboratory (MDU-PHL)	MDU-PHL	Seemann T. et al
Australia/VIC16008/2020	EPI_ISL_641072	2020-08-02	Microbiological Diagnostic Unit - Public Health Laboratory (MDU-PHL)	MDU-PHL	Seemann T. et al
Australia/VIC1601/2020	EPI_ISL_456595	2020-05-16	Microbiological Diagnostic Unit Public Health Laboratory	Microbiological Diagnostic Unit Public Health Laboratory, The Peter Doherty Institute for Infection and Immunity	Seemann T. et al
Australia/VIC16011/2020	EPI_ISL_640979	2020-08-03	Microbiological Diagnostic Unit - Public Health Laboratory (MDU-PHL)	MDU-PHL	Seemann T. et al
Australia/VIC16012/2020	EPI_ISL_640310	2020-08-05	Microbiological Diagnostic Unit - Public Health Laboratory (MDU-PHL)	MDU-PHL	Seemann T. et al
Australia/VIC16014/2020	EPI_ISL_640693	2020-08-05	Microbiological Diagnostic Unit - Public Health Laboratory (MDU-PHL)	MDU-PHL	Seemann T. et al
Australia/VIC16015/2020	EPI_ISL_640686	2020-08-03	Microbiological Diagnostic Unit - Public Health Laboratory (MDU-PHL)	MDU-PHL	Seemann T. et al
Australia/VIC16017/2020	EPI_ISL_641285	2020-08-02	Microbiological Diagnostic Unit - Public Health Laboratory (MDU-PHL)	MDU-PHL	Seemann T. et al
Australia/VIC16019/2020	EPI_ISL_640566	2020-08-02	Microbiological Diagnostic Unit - Public Health Laboratory (MDU-PHL)	MDU-PHL	Seemann T. et al
Australia/VIC1602/2020	EPI_ISL_456514	2020-05-10	Victorian Infectious Diseases Reference Laboratory (VIDRL)	Microbiological Diagnostic Unit Public Health Laboratory and Victorian Infectious Diseases Reference Laboratory, Doherty Institute	Caly L. et al
Australia/VIC16020/2020	EPI_ISL_641070	2020-08-03	Microbiological Diagnostic Unit - Public Health Laboratory (MDU-PHL)	MDU-PHL	Seemann T. et al
Australia/VIC16021/2020	EPI_ISL_640689	2020-10-12	Microbiological Diagnostic Unit - Public Health Laboratory (MDU-PHL)	MDU-PHL	Seemann T. et al
Australia/VIC16022/2020	EPI_ISL_640804	2020	Microbiological Diagnostic Unit - Public Health Laboratory (MDU-PHL)	MDU-PHL	Seemann T. et al
Australia/VIC16024/2020	EPI_ISL_640964	2020-08-02	Microbiological Diagnostic Unit - Public Health Laboratory (MDU-PHL)	MDU-PHL	Seemann T. et al
Australia/VIC16025/2020	EPI_ISL_640921	2020	Microbiological Diagnostic Unit - Public Health Laboratory (MDU-PHL)	MDU-PHL	Seemann T. et al
Australia/VIC16026/2020	EPI_ISL_640945	2020-08-02	Microbiological Diagnostic Unit - Public Health Laboratory (MDU-PHL)	MDU-PHL	Seemann T. et al
Australia/VIC16028/2020	EPI_ISL_641171	2020-08-03	Microbiological Diagnostic Unit - Public Health Laboratory (MDU-PHL)	MDU-PHL	Seemann T. et al
Australia/VIC16029/2020	EPI_ISL_640332	2020-08-04	Microbiological Diagnostic Unit - Public Health Laboratory (MDU-PHL)	MDU-PHL	Seemann T. et al
Australia/VIC1603/2020	EPI_ISL_456515	2020-05-11	Victorian Infectious Diseases Reference Laboratory (VIDRL)	Microbiological Diagnostic Unit Public Health Laboratory and Victorian Infectious Diseases Reference Laboratory, Doherty Institute	Caly L. et al
Australia/VIC16031/2020	EPI_ISL_640702	2020-08-03	Microbiological Diagnostic Unit - Public Health Laboratory (MDU-PHL)	MDU-PHL	Seemann T. et al
Australia/VIC16034/2020	EPI_ISL_640463	2020	Microbiological Diagnostic Unit - Public Health Laboratory (MDU-PHL)	MDU-PHL	Seemann T. et al
Australia/VIC16035/2020	EPI_ISL_640307	2020-08-03	Microbiological Diagnostic Unit - Public Health Laboratory (MDU-PHL)	MDU-PHL	Seemann T. et al
Australia/VIC16037/2020	EPI_ISL_640807	2020-08-03	Microbiological Diagnostic Unit - Public Health Laboratory (MDU-PHL)	MDU-PHL	Seemann T. et al
Australia/VIC16038/2020	EPI_ISL_641301	2020	Microbiological Diagnostic Unit - Public Health Laboratory (MDU-PHL)	MDU-PHL	Seemann T. et al
Australia/VIC16039/2020	EPI_ISL_640424	2020-08-04	Microbiological Diagnostic Unit - Public Health Laboratory (MDU-PHL)	MDU-PHL	Seemann T. et al
Australia/VIC1604/2020	EPI_ISL_456516	2020-05-10	Victorian Infectious Diseases Reference Laboratory (VIDRL)	Microbiological Diagnostic Unit Public Health Laboratory and Victorian Infectious Diseases Reference Laboratory, Doherty Institute	Caly L. et al
Australia/VIC16040/2020	EPI_ISL_640589	2020-08-03	Microbiological Diagnostic Unit - Public Health Laboratory (MDU-PHL)	MDU-PHL	Seemann T. et al
Australia/VIC16041/2020	EPI_ISL_640345	2020-08-04	Microbiological Diagnostic Unit - Public Health Laboratory (MDU-PHL)	MDU-PHL	Seemann T. et al
Australia/VIC16042/2020	EPI_ISL_641179	2020-08-04	Microbiological Diagnostic Unit - Public Health Laboratory (MDU-PHL)	MDU-PHL	Seemann T. et al
Australia/VIC16045/2020	EPI_ISL_641236	2020-08-01	Microbiological Diagnostic Unit - Public Health Laboratory (MDU-PHL)	MDU-PHL	Seemann T. et al
Australia/VIC16046/2020	EPI_ISL_641024	2020-08-03	Microbiological Diagnostic Unit - Public Health Laboratory (MDU-PHL)	MDU-PHL	Seemann T. et al
Australia/VIC16048/2020	EPI_ISL_640926	2020	Microbiological Diagnostic Unit - Public Health Laboratory (MDU-PHL)	MDU-PHL	Seemann T. et al
Australia/VIC16050/2020	EPI_ISL_640371	2020-08-04	Microbiological Diagnostic Unit - Public Health Laboratory (MDU-PHL)	MDU-PHL	Seemann T. et al
Australia/VIC16051/2020	EPI_ISL_640648	2020-08-04	Microbiological Diagnostic Unit - Public Health Laboratory (MDU-PHL)	MDU-PHL	Seemann T. et al
Australia/VIC16052/2020	EPI_ISL_641092	2020-08-04	Microbiological Diagnostic Unit - Public Health Laboratory (MDU-PHL)	MDU-PHL	Seemann T. et al
Australia/VIC16053/2020	EPI_ISL_640593	2020-08-04	Microbiological Diagnostic Unit - Public Health Laboratory (MDU-PHL)	MDU-PHL	Seemann T. et al
Australia/VIC16054/2020	EPI_ISL_640580	2020	Microbiological Diagnostic Unit - Public Health Laboratory (MDU-PHL)	MDU-PHL	Seemann T. et al
Australia/VIC16055/2020	EPI_ISL_640461	2020-08-04	Microbiological Diagnostic Unit - Public Health Laboratory (MDU-PHL)	MDU-PHL	Seemann T. et al
Australia/VIC16056/2020	EPI_ISL_640709	2020-08-02	Microbiological Diagnostic Unit - Public Health Laboratory (MDU-PHL)	MDU-PHL	Seemann T. et al
Australia/VIC16057/2020	EPI_ISL_640548	2020	Microbiological Diagnostic Unit - Public Health Laboratory (MDU-PHL)	MDU-PHL	Seemann T. et al
Australia/VIC16059/2020	EPI_ISL_640703	2020-08-05	Microbiological Diagnostic Unit - Public Health Laboratory (MDU-PHL)	MDU-PHL	Seemann T. et al
Australia/VIC1606/2020	EPI_ISL_456517	2020-05-12	Victorian Infectious Diseases Reference Laboratory (VIDRL)	Microbiological Diagnostic Unit Public Health Laboratory and Victorian Infectious Diseases Reference Laboratory, Doherty Institute	Caly L. et al
Australia/VIC16061/2020	EPI_ISL_641074	2020-08-04	Microbiological Diagnostic Unit - Public Health Laboratory (MDU-PHL)	MDU-PHL	Seemann T. et al
Australia/VIC16062/2020	EPI_ISL_640738	2020-08-04	Microbiological Diagnostic Unit - Public Health Laboratory (MDU-PHL)	MDU-PHL	Seemann T. et al
Australia/VIC16063/2020	EPI_ISL_640409	2020-08-02	Microbiological Diagnostic Unit - Public Health Laboratory (MDU-PHL)	MDU-PHL	Seemann T. et al
Australia/VIC16064/2020	EPI_ISL_641001	2020-08-02	Microbiological Diagnostic Unit - Public Health Laboratory (MDU-PHL)	MDU-PHL	Seemann T. et al
Australia/VIC16065/2020	EPI_ISL_641255	2020-08-02	Microbiological Diagnostic Unit - Public Health Laboratory (MDU-PHL)	MDU-PHL	Seemann T. et al
Australia/VIC16066/2020	EPI_ISL_640422	2020-08-03	Microbiological Diagnostic Unit - Public Health Laboratory (MDU-PHL)	MDU-PHL	Seemann T. et al
Australia/VIC16067/2020	EPI_ISL_641155	2020-08-03	Microbiological Diagnostic Unit - Public Health Laboratory (MDU-PHL)	MDU-PHL	Seemann T. et al
Australia/VIC16068/2020	EPI_ISL_641008	2020-08-05	Microbiological Diagnostic Unit - Public Health Laboratory (MDU-PHL)	MDU-PHL	Seemann T. et al
Australia/VIC16069/2020	EPI_ISL_640541	2020-08-03	Microbiological Diagnostic Unit - Public Health Laboratory (MDU-PHL)	MDU-PHL	Seemann T. et al
Australia/VIC1607/2020	EPI_ISL_456518	2020	Victorian Infectious Diseases Reference Laboratory (VIDRL)	Microbiological Diagnostic Unit Public Health Laboratory and Victorian Infectious Diseases Reference Laboratory, Doherty Institute	Caly L. et al
Australia/VIC16070/2020	EPI_ISL_641288	2020-08-05	Microbiological Diagnostic Unit - Public Health Laboratory (MDU-PHL)	MDU-PHL	Seemann T. et al
Australia/VIC16071/2020	EPI_ISL_640792	2020-08-02	Microbiological Diagnostic Unit - Public Health Laboratory (MDU-PHL)	MDU-PHL	Seemann T. et al
Australia/VIC16072/2020	EPI_ISL_640467	2020-08-02	Microbiological Diagnostic Unit - Public Health Laboratory (MDU-PHL)	MDU-PHL	Seemann T. et al
Australia/VIC16073/2020	EPI_ISL_640932	2020-08-03	Microbiological Diagnostic Unit - Public Health Laboratory (MDU-PHL)	MDU-PHL	Seemann T. et al
Australia/VIC16075/2020	EPI_ISL_640786	2020-08-03	Microbiological Diagnostic Unit - Public Health Laboratory (MDU-PHL)	MDU-PHL	Seemann T. et al
Australia/VIC16076/2020	EPI_ISL_640928	2020-08-03	Microbiological Diagnostic Unit - Public Health Laboratory (MDU-PHL)	MDU-PHL	Seemann T. et al
Australia/VIC16077/2020	EPI_ISL_640718	2020-08-02	Microbiological Diagnostic Unit - Public Health Laboratory (MDU-PHL)	MDU-PHL	Seemann T. et al
Australia/VIC16078/2020	EPI_ISL_640587	2020-08-01	Microbiological Diagnostic Unit - Public Health Laboratory (MDU-PHL)	MDU-PHL	Seemann T. et al
Australia/VIC16079/2020	EPI_ISL_640839	2020-08-02	Microbiological Diagnostic Unit - Public Health Laboratory (MDU-PHL)	MDU-PHL	Seemann T. et al
Australia/VIC1608/2020	EPI_ISL_456519	2020-05-12	Victorian Infectious Diseases Reference Laboratory (VIDRL)	Microbiological Diagnostic Unit Public Health Laboratory and Victorian Infectious Diseases Reference Laboratory, Doherty Institute	Caly L. et al
Australia/VIC16081/2020	EPI_ISL_640643	2020	Microbiological Diagnostic Unit - Public Health Laboratory (MDU-PHL)	MDU-PHL	Seemann T. et al
Australia/VIC16082/2020	EPI_ISL_640621	2020-08-04	Microbiological Diagnostic Unit - Public Health Laboratory (MDU-PHL)	MDU-PHL	Seemann T. et al
Australia/VIC16083/2020	EPI_ISL_641287	2020	Microbiological Diagnostic Unit - Public Health Laboratory (MDU-PHL)	MDU-PHL	Seemann T. et al
Australia/VIC16085/2020	EPI_ISL_640868	2020-08-04	Microbiological Diagnostic Unit - Public Health Laboratory (MDU-PHL)	MDU-PHL	Seemann T. et al
Australia/VIC16087/2020	EPI_ISL_640832	2020-08-04	Microbiological Diagnostic Unit - Public Health Laboratory (MDU-PHL)	MDU-PHL	Seemann T. et al
Australia/VIC16088/2020	EPI_ISL_641134	2020-08-04	Microbiological Diagnostic Unit - Public Health Laboratory (MDU-PHL)	MDU-PHL	Seemann T. et al
Australia/VIC16089/2020	EPI_ISL_640606	2020-08-04	Microbiological Diagnostic Unit - Public Health Laboratory (MDU-PHL)	MDU-PHL	Seemann T. et al
Australia/VIC1609/2020	EPI_ISL_456520	2020-05-12	Victorian Infectious Diseases Reference Laboratory (VIDRL)	Microbiological Diagnostic Unit Public Health Laboratory and Victorian Infectious Diseases Reference Laboratory, Doherty Institute	Caly L. et al
Australia/VIC16091/2020	EPI_ISL_640790	2020-08-01	Microbiological Diagnostic Unit - Public Health Laboratory (MDU-PHL)	MDU-PHL	Seemann T. et al
Australia/VIC16092/2020	EPI_ISL_640653	2020-08-02	Microbiological Diagnostic Unit - Public Health Laboratory (MDU-PHL)	MDU-PHL	Seemann T. et al
Australia/VIC16093/2020	EPI_ISL_641051	2020-08-04	Microbiological Diagnostic Unit - Public Health Laboratory (MDU-PHL)	MDU-PHL	Seemann T. et al
Australia/VIC16094/2020	EPI_ISL_640366	2020	Microbiological Diagnostic Unit - Public Health Laboratory (MDU-PHL)	MDU-PHL	Seemann T. et al
Australia/VIC16095/2020	EPI_ISL_640440	2020	Microbiological Diagnostic Unit - Public Health Laboratory (MDU-PHL)	MDU-PHL	Seemann T. et al
Australia/VIC16096/2020	EPI_ISL_640903	2020-08-03	Microbiological Diagnostic Unit - Public Health Laboratory (MDU-PHL)	MDU-PHL	Seemann T. et al
Australia/VIC16098/2020	EPI_ISL_640978	2020-10-11	Microbiological Diagnostic Unit - Public Health Laboratory (MDU-PHL)	MDU-PHL	Seemann T. et al
Australia/VIC16099/2020	EPI_ISL_640302	2020-08-05	Microbiological Diagnostic Unit - Public Health Laboratory (MDU-PHL)	MDU-PHL	Seemann T. et al
Australia/VIC161/2020	EPI_ISL_419858	2020-03-18	Victorian Infectious Diseases Reference Laboratory (VIDRL)	Victorian Infectious Diseases Reference Laboratory and Microbiological Diagnostic Unit Public Health Laboratory, Doherty Institute	Caly L. et al
Australia/VIC16101/2020	EPI_ISL_640836	2020-08-02	Microbiological Diagnostic Unit - Public Health Laboratory (MDU-PHL)	MDU-PHL	Seemann T. et al
Australia/VIC16102/2020	EPI_ISL_641149	2020-08-04	Microbiological Diagnostic Unit - Public Health Laboratory (MDU-PHL)	MDU-PHL	Seemann T. et al
Australia/VIC16103/2020	EPI_ISL_640638	2020-08-04	Microbiological Diagnostic Unit - Public Health Laboratory (MDU-PHL)	MDU-PHL	Seemann T. et al
Australia/VIC16104/2020	EPI_ISL_641115	2020-08-02	Microbiological Diagnostic Unit - Public Health Laboratory (MDU-PHL)	MDU-PHL	Seemann T. et al
Australia/VIC16105/2020	EPI_ISL_640737	2020-08-02	Microbiological Diagnostic Unit - Public Health Laboratory (MDU-PHL)	MDU-PHL	Seemann T. et al
Australia/VIC16106/2020	EPI_ISL_640442	2020-08-02	Microbiological Diagnostic Unit - Public Health Laboratory (MDU-PHL)	MDU-PHL	Seemann T. et al
Australia/VIC16107/2020	EPI_ISL_640814	2020	Microbiological Diagnostic Unit - Public Health Laboratory (MDU-PHL)	MDU-PHL	Seemann T. et al
Australia/VIC16108/2020	EPI_ISL_640531	2020-08-03	Microbiological Diagnostic Unit - Public Health Laboratory (MDU-PHL)	MDU-PHL	Seemann T. et al
Australia/VIC16109/2020	EPI_ISL_640520	2020-08-09	Microbiological Diagnostic Unit - Public Health Laboratory (MDU-PHL)	MDU-PHL	Seemann T. et al
Australia/VIC1611/2020	EPI_ISL_456521	2020-05-09	Victorian Infectious Diseases Reference Laboratory (VIDRL)	Microbiological Diagnostic Unit Public Health Laboratory and Victorian Infectious Diseases Reference Laboratory, Doherty Institute	Caly L. et al
Australia/VIC16111/2020	EPI_ISL_641215	2020-08-10	Microbiological Diagnostic Unit - Public Health Laboratory (MDU-PHL)	MDU-PHL	Seemann T. et al
Australia/VIC16113/2020	EPI_ISL_640497	2020-08-06	Microbiological Diagnostic Unit - Public Health Laboratory (MDU-PHL)	MDU-PHL	Seemann T. et al
Australia/VIC16116/2020	EPI_ISL_641097	2020-08-10	Microbiological Diagnostic Unit - Public Health Laboratory (MDU-PHL)	MDU-PHL	Seemann T. et al
Australia/VIC16117/2020	EPI_ISL_640468	2020-08-10	Microbiological Diagnostic Unit - Public Health Laboratory (MDU-PHL)	MDU-PHL	Seemann T. et al
Australia/VIC16119/2020	EPI_ISL_641153	2020-08-10	Microbiological Diagnostic Unit - Public Health Laboratory (MDU-PHL)	MDU-PHL	Seemann T. et al
Australia/VIC1612/2020	EPI_ISL_456522	2020-05-13	Victorian Infectious Diseases Reference Laboratory (VIDRL)	Microbiological Diagnostic Unit Public Health Laboratory and Victorian Infectious Diseases Reference Laboratory, Doherty Institute	Caly L. et al
Australia/VIC16120/2020	EPI_ISL_640846	2020-08-06	Microbiological Diagnostic Unit - Public Health Laboratory (MDU-PHL)	MDU-PHL	Seemann T. et al
Australia/VIC16121/2020	EPI_ISL_641178	2020-08-09	Microbiological Diagnostic Unit - Public Health Laboratory (MDU-PHL)	MDU-PHL	Seemann T. et al
Australia/VIC16122/2020	EPI_ISL_640745	2020-08-06	Microbiological Diagnostic Unit - Public Health Laboratory (MDU-PHL)	MDU-PHL	Seemann T. et al
Australia/VIC16123/2020	EPI_ISL_641261	2020-08-05	Microbiological Diagnostic Unit - Public Health Laboratory (MDU-PHL)	MDU-PHL	Seemann T. et al
Australia/VIC16124/2020	EPI_ISL_640930	2020-08-10	Microbiological Diagnostic Unit - Public Health Laboratory (MDU-PHL)	MDU-PHL	Seemann T. et al
Australia/VIC16125/2020	EPI_ISL_640571	2020-08-06	Microbiological Diagnostic Unit - Public Health Laboratory (MDU-PHL)	MDU-PHL	Seemann T. et al
Australia/VIC16126/2020	EPI_ISL_640757	2020-08-10	Microbiological Diagnostic Unit - Public Health Laboratory (MDU-PHL)	MDU-PHL	Seemann T. et al
Australia/VIC16127/2020	EPI_ISL_640498	2020-08-09	Microbiological Diagnostic Unit - Public Health Laboratory (MDU-PHL)	MDU-PHL	Seemann T. et al
Australia/VIC16128/2020	EPI_ISL_640674	2020-08-05	Microbiological Diagnostic Unit - Public Health Laboratory (MDU-PHL)	MDU-PHL	Seemann T. et al
Australia/VIC16130/2020	EPI_ISL_640799	2020-08-10	Microbiological Diagnostic Unit - Public Health Laboratory (MDU-PHL)	MDU-PHL	Seemann T. et al
Australia/VIC16131/2020	EPI_ISL_640797	2020-08-10	Microbiological Diagnostic Unit - Public Health Laboratory (MDU-PHL)	MDU-PHL	Seemann T. et al
Australia/VIC16132/2020	EPI_ISL_640993	2020-08-05	Microbiological Diagnostic Unit - Public Health Laboratory (MDU-PHL)	MDU-PHL	Seemann T. et al
Australia/VIC16133/2020	EPI_ISL_641191	2020-08-06	Microbiological Diagnostic Unit - Public Health Laboratory (MDU-PHL)	MDU-PHL	Seemann T. et al
Australia/VIC16134/2020	EPI_ISL_641258	2020-08-05	Microbiological Diagnostic Unit - Public Health Laboratory (MDU-PHL)	MDU-PHL	Seemann T. et al
Australia/VIC16135/2020	EPI_ISL_640390	2020-08-05	Microbiological Diagnostic Unit - Public Health Laboratory (MDU-PHL)	MDU-PHL	Seemann T. et al
Australia/VIC16136/2020	EPI_ISL_640404	2020-08-09	Microbiological Diagnostic Unit - Public Health Laboratory (MDU-PHL)	MDU-PHL	Seemann T. et al
Australia/VIC16137/2020	EPI_ISL_640458	2020-08-05	Microbiological Diagnostic Unit - Public Health Laboratory (MDU-PHL)	MDU-PHL	Seemann T. et al
Australia/VIC16138/2020	EPI_ISL_641142	2020-08-05	Microbiological Diagnostic Unit - Public Health Laboratory (MDU-PHL)	MDU-PHL	Seemann T. et al
Australia/VIC1614/2020	EPI_ISL_456523	2020-05-07	Victorian Infectious Diseases Reference Laboratory (VIDRL)	Microbiological Diagnostic Unit Public Health Laboratory and Victorian Infectious Diseases Reference Laboratory, Doherty Institute	Caly L. et al
Australia/VIC16143/2020	EPI_ISL_641184	2020-08-05	Microbiological Diagnostic Unit - Public Health Laboratory (MDU-PHL)	MDU-PHL	Seemann T. et al
Australia/VIC16144/2020	EPI_ISL_640768	2020-08-10	Microbiological Diagnostic Unit - Public Health Laboratory (MDU-PHL)	MDU-PHL	Seemann T. et al
Australia/VIC16147/2020	EPI_ISL_641227	2020-08-10	Microbiological Diagnostic Unit - Public Health Laboratory (MDU-PHL)	MDU-PHL	Seemann T. et al
Australia/VIC1615/2020	EPI_ISL_456524	2020-05-07	Victorian Infectious Diseases Reference Laboratory (VIDRL)	Microbiological Diagnostic Unit Public Health Laboratory and Victorian Infectious Diseases Reference Laboratory, Doherty Institute	Caly L. et al
Australia/VIC16150/2020	EPI_ISL_640393	2020-08-10	Microbiological Diagnostic Unit - Public Health Laboratory (MDU-PHL)	MDU-PHL	Seemann T. et al
Australia/VIC16153/2020	EPI_ISL_640427	2020-08-06	Microbiological Diagnostic Unit - Public Health Laboratory (MDU-PHL)	MDU-PHL	Seemann T. et al
Australia/VIC16154/2020	EPI_ISL_641069	2020-08-06	Microbiological Diagnostic Unit - Public Health Laboratory (MDU-PHL)	MDU-PHL	Seemann T. et al
Australia/VIC16155/2020	EPI_ISL_641164	2020-08-10	Microbiological Diagnostic Unit - Public Health Laboratory (MDU-PHL)	MDU-PHL	Seemann T. et al
Australia/VIC16157/2020	EPI_ISL_640654	2020-08-05	Microbiological Diagnostic Unit - Public Health Laboratory (MDU-PHL)	MDU-PHL	Seemann T. et al
Australia/VIC16158/2020	EPI_ISL_640631	2020-08-10	Microbiological Diagnostic Unit - Public Health Laboratory (MDU-PHL)	MDU-PHL	Seemann T. et al
Australia/VIC16159/2020	EPI_ISL_641186	2020-08-06	Microbiological Diagnostic Unit - Public Health Laboratory (MDU-PHL)	MDU-PHL	Seemann T. et al
Australia/VIC16161/2020	EPI_ISL_640510	2020-08-10	Microbiological Diagnostic Unit - Public Health Laboratory (MDU-PHL)	MDU-PHL	Seemann T. et al
Australia/VIC16164/2020	EPI_ISL_640822	2020-08-09	Microbiological Diagnostic Unit - Public Health Laboratory (MDU-PHL)	MDU-PHL	Seemann T. et al
Australia/VIC16167/2020	EPI_ISL_641144	2020-08-10	Microbiological Diagnostic Unit - Public Health Laboratory (MDU-PHL)	MDU-PHL	Seemann T. et al
Australia/VIC16169/2020	EPI_ISL_640950	2020-08-06	Microbiological Diagnostic Unit - Public Health Laboratory (MDU-PHL)	MDU-PHL	Seemann T. et al
Australia/VIC1617/2020	EPI_ISL_456525	2020-05-06	Victorian Infectious Diseases Reference Laboratory (VIDRL)	Microbiological Diagnostic Unit Public Health Laboratory and Victorian Infectious Diseases Reference Laboratory, Doherty Institute	Caly L. et al
Australia/VIC16171/2020	EPI_ISL_641083	2020-08-01	Microbiological Diagnostic Unit - Public Health Laboratory (MDU-PHL)	MDU-PHL	Seemann T. et al
Australia/VIC16173/2020	EPI_ISL_640414	2020-08-01	Microbiological Diagnostic Unit - Public Health Laboratory (MDU-PHL)	MDU-PHL	Seemann T. et al
Australia/VIC16174/2020	EPI_ISL_640330	2020	Microbiological Diagnostic Unit - Public Health Laboratory (MDU-PHL)	MDU-PHL	Seemann T. et al
Australia/VIC16175/2020	EPI_ISL_640325	2020-08-06	Microbiological Diagnostic Unit - Public Health Laboratory (MDU-PHL)	MDU-PHL	Seemann T. et al
Australia/VIC16176/2020	EPI_ISL_640443	2020-08-04	Microbiological Diagnostic Unit - Public Health Laboratory (MDU-PHL)	MDU-PHL	Seemann T. et al
Australia/VIC16177/2020	EPI_ISL_640749	2020-08-01	Microbiological Diagnostic Unit - Public Health Laboratory (MDU-PHL)	MDU-PHL	Seemann T. et al
Australia/VIC16178/2020	EPI_ISL_640457	2020-08-03	Microbiological Diagnostic Unit - Public Health Laboratory (MDU-PHL)	MDU-PHL	Seemann T. et al
Australia/VIC1618/2020	EPI_ISL_456526	2020-05-05	Victorian Infectious Diseases Reference Laboratory (VIDRL)	Microbiological Diagnostic Unit Public Health Laboratory and Victorian Infectious Diseases Reference Laboratory, Doherty Institute	Caly L. et al
Australia/VIC16180/2020	EPI_ISL_641221	2020-08-06	Microbiological Diagnostic Unit - Public Health Laboratory (MDU-PHL)	MDU-PHL	Seemann T. et al
Australia/VIC16183/2020	EPI_ISL_641077	2020	Microbiological Diagnostic Unit - Public Health Laboratory (MDU-PHL)	MDU-PHL	Seemann T. et al
Australia/VIC16184/2020	EPI_ISL_640741	2020	Microbiological Diagnostic Unit - Public Health Laboratory (MDU-PHL)	MDU-PHL	Seemann T. et al
Australia/VIC16185/2020	EPI_ISL_641031	2020-08-05	Microbiological Diagnostic Unit - Public Health Laboratory (MDU-PHL)	MDU-PHL	Seemann T. et al
Australia/VIC16187/2020	EPI_ISL_640742	2020-08-02	Microbiological Diagnostic Unit - Public Health Laboratory (MDU-PHL)	MDU-PHL	Seemann T. et al
Australia/VIC16188/2020	EPI_ISL_640719	2020-08-01	Microbiological Diagnostic Unit - Public Health Laboratory (MDU-PHL)	MDU-PHL	Seemann T. et al
Australia/VIC16189/2020	EPI_ISL_640988	2020	Microbiological Diagnostic Unit - Public Health Laboratory (MDU-PHL)	MDU-PHL	Seemann T. et al
Australia/VIC1619/2020	EPI_ISL_456527	2020-05-08	Victorian Infectious Diseases Reference Laboratory (VIDRL)	Microbiological Diagnostic Unit Public Health Laboratory and Victorian Infectious Diseases Reference Laboratory, Doherty Institute	Caly L. et al
Australia/VIC16190/2020	EPI_ISL_640447	2020-08-03	Microbiological Diagnostic Unit - Public Health Laboratory (MDU-PHL)	MDU-PHL	Seemann T. et al
Australia/VIC16191/2020	EPI_ISL_640657	2020-08-03	Microbiological Diagnostic Unit - Public Health Laboratory (MDU-PHL)	MDU-PHL	Seemann T. et al
Australia/VIC16192/2020	EPI_ISL_641017	2020-10-13	Victorian Infectious Diseases Reference Laboratory (VIDRL)	VIDRL and MDU-PHL	Caly L. et al
Australia/VIC16193/2020	EPI_ISL_641088	2020-10-11	Victorian Infectious Diseases Reference Laboratory (VIDRL)	VIDRL and MDU-PHL	Caly L. et al
Australia/VIC16197/2020	EPI_ISL_640519	2020-10-03	Victorian Infectious Diseases Reference Laboratory (VIDRL)	VIDRL and MDU-PHL	Caly L. et al
Australia/VIC16198/2020	EPI_ISL_640337	2020-10-03	Victorian Infectious Diseases Reference Laboratory (VIDRL)	VIDRL and MDU-PHL	Caly L. et al
Australia/VIC16199/2020	EPI_ISL_640588	2020-10-03	Victorian Infectious Diseases Reference Laboratory (VIDRL)	VIDRL and MDU-PHL	Caly L. et al
Australia/VIC162/2020	EPI_ISL_419859	2020-03-18	Victorian Infectious Diseases Reference Laboratory (VIDRL)	Victorian Infectious Diseases Reference Laboratory and Microbiological Diagnostic Unit Public Health Laboratory, Doherty Institute	Caly L. et al
Australia/VIC1620/2020	EPI_ISL_456528	2020-05-07	Victorian Infectious Diseases Reference Laboratory (VIDRL)	Microbiological Diagnostic Unit Public Health Laboratory and Victorian Infectious Diseases Reference Laboratory, Doherty Institute	Caly L. et al
Australia/VIC16205/2020	EPI_ISL_640682	2020-10-03	Microbiological Diagnostic Unit - Public Health Laboratory (MDU-PHL)	MDU-PHL	Seemann T. et al
Australia/VIC1621/2020	EPI_ISL_456529	2020-05-06	Victorian Infectious Diseases Reference Laboratory (VIDRL)	Microbiological Diagnostic Unit Public Health Laboratory and Victorian Infectious Diseases Reference Laboratory, Doherty Institute	Caly L. et al
Australia/VIC16210/2020	EPI_ISL_640975	2020-08-20	Microbiological Diagnostic Unit - Public Health Laboratory (MDU-PHL)	MDU-PHL	Seemann T. et al
Australia/VIC16211/2020	EPI_ISL_641135	2020-07-23	Microbiological Diagnostic Unit - Public Health Laboratory (MDU-PHL)	MDU-PHL	Seemann T. et al
Australia/VIC16212/2020	EPI_ISL_641277	2020-10-09	Microbiological Diagnostic Unit - Public Health Laboratory (MDU-PHL)	MDU-PHL	Seemann T. et al
Australia/VIC16213/2020	EPI_ISL_640301	2020-07-23	Microbiological Diagnostic Unit - Public Health Laboratory (MDU-PHL)	MDU-PHL	Seemann T. et al
Australia/VIC16215/2020	EPI_ISL_641050	2020-10-08	Microbiological Diagnostic Unit - Public Health Laboratory (MDU-PHL)	MDU-PHL	Seemann T. et al
Australia/VIC16217/2020	EPI_ISL_640600	2020-10-07	Microbiological Diagnostic Unit - Public Health Laboratory (MDU-PHL)	MDU-PHL	Seemann T. et al
Australia/VIC16219/2020	EPI_ISL_640754	2020-10-05	Microbiological Diagnostic Unit - Public Health Laboratory (MDU-PHL)	MDU-PHL	Seemann T. et al
Australia/VIC16224/2020	EPI_ISL_640641	2020-10-02	Microbiological Diagnostic Unit - Public Health Laboratory (MDU-PHL)	MDU-PHL	Seemann T. et al
Australia/VIC16226/2020	EPI_ISL_640700	2020-07-29	Microbiological Diagnostic Unit - Public Health Laboratory (MDU-PHL)	MDU-PHL	Seemann T. et al
Australia/VIC16228/2020	EPI_ISL_640342	2020-08-11	Microbiological Diagnostic Unit - Public Health Laboratory (MDU-PHL)	MDU-PHL	Seemann T. et al
Australia/VIC16229/2020	EPI_ISL_641109	2020-08-10	Microbiological Diagnostic Unit - Public Health Laboratory (MDU-PHL)	MDU-PHL	Seemann T. et al
Australia/VIC1623/2020	EPI_ISL_456530	2020-05-13	Victorian Infectious Diseases Reference Laboratory (VIDRL)	Microbiological Diagnostic Unit Public Health Laboratory and Victorian Infectious Diseases Reference Laboratory, Doherty Institute	Caly L. et al
Australia/VIC16231/2020	EPI_ISL_640375	2020-08-11	Microbiological Diagnostic Unit - Public Health Laboratory (MDU-PHL)	MDU-PHL	Seemann T. et al
Australia/VIC16232/2020	EPI_ISL_641052	2020-08-11	Microbiological Diagnostic Unit - Public Health Laboratory (MDU-PHL)	MDU-PHL	Seemann T. et al
Australia/VIC16234/2020	EPI_ISL_640385	2020-08-11	Microbiological Diagnostic Unit - Public Health Laboratory (MDU-PHL)	MDU-PHL	Seemann T. et al
Australia/VIC16235/2020	EPI_ISL_640304	2020-08-10	Microbiological Diagnostic Unit - Public Health Laboratory (MDU-PHL)	MDU-PHL	Seemann T. et al
Australia/VIC16236/2020	EPI_ISL_641246	2020-08-10	Microbiological Diagnostic Unit - Public Health Laboratory (MDU-PHL)	MDU-PHL	Seemann T. et al
Australia/VIC1624/2020	EPI_ISL_456531	2020-05-10	Victorian Infectious Diseases Reference Laboratory (VIDRL)	Microbiological Diagnostic Unit Public Health Laboratory and Victorian Infectious Diseases Reference Laboratory, Doherty Institute	Caly L. et al
Australia/VIC16240/2020	EPI_ISL_640334	2020-09-08	Microbiological Diagnostic Unit - Public Health Laboratory (MDU-PHL)	MDU-PHL	Seemann T. et al
Australia/VIC16241/2020	EPI_ISL_640561	2020-09-07	Microbiological Diagnostic Unit - Public Health Laboratory (MDU-PHL)	MDU-PHL	Seemann T. et al
Australia/VIC16242/2020	EPI_ISL_641193	2020-09-06	Microbiological Diagnostic Unit - Public Health Laboratory (MDU-PHL)	MDU-PHL	Seemann T. et al
Australia/VIC16243/2020	EPI_ISL_640665	2020-09-07	Microbiological Diagnostic Unit - Public Health Laboratory (MDU-PHL)	MDU-PHL	Seemann T. et al
Australia/VIC16247/2020	EPI_ISL_641054	2020-09-09	Microbiological Diagnostic Unit - Public Health Laboratory (MDU-PHL)	MDU-PHL	Seemann T. et al
Australia/VIC16248/2020	EPI_ISL_640775	2020-09-04	Microbiological Diagnostic Unit - Public Health Laboratory (MDU-PHL)	MDU-PHL	Seemann T. et al
Australia/VIC16249/2020	EPI_ISL_640480	2020-07-17	Microbiological Diagnostic Unit - Public Health Laboratory (MDU-PHL)	MDU-PHL	Seemann T. et al
Australia/VIC1625/2020	EPI_ISL_456532	2020-05-13	Victorian Infectious Diseases Reference Laboratory (VIDRL)	Microbiological Diagnostic Unit Public Health Laboratory and Victorian Infectious Diseases Reference Laboratory, Doherty Institute	Caly L. et al
Australia/VIC16253/2020	EPI_ISL_641126	2020-09-05	Microbiological Diagnostic Unit - Public Health Laboratory (MDU-PHL)	MDU-PHL	Seemann T. et al
Australia/VIC16254/2020	EPI_ISL_640523	2020-09-08	Microbiological Diagnostic Unit - Public Health Laboratory (MDU-PHL)	MDU-PHL	Seemann T. et al
Australia/VIC16256/2020	EPI_ISL_640963	2020-09-08	Microbiological Diagnostic Unit - Public Health Laboratory (MDU-PHL)	MDU-PHL	Seemann T. et al
Australia/VIC16257/2020	EPI_ISL_641048	2020-09-08	Microbiological Diagnostic Unit - Public Health Laboratory (MDU-PHL)	MDU-PHL	Seemann T. et al
Australia/VIC16261/2020	EPI_ISL_640482	2020-08-10	Microbiological Diagnostic Unit - Public Health Laboratory (MDU-PHL)	MDU-PHL	Seemann T. et al
Australia/VIC16263/2020	EPI_ISL_640690	2020-08-10	Microbiological Diagnostic Unit - Public Health Laboratory (MDU-PHL)	MDU-PHL	Seemann T. et al
Australia/VIC16265/2020	EPI_ISL_640487	2020-08-06	Microbiological Diagnostic Unit - Public Health Laboratory (MDU-PHL)	MDU-PHL	Seemann T. et al
Australia/VIC16268/2020	EPI_ISL_640683	2020-08-06	Microbiological Diagnostic Unit - Public Health Laboratory (MDU-PHL)	MDU-PHL	Seemann T. et al
Australia/VIC16269/2020	EPI_ISL_640586	2020-08-10	Microbiological Diagnostic Unit - Public Health Laboratory (MDU-PHL)	MDU-PHL	Seemann T. et al
Australia/VIC16272/2020	EPI_ISL_640662	2020-08-08	Microbiological Diagnostic Unit - Public Health Laboratory (MDU-PHL)	MDU-PHL	Seemann T. et al
Australia/VIC16273/2020	EPI_ISL_641026	2020-08-07	Microbiological Diagnostic Unit - Public Health Laboratory (MDU-PHL)	MDU-PHL	Seemann T. et al
Australia/VIC16274/2020	EPI_ISL_640753	2020-08-06	Microbiological Diagnostic Unit - Public Health Laboratory (MDU-PHL)	MDU-PHL	Seemann T. et al
Australia/VIC16277/2020	EPI_ISL_640977	2020-08-06	Microbiological Diagnostic Unit - Public Health Laboratory (MDU-PHL)	MDU-PHL	Seemann T. et al
Australia/VIC16279/2020	EPI_ISL_640827	2020-08-06	Microbiological Diagnostic Unit - Public Health Laboratory (MDU-PHL)	MDU-PHL	Seemann T. et al
Australia/VIC1628/2020	EPI_ISL_456533	2020-05-14	Victorian Infectious Diseases Reference Laboratory (VIDRL)	Microbiological Diagnostic Unit Public Health Laboratory and Victorian Infectious Diseases Reference Laboratory, Doherty Institute	Caly L. et al
Australia/VIC16280/2020	EPI_ISL_640658	2020-08-07	Microbiological Diagnostic Unit - Public Health Laboratory (MDU-PHL)	MDU-PHL	Seemann T. et al
Australia/VIC16281/2020	EPI_ISL_641012	2020-10-14	Victorian Infectious Diseases Reference Laboratory (VIDRL)	VIDRL and MDU-PHL	Caly L. et al
Australia/VIC16288/2020	EPI_ISL_641200	2020-09-09	Microbiological Diagnostic Unit - Public Health Laboratory (MDU-PHL)	MDU-PHL	Seemann T. et al
Australia/VIC16289/2020	EPI_ISL_640610	2020-09-06	Microbiological Diagnostic Unit - Public Health Laboratory (MDU-PHL)	MDU-PHL	Seemann T. et al
Australia/VIC1629/2020	EPI_ISL_456534	2020-05-14	Victorian Infectious Diseases Reference Laboratory (VIDRL)	Microbiological Diagnostic Unit Public Health Laboratory and Victorian Infectious Diseases Reference Laboratory, Doherty Institute	Caly L. et al
Australia/VIC16293/2020	EPI_ISL_641266	2020-08-21	Microbiological Diagnostic Unit - Public Health Laboratory (MDU-PHL)	MDU-PHL	Seemann T. et al
Australia/VIC16295/2020	EPI_ISL_640818	2020-09-07	Microbiological Diagnostic Unit - Public Health Laboratory (MDU-PHL)	MDU-PHL	Seemann T. et al
Australia/VIC163/2020	EPI_ISL_419860	2020-03-18	Victorian Infectious Diseases Reference Laboratory (VIDRL)	Victorian Infectious Diseases Reference Laboratory and Microbiological Diagnostic Unit Public Health Laboratory, Doherty Institute	Caly L. et al
Australia/VIC1630/2020	EPI_ISL_456535	2020-05-14	Victorian Infectious Diseases Reference Laboratory (VIDRL)	Microbiological Diagnostic Unit Public Health Laboratory and Victorian Infectious Diseases Reference Laboratory, Doherty Institute	Caly L. et al
Australia/VIC16300/2020	EPI_ISL_640872	2020-10-17	Microbiological Diagnostic Unit - Public Health Laboratory (MDU-PHL)	MDU-PHL	Seemann T. et al
Australia/VIC16302/2020	EPI_ISL_641214	2020-10-13	Microbiological Diagnostic Unit - Public Health Laboratory (MDU-PHL)	MDU-PHL	Seemann T. et al
Australia/VIC16303/2020	EPI_ISL_640583	2020-09-11	Victorian Infectious Diseases Reference Laboratory (VIDRL)	VIDRL and MDU-PHL	Caly L. et al
Australia/VIC16304/2020	EPI_ISL_640484	2020-08-02	Microbiological Diagnostic Unit - Public Health Laboratory (MDU-PHL)	MDU-PHL	Seemann T. et al
Australia/VIC16305/2020	EPI_ISL_640734	2020-08-03	Microbiological Diagnostic Unit - Public Health Laboratory (MDU-PHL)	MDU-PHL	Seemann T. et al
Australia/VIC16306/2020	EPI_ISL_641187	2020-08-04	Microbiological Diagnostic Unit - Public Health Laboratory (MDU-PHL)	MDU-PHL	Seemann T. et al
Australia/VIC16307/2020	EPI_ISL_640466	2020-08-03	Microbiological Diagnostic Unit - Public Health Laboratory (MDU-PHL)	MDU-PHL	Seemann T. et al
Australia/VIC16308/2020	EPI_ISL_640470	2020-08-02	Microbiological Diagnostic Unit - Public Health Laboratory (MDU-PHL)	MDU-PHL	Seemann T. et al
Australia/VIC16309/2020	EPI_ISL_641257	2020-08-04	Microbiological Diagnostic Unit - Public Health Laboratory (MDU-PHL)	MDU-PHL	Seemann T. et al
Australia/VIC1631/2020	EPI_ISL_456536	2020-05-14	Victorian Infectious Diseases Reference Laboratory (VIDRL)	Microbiological Diagnostic Unit Public Health Laboratory and Victorian Infectious Diseases Reference Laboratory, Doherty Institute	Caly L. et al
Australia/VIC16310/2020	EPI_ISL_640634	2020-08-03	Microbiological Diagnostic Unit - Public Health Laboratory (MDU-PHL)	MDU-PHL	Seemann T. et al
Australia/VIC16311/2020	EPI_ISL_640632	2020-08-03	Microbiological Diagnostic Unit - Public Health Laboratory (MDU-PHL)	MDU-PHL	Seemann T. et al
Australia/VIC16312/2020	EPI_ISL_640320	2020-08-05	Microbiological Diagnostic Unit - Public Health Laboratory (MDU-PHL)	MDU-PHL	Seemann T. et al
Australia/VIC16313/2020	EPI_ISL_640373	2020-08-04	Microbiological Diagnostic Unit - Public Health Laboratory (MDU-PHL)	MDU-PHL	Seemann T. et al
Australia/VIC16314/2020	EPI_ISL_640370	2020-08-04	Microbiological Diagnostic Unit - Public Health Laboratory (MDU-PHL)	MDU-PHL	Seemann T. et al
Australia/VIC16315/2020	EPI_ISL_641185	2020-08-04	Microbiological Diagnostic Unit - Public Health Laboratory (MDU-PHL)	MDU-PHL	Seemann T. et al
Australia/VIC16316/2020	EPI_ISL_640841	2020-08-04	Microbiological Diagnostic Unit - Public Health Laboratory (MDU-PHL)	MDU-PHL	Seemann T. et al
Australia/VIC16319/2020	EPI_ISL_641009	2020-08-02	Microbiological Diagnostic Unit - Public Health Laboratory (MDU-PHL)	MDU-PHL	Seemann T. et al
Australia/VIC1632/2020	EPI_ISL_456537	2020-05-05	Victorian Infectious Diseases Reference Laboratory (VIDRL)	Microbiological Diagnostic Unit Public Health Laboratory and Victorian Infectious Diseases Reference Laboratory, Doherty Institute	Caly L. et al
Australia/VIC16325/2020	EPI_ISL_641244	2020-08-05	Microbiological Diagnostic Unit - Public Health Laboratory (MDU-PHL)	MDU-PHL	Seemann T. et al
Australia/VIC16326/2020	EPI_ISL_640476	2020-08-04	Microbiological Diagnostic Unit - Public Health Laboratory (MDU-PHL)	MDU-PHL	Seemann T. et al
Australia/VIC16328/2020	EPI_ISL_640941	2020-08-03	Microbiological Diagnostic Unit - Public Health Laboratory (MDU-PHL)	MDU-PHL	Seemann T. et al
Australia/VIC1633/2020	EPI_ISL_456538	2020-05-04	Victorian Infectious Diseases Reference Laboratory (VIDRL)	Microbiological Diagnostic Unit Public Health Laboratory and Victorian Infectious Diseases Reference Laboratory, Doherty Institute	Caly L. et al
Australia/VIC16330/2020	EPI_ISL_640357	2020-08-03	Microbiological Diagnostic Unit - Public Health Laboratory (MDU-PHL)	MDU-PHL	Seemann T. et al
Australia/VIC16331/2020	EPI_ISL_640848	2020-08-04	Microbiological Diagnostic Unit - Public Health Laboratory (MDU-PHL)	MDU-PHL	Seemann T. et al
Australia/VIC16332/2020	EPI_ISL_640940	2020-08-05	Microbiological Diagnostic Unit - Public Health Laboratory (MDU-PHL)	MDU-PHL	Seemann T. et al
Australia/VIC16334/2020	EPI_ISL_641243	2020-08-03	Microbiological Diagnostic Unit - Public Health Laboratory (MDU-PHL)	MDU-PHL	Seemann T. et al
Australia/VIC16337/2020	EPI_ISL_640568	2020-08-04	Microbiological Diagnostic Unit - Public Health Laboratory (MDU-PHL)	MDU-PHL	Seemann T. et al
Australia/VIC16338/2020	EPI_ISL_640777	2020-08-04	Microbiological Diagnostic Unit - Public Health Laboratory (MDU-PHL)	MDU-PHL	Seemann T. et al
Australia/VIC16339/2020	EPI_ISL_641137	2020-08-03	Microbiological Diagnostic Unit - Public Health Laboratory (MDU-PHL)	MDU-PHL	Seemann T. et al
Australia/VIC1634/2020	EPI_ISL_456539	2020-05-03	Victorian Infectious Diseases Reference Laboratory (VIDRL)	Microbiological Diagnostic Unit Public Health Laboratory and Victorian Infectious Diseases Reference Laboratory, Doherty Institute	Caly L. et al
Australia/VIC16340/2020	EPI_ISL_640764	2020-08-03	Microbiological Diagnostic Unit - Public Health Laboratory (MDU-PHL)	MDU-PHL	Seemann T. et al
Australia/VIC16341/2020	EPI_ISL_640649	2020-08-02	Microbiological Diagnostic Unit - Public Health Laboratory (MDU-PHL)	MDU-PHL	Seemann T. et al
Australia/VIC16343/2020	EPI_ISL_641222	2020-08-03	Microbiological Diagnostic Unit - Public Health Laboratory (MDU-PHL)	MDU-PHL	Seemann T. et al
Australia/VIC16344/2020	EPI_ISL_640311	2020-08-04	Microbiological Diagnostic Unit - Public Health Laboratory (MDU-PHL)	MDU-PHL	Seemann T. et al
Australia/VIC16345/2020	EPI_ISL_640374	2020-08-03	Microbiological Diagnostic Unit - Public Health Laboratory (MDU-PHL)	MDU-PHL	Seemann T. et al
Australia/VIC16346/2020	EPI_ISL_640552	2020-08-03	Microbiological Diagnostic Unit - Public Health Laboratory (MDU-PHL)	MDU-PHL	Seemann T. et al
Australia/VIC16347/2020	EPI_ISL_640413	2020-08-04	Microbiological Diagnostic Unit - Public Health Laboratory (MDU-PHL)	MDU-PHL	Seemann T. et al
Australia/VIC16348/2020	EPI_ISL_640565	2020-08-03	Microbiological Diagnostic Unit - Public Health Laboratory (MDU-PHL)	MDU-PHL	Seemann T. et al
Australia/VIC16350/2020	EPI_ISL_640420	2020-08-03	Microbiological Diagnostic Unit - Public Health Laboratory (MDU-PHL)	MDU-PHL	Seemann T. et al
Australia/VIC16352/2020	EPI_ISL_640426	2020-08-03	Microbiological Diagnostic Unit - Public Health Laboratory (MDU-PHL)	MDU-PHL	Seemann T. et al
Australia/VIC16353/2020	EPI_ISL_641150	2020-08-05	Microbiological Diagnostic Unit - Public Health Laboratory (MDU-PHL)	MDU-PHL	Seemann T. et al
Australia/VIC16356/2020	EPI_ISL_640346	2020-08-04	Microbiological Diagnostic Unit - Public Health Laboratory (MDU-PHL)	MDU-PHL	Seemann T. et al
Australia/VIC16357/2020	EPI_ISL_641254	2020-08-03	Microbiological Diagnostic Unit - Public Health Laboratory (MDU-PHL)	MDU-PHL	Seemann T. et al
Australia/VIC16359/2020	EPI_ISL_641014	2020-08-04	Microbiological Diagnostic Unit - Public Health Laboratory (MDU-PHL)	MDU-PHL	Seemann T. et al
Australia/VIC16362/2020	EPI_ISL_640980	2020-08-04	Microbiological Diagnostic Unit - Public Health Laboratory (MDU-PHL)	MDU-PHL	Seemann T. et al
Australia/VIC16363/2020	EPI_ISL_640857	2020-08-03	Microbiological Diagnostic Unit - Public Health Laboratory (MDU-PHL)	MDU-PHL	Seemann T. et al
Australia/VIC16365/2020	EPI_ISL_640882	2020-08-04	Microbiological Diagnostic Unit - Public Health Laboratory (MDU-PHL)	MDU-PHL	Seemann T. et al
Australia/VIC16366/2020	EPI_ISL_640645	2020-08-03	Microbiological Diagnostic Unit - Public Health Laboratory (MDU-PHL)	MDU-PHL	Seemann T. et al
Australia/VIC16367/2020	EPI_ISL_640528	2020-08-03	Microbiological Diagnostic Unit - Public Health Laboratory (MDU-PHL)	MDU-PHL	Seemann T. et al
Australia/VIC16368/2020	EPI_ISL_641217	2020-08-03	Microbiological Diagnostic Unit - Public Health Laboratory (MDU-PHL)	MDU-PHL	Seemann T. et al
Australia/VIC16369/2020	EPI_ISL_640521	2020-08-03	Microbiological Diagnostic Unit - Public Health Laboratory (MDU-PHL)	MDU-PHL	Seemann T. et al
Australia/VIC1637/2020	EPI_ISL_456540	2020-05-02	Victorian Infectious Diseases Reference Laboratory (VIDRL)	Microbiological Diagnostic Unit Public Health Laboratory and Victorian Infectious Diseases Reference Laboratory, Doherty Institute	Caly L. et al
Australia/VIC16370/2020	EPI_ISL_640958	2020-08-03	Microbiological Diagnostic Unit - Public Health Laboratory (MDU-PHL)	MDU-PHL	Seemann T. et al
Australia/VIC16371/2020	EPI_ISL_640478	2020-08-06	Microbiological Diagnostic Unit - Public Health Laboratory (MDU-PHL)	MDU-PHL	Seemann T. et al
Australia/VIC16372/2020	EPI_ISL_640483	2020-08-09	Microbiological Diagnostic Unit - Public Health Laboratory (MDU-PHL)	MDU-PHL	Seemann T. et al
Australia/VIC16373/2020	EPI_ISL_640860	2020-08-05	Microbiological Diagnostic Unit - Public Health Laboratory (MDU-PHL)	MDU-PHL	Seemann T. et al
Australia/VIC16374/2020	EPI_ISL_640341	2020-08-08	Microbiological Diagnostic Unit - Public Health Laboratory (MDU-PHL)	MDU-PHL	Seemann T. et al
Australia/VIC16375/2020	EPI_ISL_640895	2020-08-05	Microbiological Diagnostic Unit - Public Health Laboratory (MDU-PHL)	MDU-PHL	Seemann T. et al
Australia/VIC16376/2020	EPI_ISL_640537	2020-08-04	Microbiological Diagnostic Unit - Public Health Laboratory (MDU-PHL)	MDU-PHL	Seemann T. et al
Australia/VIC16377/2020	EPI_ISL_640740	2020-08-09	Microbiological Diagnostic Unit - Public Health Laboratory (MDU-PHL)	MDU-PHL	Seemann T. et al
Australia/VIC16378/2020	EPI_ISL_641205	2020-08-09	Microbiological Diagnostic Unit - Public Health Laboratory (MDU-PHL)	MDU-PHL	Seemann T. et al
Australia/VIC16379/2020	EPI_ISL_641241	2020-08-08	Microbiological Diagnostic Unit - Public Health Laboratory (MDU-PHL)	MDU-PHL	Seemann T. et al
Australia/VIC1638/2020	EPI_ISL_456541	2020-05-02	Victorian Infectious Diseases Reference Laboratory (VIDRL)	Microbiological Diagnostic Unit Public Health Laboratory and Victorian Infectious Diseases Reference Laboratory, Doherty Institute	Caly L. et al
Australia/VIC16380/2020	EPI_ISL_640425	2020-08-05	Microbiological Diagnostic Unit - Public Health Laboratory (MDU-PHL)	MDU-PHL	Seemann T. et al
Australia/VIC16381/2020	EPI_ISL_640362	2020-08-09	Microbiological Diagnostic Unit - Public Health Laboratory (MDU-PHL)	MDU-PHL	Seemann T. et al
Australia/VIC16382/2020	EPI_ISL_640488	2020-08-04	Microbiological Diagnostic Unit - Public Health Laboratory (MDU-PHL)	MDU-PHL	Seemann T. et al
Australia/VIC16384/2020	EPI_ISL_640591	2020-08-05	Microbiological Diagnostic Unit - Public Health Laboratory (MDU-PHL)	MDU-PHL	Seemann T. et al
Australia/VIC16387/2020	EPI_ISL_640448	2020-08-08	Microbiological Diagnostic Unit - Public Health Laboratory (MDU-PHL)	MDU-PHL	Seemann T. et al
Australia/VIC16388/2020	EPI_ISL_640604	2020-08-09	Microbiological Diagnostic Unit - Public Health Laboratory (MDU-PHL)	MDU-PHL	Seemann T. et al
Australia/VIC16389/2020	EPI_ISL_640459	2020-08-09	Microbiological Diagnostic Unit - Public Health Laboratory (MDU-PHL)	MDU-PHL	Seemann T. et al
Australia/VIC1639/2020	EPI_ISL_456542	2020-05-02	Victorian Infectious Diseases Reference Laboratory (VIDRL)	Microbiological Diagnostic Unit Public Health Laboratory and Victorian Infectious Diseases Reference Laboratory, Doherty Institute	Caly L. et al
Australia/VIC16391/2020	EPI_ISL_641303	2020-08-05	Microbiological Diagnostic Unit - Public Health Laboratory (MDU-PHL)	MDU-PHL	Seemann T. et al
Australia/VIC16392/2020	EPI_ISL_640907	2020-08-04	Microbiological Diagnostic Unit - Public Health Laboratory (MDU-PHL)	MDU-PHL	Seemann T. et al
Australia/VIC16393/2020	EPI_ISL_640518	2020-08-06	Microbiological Diagnostic Unit - Public Health Laboratory (MDU-PHL)	MDU-PHL	Seemann T. et al
Australia/VIC16394/2020	EPI_ISL_640885	2020-08-05	Microbiological Diagnostic Unit - Public Health Laboratory (MDU-PHL)	MDU-PHL	Seemann T. et al
Australia/VIC16395/2020	EPI_ISL_640616	2020-08-05	Microbiological Diagnostic Unit - Public Health Laboratory (MDU-PHL)	MDU-PHL	Seemann T. et al
Australia/VIC16396/2020	EPI_ISL_641234	2020-08-05	Microbiological Diagnostic Unit - Public Health Laboratory (MDU-PHL)	MDU-PHL	Seemann T. et al
Australia/VIC16397/2020	EPI_ISL_640343	2020-08-09	Microbiological Diagnostic Unit - Public Health Laboratory (MDU-PHL)	MDU-PHL	Seemann T. et al
Australia/VIC16398/2020	EPI_ISL_640650	2020-08-09	Microbiological Diagnostic Unit - Public Health Laboratory (MDU-PHL)	MDU-PHL	Seemann T. et al
Australia/VIC16399/2020	EPI_ISL_640771	2020-08-09	Microbiological Diagnostic Unit - Public Health Laboratory (MDU-PHL)	MDU-PHL	Seemann T. et al
Australia/VIC164/2020	EPI_ISL_419861	2020-03-18	Victorian Infectious Diseases Reference Laboratory (VIDRL)	Victorian Infectious Diseases Reference Laboratory and Microbiological Diagnostic Unit Public Health Laboratory, Doherty Institute	Caly L. et al
Australia/VIC1640/2020	EPI_ISL_456543	2020-05-09	Victorian Infectious Diseases Reference Laboratory (VIDRL)	Microbiological Diagnostic Unit Public Health Laboratory and Victorian Infectious Diseases Reference Laboratory, Doherty Institute	Caly L. et al
Australia/VIC16400/2020	EPI_ISL_640853	2020-08-08	Microbiological Diagnostic Unit - Public Health Laboratory (MDU-PHL)	MDU-PHL	Seemann T. et al
Australia/VIC16401/2020	EPI_ISL_641049	2020-08-05	Microbiological Diagnostic Unit - Public Health Laboratory (MDU-PHL)	MDU-PHL	Seemann T. et al
Australia/VIC16402/2020	EPI_ISL_640368	2020-08-09	Microbiological Diagnostic Unit - Public Health Laboratory (MDU-PHL)	MDU-PHL	Seemann T. et al
Australia/VIC16403/2020	EPI_ISL_640389	2020-08-09	Microbiological Diagnostic Unit - Public Health Laboratory (MDU-PHL)	MDU-PHL	Seemann T. et al
Australia/VIC16404/2020	EPI_ISL_641055	2020-08-09	Microbiological Diagnostic Unit - Public Health Laboratory (MDU-PHL)	MDU-PHL	Seemann T. et al
Australia/VIC16407/2020	EPI_ISL_640432	2020-08-09	Microbiological Diagnostic Unit - Public Health Laboratory (MDU-PHL)	MDU-PHL	Seemann T. et al
Australia/VIC16408/2020	EPI_ISL_640854	2020-08-05	Microbiological Diagnostic Unit - Public Health Laboratory (MDU-PHL)	MDU-PHL	Seemann T. et al
Australia/VIC16409/2020	EPI_ISL_640636	2020-08-09	Microbiological Diagnostic Unit - Public Health Laboratory (MDU-PHL)	MDU-PHL	Seemann T. et al
Australia/VIC1641/2020	EPI_ISL_456544	2020-05-02	Victorian Infectious Diseases Reference Laboratory (VIDRL)	Microbiological Diagnostic Unit Public Health Laboratory and Victorian Infectious Diseases Reference Laboratory, Doherty Institute	Caly L. et al
Australia/VIC16410/2020	EPI_ISL_640962	2020-08-05	Microbiological Diagnostic Unit - Public Health Laboratory (MDU-PHL)	MDU-PHL	Seemann T. et al
Australia/VIC16413/2020	EPI_ISL_640968	2020-08-05	Microbiological Diagnostic Unit - Public Health Laboratory (MDU-PHL)	MDU-PHL	Seemann T. et al
Australia/VIC16415/2020	EPI_ISL_640883	2020-08-09	Microbiological Diagnostic Unit - Public Health Laboratory (MDU-PHL)	MDU-PHL	Seemann T. et al
Australia/VIC16416/2020	EPI_ISL_640642	2020-08-06	Microbiological Diagnostic Unit - Public Health Laboratory (MDU-PHL)	MDU-PHL	Seemann T. et al
Australia/VIC16417/2020	EPI_ISL_641138	2020-08-05	Microbiological Diagnostic Unit - Public Health Laboratory (MDU-PHL)	MDU-PHL	Seemann T. et al
Australia/VIC16418/2020	EPI_ISL_640971	2020-08-09	Microbiological Diagnostic Unit - Public Health Laboratory (MDU-PHL)	MDU-PHL	Seemann T. et al
Australia/VIC16419/2020	EPI_ISL_640428	2020-08-09	Microbiological Diagnostic Unit - Public Health Laboratory (MDU-PHL)	MDU-PHL	Seemann T. et al
Australia/VIC1642/2020	EPI_ISL_456545	2020-05-09	Victorian Infectious Diseases Reference Laboratory (VIDRL)	Microbiological Diagnostic Unit Public Health Laboratory and Victorian Infectious Diseases Reference Laboratory, Doherty Institute	Caly L. et al
Australia/VIC16421/2020	EPI_ISL_640554	2020-07-29	Microbiological Diagnostic Unit - Public Health Laboratory (MDU-PHL)	MDU-PHL	Seemann T. et al
Australia/VIC16422/2020	EPI_ISL_640438	2020-08-08	Microbiological Diagnostic Unit - Public Health Laboratory (MDU-PHL)	MDU-PHL	Seemann T. et al
Australia/VIC16424/2020	EPI_ISL_641247	2020-08-09	Microbiological Diagnostic Unit - Public Health Laboratory (MDU-PHL)	MDU-PHL	Seemann T. et al
Australia/VIC16426/2020	EPI_ISL_640564	2020-08-06	Microbiological Diagnostic Unit - Public Health Laboratory (MDU-PHL)	MDU-PHL	Seemann T. et al
Australia/VIC16427/2020	EPI_ISL_641157	2020	Microbiological Diagnostic Unit - Public Health Laboratory (MDU-PHL)	MDU-PHL	Seemann T. et al
Australia/VIC16428/2020	EPI_ISL_640889	2020-08-05	Microbiological Diagnostic Unit - Public Health Laboratory (MDU-PHL)	MDU-PHL	Seemann T. et al
Australia/VIC1643/2020	EPI_ISL_456546	2020-05-02	Victorian Infectious Diseases Reference Laboratory (VIDRL)	Microbiological Diagnostic Unit Public Health Laboratory and Victorian Infectious Diseases Reference Laboratory, Doherty Institute	Caly L. et al
Australia/VIC16430/2020	EPI_ISL_640870	2020-08-09	Microbiological Diagnostic Unit - Public Health Laboratory (MDU-PHL)	MDU-PHL	Seemann T. et al
Australia/VIC16431/2020	EPI_ISL_640352	2020-08-09	Microbiological Diagnostic Unit - Public Health Laboratory (MDU-PHL)	MDU-PHL	Seemann T. et al
Australia/VIC16432/2020	EPI_ISL_641162	2020-08-09	Microbiological Diagnostic Unit - Public Health Laboratory (MDU-PHL)	MDU-PHL	Seemann T. et al
Australia/VIC16433/2020	EPI_ISL_641172	2020-08-09	Microbiological Diagnostic Unit - Public Health Laboratory (MDU-PHL)	MDU-PHL	Seemann T. et al
Australia/VIC16434/2020	EPI_ISL_641265	2020-08-09	Microbiological Diagnostic Unit - Public Health Laboratory (MDU-PHL)	MDU-PHL	Seemann T. et al
Australia/VIC16435/2020	EPI_ISL_640323	2020-08-05	Microbiological Diagnostic Unit - Public Health Laboratory (MDU-PHL)	MDU-PHL	Seemann T. et al
Australia/VIC16436/2020	EPI_ISL_640671	2020-08-07	Microbiological Diagnostic Unit - Public Health Laboratory (MDU-PHL)	MDU-PHL	Seemann T. et al
Australia/VIC16437/2020	EPI_ISL_641223	2020-08-08	Microbiological Diagnostic Unit - Public Health Laboratory (MDU-PHL)	MDU-PHL	Seemann T. et al
Australia/VIC16438/2020	EPI_ISL_640995	2020-08-05	Microbiological Diagnostic Unit - Public Health Laboratory (MDU-PHL)	MDU-PHL	Seemann T. et al
Australia/VIC1644/2020	EPI_ISL_456547	2020-05-08	Victorian Infectious Diseases Reference Laboratory (VIDRL)	Microbiological Diagnostic Unit Public Health Laboratory and Victorian Infectious Diseases Reference Laboratory, Doherty Institute	Caly L. et al
Australia/VIC16441/2020	EPI_ISL_640599	2020-08-05	Microbiological Diagnostic Unit - Public Health Laboratory (MDU-PHL)	MDU-PHL	Seemann T. et al
Australia/VIC16443/2020	EPI_ISL_641163	2020-08-09	Microbiological Diagnostic Unit - Public Health Laboratory (MDU-PHL)	MDU-PHL	Seemann T. et al
Australia/VIC16444/2020	EPI_ISL_641078	2020-08-05	Microbiological Diagnostic Unit - Public Health Laboratory (MDU-PHL)	MDU-PHL	Seemann T. et al
Australia/VIC16445/2020	EPI_ISL_640509	2020-08-08	Microbiological Diagnostic Unit - Public Health Laboratory (MDU-PHL)	MDU-PHL	Seemann T. et al
Australia/VIC16446/2020	EPI_ISL_641098	2020-08-07	Microbiological Diagnostic Unit - Public Health Laboratory (MDU-PHL)	MDU-PHL	Seemann T. et al
Australia/VIC16447/2020	EPI_ISL_640704	2020-08-08	Microbiological Diagnostic Unit - Public Health Laboratory (MDU-PHL)	MDU-PHL	Seemann T. et al
Australia/VIC16448/2020	EPI_ISL_640626	2020-08-08	Microbiological Diagnostic Unit - Public Health Laboratory (MDU-PHL)	MDU-PHL	Seemann T. et al
Australia/VIC16449/2020	EPI_ISL_640891	2020-08-09	Microbiological Diagnostic Unit - Public Health Laboratory (MDU-PHL)	MDU-PHL	Seemann T. et al
Australia/VIC1645/2020	EPI_ISL_480604	2020-05-08	Victorian Infectious Diseases Reference Laboratory (VIDRL)	VIDRL and MDU-PHL	Caly L. et al
Australia/VIC16450/2020	EPI_ISL_640858	2020-08-04	Microbiological Diagnostic Unit - Public Health Laboratory (MDU-PHL)	MDU-PHL	Seemann T. et al
Australia/VIC16451/2020	EPI_ISL_640954	2020-08-05	Microbiological Diagnostic Unit - Public Health Laboratory (MDU-PHL)	MDU-PHL	Seemann T. et al
Australia/VIC16453/2020	EPI_ISL_640475	2020-08-09	Microbiological Diagnostic Unit - Public Health Laboratory (MDU-PHL)	MDU-PHL	Seemann T. et al
Australia/VIC16454/2020	EPI_ISL_641053	2020-09-06	Microbiological Diagnostic Unit - Public Health Laboratory (MDU-PHL)	MDU-PHL	Seemann T. et al
Australia/VIC16455/2020	EPI_ISL_640969	2020-09-13	Microbiological Diagnostic Unit - Public Health Laboratory (MDU-PHL)	MDU-PHL	Seemann T. et al
Australia/VIC16457/2020	EPI_ISL_640317	2020-09-04	Microbiological Diagnostic Unit - Public Health Laboratory (MDU-PHL)	MDU-PHL	Seemann T. et al
Australia/VIC1646/2020	EPI_ISL_456548	2020-05-09	Victorian Infectious Diseases Reference Laboratory (VIDRL)	Microbiological Diagnostic Unit Public Health Laboratory and Victorian Infectious Diseases Reference Laboratory, Doherty Institute	Caly L. et al
Australia/VIC16461/2020	EPI_ISL_640711	2020-09-06	Microbiological Diagnostic Unit - Public Health Laboratory (MDU-PHL)	MDU-PHL	Seemann T. et al
Australia/VIC16462/2020	EPI_ISL_641305	2020-09-06	Microbiological Diagnostic Unit - Public Health Laboratory (MDU-PHL)	MDU-PHL	Seemann T. et al
Australia/VIC16465/2020	EPI_ISL_640894	2020-07-11	Microbiological Diagnostic Unit - Public Health Laboratory (MDU-PHL)	MDU-PHL	Seemann T. et al
Australia/VIC16469/2020	EPI_ISL_640305	2020-09-04	Microbiological Diagnostic Unit - Public Health Laboratory (MDU-PHL)	MDU-PHL	Seemann T. et al
Australia/VIC1647/2020	EPI_ISL_456549	2020-05-08	Victorian Infectious Diseases Reference Laboratory (VIDRL)	Microbiological Diagnostic Unit Public Health Laboratory and Victorian Infectious Diseases Reference Laboratory, Doherty Institute	Caly L. et al
Australia/VIC16471/2020	EPI_ISL_641197	2020-09-12	Microbiological Diagnostic Unit - Public Health Laboratory (MDU-PHL)	MDU-PHL	Seemann T. et al
Australia/VIC16472/2020	EPI_ISL_640715	2020-08-06	Microbiological Diagnostic Unit - Public Health Laboratory (MDU-PHL)	MDU-PHL	Seemann T. et al
Australia/VIC16473/2020	EPI_ISL_641116	2020	Microbiological Diagnostic Unit - Public Health Laboratory (MDU-PHL)	MDU-PHL	Seemann T. et al
Australia/VIC16474/2020	EPI_ISL_640879	2020-08-06	Microbiological Diagnostic Unit - Public Health Laboratory (MDU-PHL)	MDU-PHL	Seemann T. et al
Australia/VIC16475/2020	EPI_ISL_640783	2020-08-06	Microbiological Diagnostic Unit - Public Health Laboratory (MDU-PHL)	MDU-PHL	Seemann T. et al
Australia/VIC16477/2020	EPI_ISL_640644	2020-08-06	Microbiological Diagnostic Unit - Public Health Laboratory (MDU-PHL)	MDU-PHL	Seemann T. et al
Australia/VIC16478/2020	EPI_ISL_641304	2020-10-19	Microbiological Diagnostic Unit - Public Health Laboratory (MDU-PHL)	MDU-PHL	Seemann T. et al
Australia/VIC16479/2020	EPI_ISL_640809	2020-08-06	Microbiological Diagnostic Unit - Public Health Laboratory (MDU-PHL)	MDU-PHL	Seemann T. et al
Australia/VIC1648/2020	EPI_ISL_456550	2020-05-09	Victorian Infectious Diseases Reference Laboratory (VIDRL)	Microbiological Diagnostic Unit Public Health Laboratory and Victorian Infectious Diseases Reference Laboratory, Doherty Institute	Caly L. et al
Australia/VIC16480/2020	EPI_ISL_640806	2020-08-06	Microbiological Diagnostic Unit - Public Health Laboratory (MDU-PHL)	MDU-PHL	Seemann T. et al
Australia/VIC16481/2020	EPI_ISL_640760	2020	Microbiological Diagnostic Unit - Public Health Laboratory (MDU-PHL)	MDU-PHL	Seemann T. et al
Australia/VIC16483/2020	EPI_ISL_640819	2020	Microbiological Diagnostic Unit - Public Health Laboratory (MDU-PHL)	MDU-PHL	Seemann T. et al
Australia/VIC16484/2020	EPI_ISL_640306	2020-08-06	Microbiological Diagnostic Unit - Public Health Laboratory (MDU-PHL)	MDU-PHL	Seemann T. et al
Australia/VIC16485/2020	EPI_ISL_640675	2020-08-06	Microbiological Diagnostic Unit - Public Health Laboratory (MDU-PHL)	MDU-PHL	Seemann T. et al
Australia/VIC16486/2020	EPI_ISL_640881	2020-08-06	Microbiological Diagnostic Unit - Public Health Laboratory (MDU-PHL)	MDU-PHL	Seemann T. et al
Australia/VIC16487/2020	EPI_ISL_641212	2020-08-06	Microbiological Diagnostic Unit - Public Health Laboratory (MDU-PHL)	MDU-PHL	Seemann T. et al
Australia/VIC16488/2020	EPI_ISL_640436	2020-08-06	Microbiological Diagnostic Unit - Public Health Laboratory (MDU-PHL)	MDU-PHL	Seemann T. et al
Australia/VIC16489/2020	EPI_ISL_640619	2020-08-06	Microbiological Diagnostic Unit - Public Health Laboratory (MDU-PHL)	MDU-PHL	Seemann T. et al
Australia/VIC1649/2020	EPI_ISL_456551	2020-05-14	Victorian Infectious Diseases Reference Laboratory (VIDRL)	Microbiological Diagnostic Unit Public Health Laboratory and Victorian Infectious Diseases Reference Laboratory, Doherty Institute	Caly L. et al
Australia/VIC16490/2020	EPI_ISL_640748	2020-08-06	Microbiological Diagnostic Unit - Public Health Laboratory (MDU-PHL)	MDU-PHL	Seemann T. et al
Australia/VIC16492/2020	EPI_ISL_641167	2020-08-06	Microbiological Diagnostic Unit - Public Health Laboratory (MDU-PHL)	MDU-PHL	Seemann T. et al
Australia/VIC16493/2020	EPI_ISL_641039	2020	Microbiological Diagnostic Unit - Public Health Laboratory (MDU-PHL)	MDU-PHL	Seemann T. et al
Australia/VIC16495/2020	EPI_ISL_640774	2020-08-06	Microbiological Diagnostic Unit - Public Health Laboratory (MDU-PHL)	MDU-PHL	Seemann T. et al
Australia/VIC16496/2020	EPI_ISL_640735	2020-08-06	Microbiological Diagnostic Unit - Public Health Laboratory (MDU-PHL)	MDU-PHL	Seemann T. et al
Australia/VIC16497/2020	EPI_ISL_640339	2020-07-25	Microbiological Diagnostic Unit - Public Health Laboratory (MDU-PHL)	MDU-PHL	Seemann T. et al
Australia/VIC16498/2020	EPI_ISL_640673	2020-08-09	Microbiological Diagnostic Unit - Public Health Laboratory (MDU-PHL)	MDU-PHL	Seemann T. et al
Australia/VIC16499/2020	EPI_ISL_641123	2020-08-09	Microbiological Diagnostic Unit - Public Health Laboratory (MDU-PHL)	MDU-PHL	Seemann T. et al
Australia/VIC165/2020	EPI_ISL_419862	2020-03-18	Victorian Infectious Diseases Reference Laboratory (VIDRL)	Victorian Infectious Diseases Reference Laboratory and Microbiological Diagnostic Unit Public Health Laboratory, Doherty Institute	Caly L. et al
Australia/VIC1650/2020	EPI_ISL_456552	2020-05-14	Victorian Infectious Diseases Reference Laboratory (VIDRL)	Microbiological Diagnostic Unit Public Health Laboratory and Victorian Infectious Diseases Reference Laboratory, Doherty Institute	Caly L. et al
Australia/VIC16500/2020	EPI_ISL_641076	2020-07-24	Microbiological Diagnostic Unit - Public Health Laboratory (MDU-PHL)	MDU-PHL	Seemann T. et al
Australia/VIC16502/2020	EPI_ISL_641280	2020-08-09	Microbiological Diagnostic Unit - Public Health Laboratory (MDU-PHL)	MDU-PHL	Seemann T. et al
Australia/VIC16503/2020	EPI_ISL_641292	2020-08-03	Microbiological Diagnostic Unit - Public Health Laboratory (MDU-PHL)	MDU-PHL	Seemann T. et al
Australia/VIC16507/2020	EPI_ISL_640788	2020-08-10	Microbiological Diagnostic Unit - Public Health Laboratory (MDU-PHL)	MDU-PHL	Seemann T. et al
Australia/VIC16508/2020	EPI_ISL_640829	2020-07-23	Microbiological Diagnostic Unit - Public Health Laboratory (MDU-PHL)	MDU-PHL	Seemann T. et al
Australia/VIC16509/2020	EPI_ISL_640752	2020-08-07	Microbiological Diagnostic Unit - Public Health Laboratory (MDU-PHL)	MDU-PHL	Seemann T. et al
Australia/VIC1651/2020	EPI_ISL_456553	2020-05-14	Victorian Infectious Diseases Reference Laboratory (VIDRL)	Microbiological Diagnostic Unit Public Health Laboratory and Victorian Infectious Diseases Reference Laboratory, Doherty Institute	Caly L. et al
Australia/VIC16510/2020	EPI_ISL_640496	2020-07-23	Microbiological Diagnostic Unit - Public Health Laboratory (MDU-PHL)	MDU-PHL	Seemann T. et al
Australia/VIC16514/2020	EPI_ISL_640533	2020-08-10	Microbiological Diagnostic Unit - Public Health Laboratory (MDU-PHL)	MDU-PHL	Seemann T. et al
Australia/VIC16515/2020	EPI_ISL_641188	2020-08-10	Microbiological Diagnostic Unit - Public Health Laboratory (MDU-PHL)	MDU-PHL	Seemann T. et al
Australia/VIC16516/2020	EPI_ISL_641308	2020-08-08	Microbiological Diagnostic Unit - Public Health Laboratory (MDU-PHL)	MDU-PHL	Seemann T. et al
Australia/VIC16517/2020	EPI_ISL_640831	2020-08-09	Microbiological Diagnostic Unit - Public Health Laboratory (MDU-PHL)	MDU-PHL	Seemann T. et al
Australia/VIC16518/2020	EPI_ISL_640542	2020-08-07	Microbiological Diagnostic Unit - Public Health Laboratory (MDU-PHL)	MDU-PHL	Seemann T. et al
Australia/VIC16519/2020	EPI_ISL_641259	2020-07-23	Microbiological Diagnostic Unit - Public Health Laboratory (MDU-PHL)	MDU-PHL	Seemann T. et al
Australia/VIC1652/2020	EPI_ISL_456554	2020-05-14	Victorian Infectious Diseases Reference Laboratory (VIDRL)	Microbiological Diagnostic Unit Public Health Laboratory and Victorian Infectious Diseases Reference Laboratory, Doherty Institute	Caly L. et al
Australia/VIC16520/2020	EPI_ISL_641194	2020-08-09	Microbiological Diagnostic Unit - Public Health Laboratory (MDU-PHL)	MDU-PHL	Seemann T. et al
Australia/VIC16521/2020	EPI_ISL_640707	2020-07-23	Microbiological Diagnostic Unit - Public Health Laboratory (MDU-PHL)	MDU-PHL	Seemann T. et al
Australia/VIC16522/2020	EPI_ISL_641122	2020-08-09	Microbiological Diagnostic Unit - Public Health Laboratory (MDU-PHL)	MDU-PHL	Seemann T. et al
Australia/VIC16523/2020	EPI_ISL_640798	2020-07-25	Microbiological Diagnostic Unit - Public Health Laboratory (MDU-PHL)	MDU-PHL	Seemann T. et al
Australia/VIC16524/2020	EPI_ISL_640431	2020-08-03	Microbiological Diagnostic Unit - Public Health Laboratory (MDU-PHL)	MDU-PHL	Seemann T. et al
Australia/VIC16525/2020	EPI_ISL_640871	2020-08-08	Microbiological Diagnostic Unit - Public Health Laboratory (MDU-PHL)	MDU-PHL	Seemann T. et al
Australia/VIC16526/2020	EPI_ISL_641269	2020-08-07	Microbiological Diagnostic Unit - Public Health Laboratory (MDU-PHL)	MDU-PHL	Seemann T. et al
Australia/VIC16529/2020	EPI_ISL_641224	2020-07-23	Microbiological Diagnostic Unit - Public Health Laboratory (MDU-PHL)	MDU-PHL	Seemann T. et al
Australia/VIC1653/2020	EPI_ISL_456555	2020-05-14	Victorian Infectious Diseases Reference Laboratory (VIDRL)	Microbiological Diagnostic Unit Public Health Laboratory and Victorian Infectious Diseases Reference Laboratory, Doherty Institute	Caly L. et al
Australia/VIC16530/2020	EPI_ISL_641306	2020-08-07	Microbiological Diagnostic Unit - Public Health Laboratory (MDU-PHL)	MDU-PHL	Seemann T. et al
Australia/VIC16531/2020	EPI_ISL_640758	2020-08-08	Microbiological Diagnostic Unit - Public Health Laboratory (MDU-PHL)	MDU-PHL	Seemann T. et al
Australia/VIC16532/2020	EPI_ISL_640851	2020-08-10	Microbiological Diagnostic Unit - Public Health Laboratory (MDU-PHL)	MDU-PHL	Seemann T. et al
Australia/VIC16533/2020	EPI_ISL_640896	2020-08-10	Microbiological Diagnostic Unit - Public Health Laboratory (MDU-PHL)	MDU-PHL	Seemann T. et al
Australia/VIC16534/2020	EPI_ISL_640810	2020-08-10	Microbiological Diagnostic Unit - Public Health Laboratory (MDU-PHL)	MDU-PHL	Seemann T. et al
Australia/VIC16537/2020	EPI_ISL_640736	2020-08-09	Microbiological Diagnostic Unit - Public Health Laboratory (MDU-PHL)	MDU-PHL	Seemann T. et al
Australia/VIC16539/2020	EPI_ISL_641249	2020-07-23	Microbiological Diagnostic Unit - Public Health Laboratory (MDU-PHL)	MDU-PHL	Seemann T. et al
Australia/VIC1654/2020	EPI_ISL_456556	2020-05-08	Victorian Infectious Diseases Reference Laboratory (VIDRL)	Microbiological Diagnostic Unit Public Health Laboratory and Victorian Infectious Diseases Reference Laboratory, Doherty Institute	Caly L. et al
Australia/VIC16540/2020	EPI_ISL_640974	2020-07-25	Microbiological Diagnostic Unit - Public Health Laboratory (MDU-PHL)	MDU-PHL	Seemann T. et al
Australia/VIC16541/2020	EPI_ISL_640355	2020-08-03	Microbiological Diagnostic Unit - Public Health Laboratory (MDU-PHL)	MDU-PHL	Seemann T. et al
Australia/VIC16542/2020	EPI_ISL_640769	2020-08-07	Microbiological Diagnostic Unit - Public Health Laboratory (MDU-PHL)	MDU-PHL	Seemann T. et al
Australia/VIC16543/2020	EPI_ISL_640506	2020-08-09	Microbiological Diagnostic Unit - Public Health Laboratory (MDU-PHL)	MDU-PHL	Seemann T. et al
Australia/VIC16544/2020	EPI_ISL_640944	2020-08-07	Microbiological Diagnostic Unit - Public Health Laboratory (MDU-PHL)	MDU-PHL	Seemann T. et al
Australia/VIC16545/2020	EPI_ISL_641276	2020-08-10	Microbiological Diagnostic Unit - Public Health Laboratory (MDU-PHL)	MDU-PHL	Seemann T. et al
Australia/VIC16546/2020	EPI_ISL_640340	2020-08-09	Microbiological Diagnostic Unit - Public Health Laboratory (MDU-PHL)	MDU-PHL	Seemann T. et al
Australia/VIC16547/2020	EPI_ISL_640793	2020-07-23	Microbiological Diagnostic Unit - Public Health Laboratory (MDU-PHL)	MDU-PHL	Seemann T. et al
Australia/VIC16548/2020	EPI_ISL_640493	2020-08-09	Microbiological Diagnostic Unit - Public Health Laboratory (MDU-PHL)	MDU-PHL	Seemann T. et al
Australia/VIC16549/2020	EPI_ISL_640628	2020-08-09	Microbiological Diagnostic Unit - Public Health Laboratory (MDU-PHL)	MDU-PHL	Seemann T. et al
Australia/VIC1655/2020	EPI_ISL_456557	2020-05-02	Victorian Infectious Diseases Reference Laboratory (VIDRL)	Microbiological Diagnostic Unit Public Health Laboratory and Victorian Infectious Diseases Reference Laboratory, Doherty Institute	Caly L. et al
Australia/VIC16550/2020	EPI_ISL_640966	2020-08-09	Microbiological Diagnostic Unit - Public Health Laboratory (MDU-PHL)	MDU-PHL	Seemann T. et al
Australia/VIC16551/2020	EPI_ISL_640603	2020-07-23	Microbiological Diagnostic Unit - Public Health Laboratory (MDU-PHL)	MDU-PHL	Seemann T. et al
Australia/VIC16552/2020	EPI_ISL_640581	2020-07-28	Microbiological Diagnostic Unit - Public Health Laboratory (MDU-PHL)	MDU-PHL	Seemann T. et al
Australia/VIC16555/2020	EPI_ISL_640708	2020-07-24	Microbiological Diagnostic Unit - Public Health Laboratory (MDU-PHL)	MDU-PHL	Seemann T. et al
Australia/VIC16556/2020	EPI_ISL_640972	2020-08-03	Microbiological Diagnostic Unit - Public Health Laboratory (MDU-PHL)	MDU-PHL	Seemann T. et al
Australia/VIC16557/2020	EPI_ISL_641206	2020-08-03	Microbiological Diagnostic Unit - Public Health Laboratory (MDU-PHL)	MDU-PHL	Seemann T. et al
Australia/VIC16558/2020	EPI_ISL_640936	2020-08-08	Microbiological Diagnostic Unit - Public Health Laboratory (MDU-PHL)	MDU-PHL	Seemann T. et al
Australia/VIC16560/2020	EPI_ISL_641119	2020-08-10	Microbiological Diagnostic Unit - Public Health Laboratory (MDU-PHL)	MDU-PHL	Seemann T. et al
Australia/VIC16561/2020	EPI_ISL_641182	2020-08-11	Microbiological Diagnostic Unit - Public Health Laboratory (MDU-PHL)	MDU-PHL	Seemann T. et al
Australia/VIC16562/2020	EPI_ISL_640613	2020-08-10	Microbiological Diagnostic Unit - Public Health Laboratory (MDU-PHL)	MDU-PHL	Seemann T. et al
Australia/VIC16563/2020	EPI_ISL_641208	2020-08-11	Microbiological Diagnostic Unit - Public Health Laboratory (MDU-PHL)	MDU-PHL	Seemann T. et al
Australia/VIC16564/2020	EPI_ISL_640612	2020-08-10	Microbiological Diagnostic Unit - Public Health Laboratory (MDU-PHL)	MDU-PHL	Seemann T. et al
Australia/VIC16565/2020	EPI_ISL_640445	2020-08-10	Microbiological Diagnostic Unit - Public Health Laboratory (MDU-PHL)	MDU-PHL	Seemann T. et al
Australia/VIC16566/2020	EPI_ISL_640990	2020-08-10	Microbiological Diagnostic Unit - Public Health Laboratory (MDU-PHL)	MDU-PHL	Seemann T. et al
Australia/VIC16567/2020	EPI_ISL_640474	2020-08-10	Microbiological Diagnostic Unit - Public Health Laboratory (MDU-PHL)	MDU-PHL	Seemann T. et al
Australia/VIC16568/2020	EPI_ISL_641268	2020-08-10	Microbiological Diagnostic Unit - Public Health Laboratory (MDU-PHL)	MDU-PHL	Seemann T. et al
Australia/VIC16569/2020	EPI_ISL_640398	2020-08-11	Microbiological Diagnostic Unit - Public Health Laboratory (MDU-PHL)	MDU-PHL	Seemann T. et al
Australia/VIC1657/2020	EPI_ISL_456558	2020-05-12	Victorian Infectious Diseases Reference Laboratory (VIDRL)	Microbiological Diagnostic Unit Public Health Laboratory and Victorian Infectious Diseases Reference Laboratory, Doherty Institute	Caly L. et al
Australia/VIC16570/2020	EPI_ISL_640471	2020-08-10	Microbiological Diagnostic Unit - Public Health Laboratory (MDU-PHL)	MDU-PHL	Seemann T. et al
Australia/VIC16571/2020	EPI_ISL_649149	2020-08-11	Microbiological Diagnostic Unit - Public Health Laboratory (MDU-PHL), The Peter Doherty Institute for Infection and Immunity	Microbiological Diagnostic Unit - Public Health Laboratory (MDU-PHL), The Peter Doherty Institute for Infection and Immunity	Seemann et al
Australia/VIC16572/2020	EPI_ISL_641275	2020-08-10	Microbiological Diagnostic Unit - Public Health Laboratory (MDU-PHL)	MDU-PHL	Seemann T. et al
Australia/VIC16573/2020	EPI_ISL_640412	2020-08-10	Microbiological Diagnostic Unit - Public Health Laboratory (MDU-PHL)	MDU-PHL	Seemann T. et al
Australia/VIC16575/2020	EPI_ISL_640429	2020-08-10	Microbiological Diagnostic Unit - Public Health Laboratory (MDU-PHL)	MDU-PHL	Seemann T. et al
Australia/VIC16576/2020	EPI_ISL_641170	2020-08-10	Microbiological Diagnostic Unit - Public Health Laboratory (MDU-PHL)	MDU-PHL	Seemann T. et al
Australia/VIC16577/2020	EPI_ISL_640739	2020-08-06	Microbiological Diagnostic Unit - Public Health Laboratory (MDU-PHL)	MDU-PHL	Seemann T. et al
Australia/VIC1658/2020	EPI_ISL_456559	2020-05-12	Victorian Infectious Diseases Reference Laboratory (VIDRL)	Microbiological Diagnostic Unit Public Health Laboratory and Victorian Infectious Diseases Reference Laboratory, Doherty Institute	Caly L. et al
Australia/VIC16581/2020	EPI_ISL_640937	2020-08-07	Microbiological Diagnostic Unit - Public Health Laboratory (MDU-PHL)	MDU-PHL	Seemann T. et al
Australia/VIC1659/2020	EPI_ISL_456560	2020-05-12	Victorian Infectious Diseases Reference Laboratory (VIDRL)	Microbiological Diagnostic Unit Public Health Laboratory and Victorian Infectious Diseases Reference Laboratory, Doherty Institute	Caly L. et al
Australia/VIC16592/2020	EPI_ISL_641232	2020-08-12	Microbiological Diagnostic Unit - Public Health Laboratory (MDU-PHL)	MDU-PHL	Seemann T. et al
Australia/VIC16593/2020	EPI_ISL_640540	2020-08-12	Microbiological Diagnostic Unit - Public Health Laboratory (MDU-PHL)	MDU-PHL	Seemann T. et al
Australia/VIC16597/2020	EPI_ISL_641013	2020-08-06	Microbiological Diagnostic Unit - Public Health Laboratory (MDU-PHL)	MDU-PHL	Seemann T. et al
Australia/VIC16599/2020	EPI_ISL_640952	2020-08-06	Microbiological Diagnostic Unit - Public Health Laboratory (MDU-PHL)	MDU-PHL	Seemann T. et al
Australia/VIC166/2020	EPI_ISL_419863	2020-03-18	Victorian Infectious Diseases Reference Laboratory (VIDRL)	Victorian Infectious Diseases Reference Laboratory and Microbiological Diagnostic Unit Public Health Laboratory, Doherty Institute	Caly L. et al
Australia/VIC1660/2020	EPI_ISL_456561	2020-05-12	Victorian Infectious Diseases Reference Laboratory (VIDRL)	Microbiological Diagnostic Unit Public Health Laboratory and Victorian Infectious Diseases Reference Laboratory, Doherty Institute	Caly L. et al
Australia/VIC16600/2020	EPI_ISL_641047	2020-08-06	Microbiological Diagnostic Unit - Public Health Laboratory (MDU-PHL)	MDU-PHL	Seemann T. et al
Australia/VIC16601/2020	EPI_ISL_640406	2020-08-06	Microbiological Diagnostic Unit - Public Health Laboratory (MDU-PHL)	MDU-PHL	Seemann T. et al
Australia/VIC16607/2020	EPI_ISL_640359	2020-08-05	Microbiological Diagnostic Unit - Public Health Laboratory (MDU-PHL)	MDU-PHL	Seemann T. et al
Australia/VIC16609/2020	EPI_ISL_640399	2020-08-05	Microbiological Diagnostic Unit - Public Health Laboratory (MDU-PHL)	MDU-PHL	Seemann T. et al
Australia/VIC1661/2020	EPI_ISL_456562	2020-05-12	Victorian Infectious Diseases Reference Laboratory (VIDRL)	Microbiological Diagnostic Unit Public Health Laboratory and Victorian Infectious Diseases Reference Laboratory, Doherty Institute	Caly L. et al
Australia/VIC16611/2020	EPI_ISL_640727	2020-08-05	Microbiological Diagnostic Unit - Public Health Laboratory (MDU-PHL)	MDU-PHL	Seemann T. et al
Australia/VIC16612/2020	EPI_ISL_663404	2020-08-04	Microbiological Diagnostic Unit - Public Health Laboratory (MDU-PHL)	MDU-PHL	Seemann T. et al
Australia/VIC16613/2020	EPI_ISL_640556	2020-08-05	Microbiological Diagnostic Unit - Public Health Laboratory (MDU-PHL)	MDU-PHL	Seemann T. et al
Australia/VIC16614/2020	EPI_ISL_640670	2020-08-05	Microbiological Diagnostic Unit - Public Health Laboratory (MDU-PHL)	MDU-PHL	Seemann T. et al
Australia/VIC16615/2020	EPI_ISL_641230	2020-08-05	Microbiological Diagnostic Unit - Public Health Laboratory (MDU-PHL)	MDU-PHL	Seemann T. et al
Australia/VIC16617/2020	EPI_ISL_640997	2020-08-04	Microbiological Diagnostic Unit - Public Health Laboratory (MDU-PHL)	MDU-PHL	Seemann T. et al
Australia/VIC1662/2020	EPI_ISL_456563	2020-05-12	Victorian Infectious Diseases Reference Laboratory (VIDRL)	Microbiological Diagnostic Unit Public Health Laboratory and Victorian Infectious Diseases Reference Laboratory, Doherty Institute	Caly L. et al
Australia/VIC16620/2020	EPI_ISL_663549	2020-08-05	Microbiological Diagnostic Unit - Public Health Laboratory (MDU-PHL)	MDU-PHL	Seemann T. et al
Australia/VIC16621/2020	EPI_ISL_641189	2020-08-04	Microbiological Diagnostic Unit - Public Health Laboratory (MDU-PHL)	MDU-PHL	Seemann T. et al
Australia/VIC16624/2020	EPI_ISL_641058	2020-08-05	Microbiological Diagnostic Unit - Public Health Laboratory (MDU-PHL)	MDU-PHL	Seemann T. et al
Australia/VIC16625/2020	EPI_ISL_640815	2020-08-04	Microbiological Diagnostic Unit - Public Health Laboratory (MDU-PHL)	MDU-PHL	Seemann T. et al
Australia/VIC16626/2020	EPI_ISL_640517	2020-08-05	Microbiological Diagnostic Unit - Public Health Laboratory (MDU-PHL)	MDU-PHL	Seemann T. et al
Australia/VIC16628/2020	EPI_ISL_640692	2020-08-07	Microbiological Diagnostic Unit - Public Health Laboratory (MDU-PHL)	MDU-PHL	Seemann T. et al
Australia/VIC16629/2020	EPI_ISL_641165	2020-08-08	Microbiological Diagnostic Unit - Public Health Laboratory (MDU-PHL)	MDU-PHL	Seemann T. et al
Australia/VIC1663/2020	EPI_ISL_456564	2020-05-11	Victorian Infectious Diseases Reference Laboratory (VIDRL)	Microbiological Diagnostic Unit Public Health Laboratory and Victorian Infectious Diseases Reference Laboratory, Doherty Institute	Caly L. et al
Australia/VIC16631/2020	EPI_ISL_641169	2020-08-08	Microbiological Diagnostic Unit - Public Health Laboratory (MDU-PHL)	MDU-PHL	Seemann T. et al
Australia/VIC16632/2020	EPI_ISL_640559	2020-08-06	Microbiological Diagnostic Unit - Public Health Laboratory (MDU-PHL)	MDU-PHL	Seemann T. et al
Australia/VIC16633/2020	EPI_ISL_663546	2020-08-06	Microbiological Diagnostic Unit - Public Health Laboratory (MDU-PHL)	MDU-PHL	Seemann T. et al
Australia/VIC16634/2020	EPI_ISL_641124	2020-08-08	Microbiological Diagnostic Unit - Public Health Laboratory (MDU-PHL)	MDU-PHL	Seemann T. et al
Australia/VIC16635/2020	EPI_ISL_663325	2020-08-08	Microbiological Diagnostic Unit - Public Health Laboratory (MDU-PHL)	MDU-PHL	Seemann T. et al
Australia/VIC16636/2020	EPI_ISL_641180	2020-08-09	Microbiological Diagnostic Unit - Public Health Laboratory (MDU-PHL)	MDU-PHL	Seemann T. et al
Australia/VIC16637/2020	EPI_ISL_640794	2020-08-08	Microbiological Diagnostic Unit - Public Health Laboratory (MDU-PHL)	MDU-PHL	Seemann T. et al
Australia/VIC16638/2020	EPI_ISL_640526	2020-08-09	Microbiological Diagnostic Unit - Public Health Laboratory (MDU-PHL)	MDU-PHL	Seemann T. et al
Australia/VIC16639/2020	EPI_ISL_640386	2020-08-09	Microbiological Diagnostic Unit - Public Health Laboratory (MDU-PHL)	MDU-PHL	Seemann T. et al
Australia/VIC1664/2020	EPI_ISL_456565	2020-05-10	Victorian Infectious Diseases Reference Laboratory (VIDRL)	Microbiological Diagnostic Unit Public Health Laboratory and Victorian Infectious Diseases Reference Laboratory, Doherty Institute	Caly L. et al
Australia/VIC16640/2020	EPI_ISL_641079	2020-08-08	Microbiological Diagnostic Unit - Public Health Laboratory (MDU-PHL)	MDU-PHL	Seemann T. et al
Australia/VIC16641/2020	EPI_ISL_640902	2020-08-08	Microbiological Diagnostic Unit - Public Health Laboratory (MDU-PHL)	MDU-PHL	Seemann T. et al
Australia/VIC16642/2020	EPI_ISL_640477	2020-08-05	Microbiological Diagnostic Unit - Public Health Laboratory (MDU-PHL)	MDU-PHL	Seemann T. et al
Australia/VIC16643/2020	EPI_ISL_641213	2020-08-05	Microbiological Diagnostic Unit - Public Health Laboratory (MDU-PHL)	MDU-PHL	Seemann T. et al
Australia/VIC16644/2020	EPI_ISL_640563	2020-08-08	Microbiological Diagnostic Unit - Public Health Laboratory (MDU-PHL)	MDU-PHL	Seemann T. et al
Australia/VIC16645/2020	EPI_ISL_641158	2020-08-08	Microbiological Diagnostic Unit - Public Health Laboratory (MDU-PHL)	MDU-PHL	Seemann T. et al
Australia/VIC16646/2020	EPI_ISL_640321	2020-08-08	Microbiological Diagnostic Unit - Public Health Laboratory (MDU-PHL)	MDU-PHL	Seemann T. et al
Australia/VIC16648/2020	EPI_ISL_640401	2020-08-08	Microbiological Diagnostic Unit - Public Health Laboratory (MDU-PHL)	MDU-PHL	Seemann T. et al
Australia/VIC16649/2020	EPI_ISL_640551	2020-08-08	Microbiological Diagnostic Unit - Public Health Laboratory (MDU-PHL)	MDU-PHL	Seemann T. et al
Australia/VIC1665/2020	EPI_ISL_456566	2020-05-09	Victorian Infectious Diseases Reference Laboratory (VIDRL)	Microbiological Diagnostic Unit Public Health Laboratory and Victorian Infectious Diseases Reference Laboratory, Doherty Institute	Caly L. et al
Australia/VIC16650/2020	EPI_ISL_663518	2020-08-07	Microbiological Diagnostic Unit - Public Health Laboratory (MDU-PHL)	MDU-PHL	Seemann T. et al
Australia/VIC16652/2020	EPI_ISL_640914	2020-08-09	Microbiological Diagnostic Unit - Public Health Laboratory (MDU-PHL)	MDU-PHL	Seemann T. et al
Australia/VIC16653/2020	EPI_ISL_640989	2020-08-08	Microbiological Diagnostic Unit - Public Health Laboratory (MDU-PHL)	MDU-PHL	Seemann T. et al
Australia/VIC16654/2020	EPI_ISL_640400	2020-08-08	Microbiological Diagnostic Unit - Public Health Laboratory (MDU-PHL)	MDU-PHL	Seemann T. et al
Australia/VIC16655/2020	EPI_ISL_640608	2020-08-08	Microbiological Diagnostic Unit - Public Health Laboratory (MDU-PHL)	MDU-PHL	Seemann T. et al
Australia/VIC16657/2020	EPI_ISL_641067	2020-08-05	Microbiological Diagnostic Unit - Public Health Laboratory (MDU-PHL)	MDU-PHL	Seemann T. et al
Australia/VIC16658/2020	EPI_ISL_640696	2020-08-05	Microbiological Diagnostic Unit - Public Health Laboratory (MDU-PHL)	MDU-PHL	Seemann T. et al
Australia/VIC1666/2020	EPI_ISL_456567	2020-05-10	Victorian Infectious Diseases Reference Laboratory (VIDRL)	Microbiological Diagnostic Unit Public Health Laboratory and Victorian Infectious Diseases Reference Laboratory, Doherty Institute	Caly L. et al
Australia/VIC16660/2020	EPI_ISL_663550	2020-08-06	Microbiological Diagnostic Unit - Public Health Laboratory (MDU-PHL)	MDU-PHL	Seemann T. et al
Australia/VIC16663/2020	EPI_ISL_640789	2020-08-03	Microbiological Diagnostic Unit - Public Health Laboratory (MDU-PHL)	MDU-PHL	Seemann T. et al
Australia/VIC16664/2020	EPI_ISL_640842	2020-08-05	Microbiological Diagnostic Unit - Public Health Laboratory (MDU-PHL)	MDU-PHL	Seemann T. et al
Australia/VIC16666/2020	EPI_ISL_640967	2020-08-05	Microbiological Diagnostic Unit - Public Health Laboratory (MDU-PHL)	MDU-PHL	Seemann T. et al
Australia/VIC16668/2020	EPI_ISL_640876	2020-08-05	Microbiological Diagnostic Unit - Public Health Laboratory (MDU-PHL)	MDU-PHL	Seemann T. et al
Australia/VIC1667/2020	EPI_ISL_456568	2020-05-10	Victorian Infectious Diseases Reference Laboratory (VIDRL)	Microbiological Diagnostic Unit Public Health Laboratory and Victorian Infectious Diseases Reference Laboratory, Doherty Institute	Caly L. et al
Australia/VIC16670/2020	EPI_ISL_640472	2020-08-05	Microbiological Diagnostic Unit - Public Health Laboratory (MDU-PHL)	MDU-PHL	Seemann T. et al
Australia/VIC16671/2020	EPI_ISL_640539	2020-08-06	Microbiological Diagnostic Unit - Public Health Laboratory (MDU-PHL)	MDU-PHL	Seemann T. et al
Australia/VIC16672/2020	EPI_ISL_640780	2020-08-05	Microbiological Diagnostic Unit - Public Health Laboratory (MDU-PHL)	MDU-PHL	Seemann T. et al
Australia/VIC16673/2020	EPI_ISL_641148	2020-08-06	Microbiological Diagnostic Unit - Public Health Laboratory (MDU-PHL)	MDU-PHL	Seemann T. et al
Australia/VIC16674/2020	EPI_ISL_641028	2020-08-05	Microbiological Diagnostic Unit - Public Health Laboratory (MDU-PHL)	MDU-PHL	Seemann T. et al
Australia/VIC16677/2020	EPI_ISL_641037	2020-08-05	Microbiological Diagnostic Unit - Public Health Laboratory (MDU-PHL)	MDU-PHL	Seemann T. et al
Australia/VIC16678/2020	EPI_ISL_641056	2020-08-03	Microbiological Diagnostic Unit - Public Health Laboratory (MDU-PHL)	MDU-PHL	Seemann T. et al
Australia/VIC16679/2020	EPI_ISL_641021	2020-08-05	Microbiological Diagnostic Unit - Public Health Laboratory (MDU-PHL)	MDU-PHL	Seemann T. et al
Australia/VIC1668/2020	EPI_ISL_456569	2020-05-10	Victorian Infectious Diseases Reference Laboratory (VIDRL)	Microbiological Diagnostic Unit Public Health Laboratory and Victorian Infectious Diseases Reference Laboratory, Doherty Institute	Caly L. et al
Australia/VIC16680/2020	EPI_ISL_640415	2020-08-05	Microbiological Diagnostic Unit - Public Health Laboratory (MDU-PHL)	MDU-PHL	Seemann T. et al
Australia/VIC16681/2020	EPI_ISL_641256	2020-08-08	Microbiological Diagnostic Unit - Public Health Laboratory (MDU-PHL)	MDU-PHL	Seemann T. et al
Australia/VIC16682/2020	EPI_ISL_641295	2020-07-28	Microbiological Diagnostic Unit - Public Health Laboratory (MDU-PHL)	MDU-PHL	Seemann T. et al
Australia/VIC16683/2020	EPI_ISL_640395	2020-07-30	Microbiological Diagnostic Unit - Public Health Laboratory (MDU-PHL)	MDU-PHL	Seemann T. et al
Australia/VIC16684/2020	EPI_ISL_641139	2020-07-29	Microbiological Diagnostic Unit - Public Health Laboratory (MDU-PHL)	MDU-PHL	Seemann T. et al
Australia/VIC16685/2020	EPI_ISL_640731	2020-07-29	Microbiological Diagnostic Unit - Public Health Laboratory (MDU-PHL)	MDU-PHL	Seemann T. et al
Australia/VIC16686/2020	EPI_ISL_641007	2020	Microbiological Diagnostic Unit - Public Health Laboratory (MDU-PHL)	MDU-PHL	Seemann T. et al
Australia/VIC16687/2020	EPI_ISL_641278	2020-08-05	Microbiological Diagnostic Unit - Public Health Laboratory (MDU-PHL)	MDU-PHL	Seemann T. et al
Australia/VIC16688/2020	EPI_ISL_640637	2020-08-05	Microbiological Diagnostic Unit - Public Health Laboratory (MDU-PHL)	MDU-PHL	Seemann T. et al
Australia/VIC16689/2020	EPI_ISL_641210	2020	Microbiological Diagnostic Unit - Public Health Laboratory (MDU-PHL)	MDU-PHL	Seemann T. et al
Australia/VIC1669/2020	EPI_ISL_456570	2020-05-10	Victorian Infectious Diseases Reference Laboratory (VIDRL)	Microbiological Diagnostic Unit Public Health Laboratory and Victorian Infectious Diseases Reference Laboratory, Doherty Institute	Caly L. et al
Australia/VIC16690/2020	EPI_ISL_640900	2020-08-06	Microbiological Diagnostic Unit - Public Health Laboratory (MDU-PHL)	MDU-PHL	Seemann T. et al
Australia/VIC16691/2020	EPI_ISL_640407	2020	Microbiological Diagnostic Unit - Public Health Laboratory (MDU-PHL)	MDU-PHL	Seemann T. et al
Australia/VIC16692/2020	EPI_ISL_649151	2020-08-04	Microbiological Diagnostic Unit - Public Health Laboratory (MDU-PHL), The Peter Doherty Institute for Infection and Immunity	Microbiological Diagnostic Unit - Public Health Laboratory (MDU-PHL), The Peter Doherty Institute for Infection and Immunity	Seemann et al
Australia/VIC16693/2020	EPI_ISL_641253	2020	Microbiological Diagnostic Unit - Public Health Laboratory (MDU-PHL)	MDU-PHL	Seemann T. et al
Australia/VIC16694/2020	EPI_ISL_640747	2020-08-05	Microbiological Diagnostic Unit - Public Health Laboratory (MDU-PHL)	MDU-PHL	Seemann T. et al
Australia/VIC16695/2020	EPI_ISL_640578	2020-08-06	Microbiological Diagnostic Unit - Public Health Laboratory (MDU-PHL)	MDU-PHL	Seemann T. et al
Australia/VIC16696/2020	EPI_ISL_640824	2020-08-05	Microbiological Diagnostic Unit - Public Health Laboratory (MDU-PHL)	MDU-PHL	Seemann T. et al
Australia/VIC16698/2020	EPI_ISL_641202	2020-08-06	Microbiological Diagnostic Unit - Public Health Laboratory (MDU-PHL)	MDU-PHL	Seemann T. et al
Australia/VIC16699/2020	EPI_ISL_640602	2020-08-06	Microbiological Diagnostic Unit - Public Health Laboratory (MDU-PHL)	MDU-PHL	Seemann T. et al
Australia/VIC167/2020	EPI_ISL_419864	2020-03-18	Victorian Infectious Diseases Reference Laboratory (VIDRL)	Victorian Infectious Diseases Reference Laboratory and Microbiological Diagnostic Unit Public Health Laboratory, Doherty Institute	Caly L. et al
Australia/VIC1670/2020	EPI_ISL_456571	2020-05-10	Victorian Infectious Diseases Reference Laboratory (VIDRL)	Microbiological Diagnostic Unit Public Health Laboratory and Victorian Infectious Diseases Reference Laboratory, Doherty Institute	Caly L. et al
Australia/VIC16700/2020	EPI_ISL_640522	2020-08-06	Microbiological Diagnostic Unit - Public Health Laboratory (MDU-PHL)	MDU-PHL	Seemann T. et al
Australia/VIC16701/2020	EPI_ISL_641044	2020	Microbiological Diagnostic Unit - Public Health Laboratory (MDU-PHL)	MDU-PHL	Seemann T. et al
Australia/VIC16702/2020	EPI_ISL_640515	2020-08-06	Microbiological Diagnostic Unit - Public Health Laboratory (MDU-PHL)	MDU-PHL	Seemann T. et al
Australia/VIC16703/2020	EPI_ISL_640516	2020-08-06	Microbiological Diagnostic Unit - Public Health Laboratory (MDU-PHL)	MDU-PHL	Seemann T. et al
Australia/VIC16704/2020	EPI_ISL_640387	2020-08-06	Microbiological Diagnostic Unit - Public Health Laboratory (MDU-PHL)	MDU-PHL	Seemann T. et al
Australia/VIC16705/2020	EPI_ISL_640625	2020-08-06	Microbiological Diagnostic Unit - Public Health Laboratory (MDU-PHL)	MDU-PHL	Seemann T. et al
Australia/VIC16706/2020	EPI_ISL_640676	2020-08-06	Microbiological Diagnostic Unit - Public Health Laboratory (MDU-PHL)	MDU-PHL	Seemann T. et al
Australia/VIC16707/2020	EPI_ISL_640585	2020	Microbiological Diagnostic Unit - Public Health Laboratory (MDU-PHL)	MDU-PHL	Seemann T. et al
Australia/VIC16708/2020	EPI_ISL_641207	2020	Microbiological Diagnostic Unit - Public Health Laboratory (MDU-PHL)	MDU-PHL	Seemann T. et al
Australia/VIC16710/2020	EPI_ISL_640525	2020	Microbiological Diagnostic Unit - Public Health Laboratory (MDU-PHL)	MDU-PHL	Seemann T. et al
Australia/VIC16711/2020	EPI_ISL_640721	2020-08-04	Microbiological Diagnostic Unit - Public Health Laboratory (MDU-PHL)	MDU-PHL	Seemann T. et al
Australia/VIC16712/2020	EPI_ISL_640660	2020	Microbiological Diagnostic Unit - Public Health Laboratory (MDU-PHL)	MDU-PHL	Seemann T. et al
Australia/VIC16713/2020	EPI_ISL_640491	2020-08-04	Microbiological Diagnostic Unit - Public Health Laboratory (MDU-PHL)	MDU-PHL	Seemann T. et al
Australia/VIC16714/2020	EPI_ISL_640378	2020-08-08	Microbiological Diagnostic Unit - Public Health Laboratory (MDU-PHL)	MDU-PHL	Seemann T. et al
Australia/VIC16716/2020	EPI_ISL_641166	2020-09-10	Microbiological Diagnostic Unit - Public Health Laboratory (MDU-PHL)	MDU-PHL	Seemann T. et al
Australia/VIC16717/2020	EPI_ISL_641143	2020-09-13	Microbiological Diagnostic Unit - Public Health Laboratory (MDU-PHL)	MDU-PHL	Seemann T. et al
Australia/VIC16721/2020	EPI_ISL_663320	2020-08-07	Microbiological Diagnostic Unit - Public Health Laboratory (MDU-PHL)	MDU-PHL	Seemann T. et al
Australia/VIC16722/2020	EPI_ISL_663551	2020-08-07	Microbiological Diagnostic Unit - Public Health Laboratory (MDU-PHL)	MDU-PHL	Seemann T. et al
Australia/VIC16724/2020	EPI_ISL_663326	2020-08-07	Microbiological Diagnostic Unit - Public Health Laboratory (MDU-PHL)	MDU-PHL	Seemann T. et al
Australia/VIC16725/2020	EPI_ISL_663552	2020-08-07	Microbiological Diagnostic Unit - Public Health Laboratory (MDU-PHL)	MDU-PHL	Seemann T. et al
Australia/VIC16727/2020	EPI_ISL_663553	2020-08-07	Microbiological Diagnostic Unit - Public Health Laboratory (MDU-PHL)	MDU-PHL	Seemann T. et al
Australia/VIC16728/2020	EPI_ISL_663554	2020-08-07	Microbiological Diagnostic Unit - Public Health Laboratory (MDU-PHL)	MDU-PHL	Seemann T. et al
Australia/VIC16729/2020	EPI_ISL_663555	2020-08-07	Microbiological Diagnostic Unit - Public Health Laboratory (MDU-PHL)	MDU-PHL	Seemann T. et al
Australia/VIC1673/2020	EPI_ISL_456572	2020-05-12	Victorian Infectious Diseases Reference Laboratory (VIDRL)	Microbiological Diagnostic Unit Public Health Laboratory and Victorian Infectious Diseases Reference Laboratory, Doherty Institute	Caly L. et al
Australia/VIC16731/2020	EPI_ISL_663556	2020-08-08	Microbiological Diagnostic Unit - Public Health Laboratory (MDU-PHL)	MDU-PHL	Seemann T. et al
Australia/VIC16732/2020	EPI_ISL_663557	2020-08-08	Microbiological Diagnostic Unit - Public Health Laboratory (MDU-PHL)	MDU-PHL	Seemann T. et al
Australia/VIC16733/2020	EPI_ISL_663558	2020-08-08	Microbiological Diagnostic Unit - Public Health Laboratory (MDU-PHL)	MDU-PHL	Seemann T. et al
Australia/VIC16734/2020	EPI_ISL_663559	2020-08-08	Microbiological Diagnostic Unit - Public Health Laboratory (MDU-PHL)	MDU-PHL	Seemann T. et al
Australia/VIC16737/2020	EPI_ISL_663347	2020-08-08	Microbiological Diagnostic Unit - Public Health Laboratory (MDU-PHL)	MDU-PHL	Seemann T. et al
Australia/VIC16739/2020	EPI_ISL_663560	2020-08-08	Microbiological Diagnostic Unit - Public Health Laboratory (MDU-PHL)	MDU-PHL	Seemann T. et al
Australia/VIC1674/2020	EPI_ISL_456573	2020-05-12	Victorian Infectious Diseases Reference Laboratory (VIDRL)	Microbiological Diagnostic Unit Public Health Laboratory and Victorian Infectious Diseases Reference Laboratory, Doherty Institute	Caly L. et al
Australia/VIC16741/2020	EPI_ISL_663561	2020-08-08	Microbiological Diagnostic Unit - Public Health Laboratory (MDU-PHL)	MDU-PHL	Seemann T. et al
Australia/VIC16742/2020	EPI_ISL_663562	2020-08-08	Microbiological Diagnostic Unit - Public Health Laboratory (MDU-PHL)	MDU-PHL	Seemann T. et al
Australia/VIC16743/2020	EPI_ISL_663563	2020-08-08	Microbiological Diagnostic Unit - Public Health Laboratory (MDU-PHL)	MDU-PHL	Seemann T. et al
Australia/VIC16744/2020	EPI_ISL_663488	2020-08-08	Microbiological Diagnostic Unit - Public Health Laboratory (MDU-PHL)	MDU-PHL	Seemann T. et al
Australia/VIC16745/2020	EPI_ISL_663564	2020-08-08	Microbiological Diagnostic Unit - Public Health Laboratory (MDU-PHL)	MDU-PHL	Seemann T. et al
Australia/VIC16746/2020	EPI_ISL_663565	2020-08-08	Microbiological Diagnostic Unit - Public Health Laboratory (MDU-PHL)	MDU-PHL	Seemann T. et al
Australia/VIC16747/2020	EPI_ISL_663566	2020-08-08	Microbiological Diagnostic Unit - Public Health Laboratory (MDU-PHL)	MDU-PHL	Seemann T. et al
Australia/VIC1675/2020	EPI_ISL_456574	2020-05-09	Victorian Infectious Diseases Reference Laboratory (VIDRL)	Microbiological Diagnostic Unit Public Health Laboratory and Victorian Infectious Diseases Reference Laboratory, Doherty Institute	Caly L. et al
Australia/VIC16750/2020	EPI_ISL_663567	2020-08-08	Microbiological Diagnostic Unit - Public Health Laboratory (MDU-PHL)	MDU-PHL	Seemann T. et al
Australia/VIC16752/2020	EPI_ISL_663535	2020-08-08	Microbiological Diagnostic Unit - Public Health Laboratory (MDU-PHL)	MDU-PHL	Seemann T. et al
Australia/VIC16753/2020	EPI_ISL_663568	2020-08-08	Microbiological Diagnostic Unit - Public Health Laboratory (MDU-PHL)	MDU-PHL	Seemann T. et al
Australia/VIC16754/2020	EPI_ISL_663569	2020-08-08	Microbiological Diagnostic Unit - Public Health Laboratory (MDU-PHL)	MDU-PHL	Seemann T. et al
Australia/VIC16755/2020	EPI_ISL_663570	2020-08-09	Microbiological Diagnostic Unit - Public Health Laboratory (MDU-PHL)	MDU-PHL	Seemann T. et al
Australia/VIC16759/2020	EPI_ISL_663571	2020-08-09	Microbiological Diagnostic Unit - Public Health Laboratory (MDU-PHL)	MDU-PHL	Seemann T. et al
Australia/VIC1676/2020	EPI_ISL_456578	2020-05-17	Victorian Infectious Diseases Reference Laboratory (VIDRL)	Microbiological Diagnostic Unit Public Health Laboratory and Victorian Infectious Diseases Reference Laboratory, Doherty Institute	Caly L. et al
Australia/VIC16765/2020	EPI_ISL_663572	2020-08-09	Microbiological Diagnostic Unit - Public Health Laboratory (MDU-PHL)	MDU-PHL	Seemann T. et al
Australia/VIC16766/2020	EPI_ISL_663333	2020-08-09	Microbiological Diagnostic Unit - Public Health Laboratory (MDU-PHL)	MDU-PHL	Seemann T. et al
Australia/VIC16767/2020	EPI_ISL_663573	2020-08-09	Microbiological Diagnostic Unit - Public Health Laboratory (MDU-PHL)	MDU-PHL	Seemann T. et al
Australia/VIC16769/2020	EPI_ISL_663522	2020-08-09	Microbiological Diagnostic Unit - Public Health Laboratory (MDU-PHL)	MDU-PHL	Seemann T. et al
Australia/VIC1677/2020	EPI_ISL_456579	2020-05-16	Victorian Infectious Diseases Reference Laboratory (VIDRL)	Microbiological Diagnostic Unit Public Health Laboratory and Victorian Infectious Diseases Reference Laboratory, Doherty Institute	Caly L. et al
Australia/VIC16771/2020	EPI_ISL_663574	2020-08-10	Microbiological Diagnostic Unit - Public Health Laboratory (MDU-PHL)	MDU-PHL	Seemann T. et al
Australia/VIC16772/2020	EPI_ISL_663575	2020-08-10	Microbiological Diagnostic Unit - Public Health Laboratory (MDU-PHL)	MDU-PHL	Seemann T. et al
Australia/VIC16774/2020	EPI_ISL_663576	2020-08-10	Microbiological Diagnostic Unit - Public Health Laboratory (MDU-PHL)	MDU-PHL	Seemann T. et al
Australia/VIC16777/2020	EPI_ISL_663315	2020-08-10	Microbiological Diagnostic Unit - Public Health Laboratory (MDU-PHL)	MDU-PHL	Seemann T. et al
Australia/VIC16779/2020	EPI_ISL_663479	2020-08-10	Microbiological Diagnostic Unit - Public Health Laboratory (MDU-PHL)	MDU-PHL	Seemann T. et al
Australia/VIC1678/2020	EPI_ISL_456580	2020-05-16	Victorian Infectious Diseases Reference Laboratory (VIDRL)	Microbiological Diagnostic Unit Public Health Laboratory and Victorian Infectious Diseases Reference Laboratory, Doherty Institute	Caly L. et al
Australia/VIC16780/2020	EPI_ISL_663577	2020-08-10	Microbiological Diagnostic Unit - Public Health Laboratory (MDU-PHL)	MDU-PHL	Seemann T. et al
Australia/VIC16782/2020	EPI_ISL_663578	2020-08-10	Microbiological Diagnostic Unit - Public Health Laboratory (MDU-PHL)	MDU-PHL	Seemann T. et al
Australia/VIC16785/2020	EPI_ISL_663579	2020-08-10	Microbiological Diagnostic Unit - Public Health Laboratory (MDU-PHL)	MDU-PHL	Seemann T. et al
Australia/VIC16786/2020	EPI_ISL_663580	2020-08-10	Microbiological Diagnostic Unit - Public Health Laboratory (MDU-PHL)	MDU-PHL	Seemann T. et al
Australia/VIC16787/2020	EPI_ISL_663581	2020-08-10	Microbiological Diagnostic Unit - Public Health Laboratory (MDU-PHL)	MDU-PHL	Seemann T. et al
Australia/VIC16788/2020	EPI_ISL_663376	2020-08-10	Microbiological Diagnostic Unit - Public Health Laboratory (MDU-PHL)	MDU-PHL	Seemann T. et al
Australia/VIC16789/2020	EPI_ISL_663380	2020-08-10	Microbiological Diagnostic Unit - Public Health Laboratory (MDU-PHL)	MDU-PHL	Seemann T. et al
Australia/VIC1679/2020	EPI_ISL_456581	2020-05-16	Victorian Infectious Diseases Reference Laboratory (VIDRL)	Microbiological Diagnostic Unit Public Health Laboratory and Victorian Infectious Diseases Reference Laboratory, Doherty Institute	Caly L. et al
Australia/VIC16795/2020	EPI_ISL_663335	2020-08-11	Microbiological Diagnostic Unit - Public Health Laboratory (MDU-PHL)	MDU-PHL	Seemann T. et al
Australia/VIC16796/2020	EPI_ISL_663582	2020-08-11	Microbiological Diagnostic Unit - Public Health Laboratory (MDU-PHL)	MDU-PHL	Seemann T. et al
Australia/VIC16797/2020	EPI_ISL_663340	2020-08-11	Microbiological Diagnostic Unit - Public Health Laboratory (MDU-PHL)	MDU-PHL	Seemann T. et al
Australia/VIC16798/2020	EPI_ISL_663583	2020-08-11	Microbiological Diagnostic Unit - Public Health Laboratory (MDU-PHL)	MDU-PHL	Seemann T. et al
Australia/VIC16799/2020	EPI_ISL_663584	2020-08-11	Microbiological Diagnostic Unit - Public Health Laboratory (MDU-PHL)	MDU-PHL	Seemann T. et al
Australia/VIC168/2020	EPI_ISL_419865	2020-03-18	Victorian Infectious Diseases Reference Laboratory (VIDRL)	Victorian Infectious Diseases Reference Laboratory and Microbiological Diagnostic Unit Public Health Laboratory, Doherty Institute	Caly L. et al
Australia/VIC1680/2020	EPI_ISL_456575	2020-05-12	Victorian Infectious Diseases Reference Laboratory (VIDRL)	Microbiological Diagnostic Unit Public Health Laboratory and Victorian Infectious Diseases Reference Laboratory, Doherty Institute	Caly L. et al
Australia/VIC16800/2020	EPI_ISL_663585	2020-08-11	Microbiological Diagnostic Unit - Public Health Laboratory (MDU-PHL)	MDU-PHL	Seemann T. et al
Australia/VIC16805/2020	EPI_ISL_663497	2020-08-11	Microbiological Diagnostic Unit - Public Health Laboratory (MDU-PHL)	MDU-PHL	Seemann T. et al
Australia/VIC16806/2020	EPI_ISL_663489	2020-08-11	Microbiological Diagnostic Unit - Public Health Laboratory (MDU-PHL)	MDU-PHL	Seemann T. et al
Australia/VIC16809/2020	EPI_ISL_663429	2020-08-11	Microbiological Diagnostic Unit - Public Health Laboratory (MDU-PHL)	MDU-PHL	Seemann T. et al
Australia/VIC1681/2020	EPI_ISL_456576	2020-05-12	Victorian Infectious Diseases Reference Laboratory (VIDRL)	Microbiological Diagnostic Unit Public Health Laboratory and Victorian Infectious Diseases Reference Laboratory, Doherty Institute	Caly L. et al
Australia/VIC16813/2020	EPI_ISL_663413	2020-08-12	Microbiological Diagnostic Unit - Public Health Laboratory (MDU-PHL)	MDU-PHL	Seemann T. et al
Australia/VIC16817/2020	EPI_ISL_663428	2020-08-11	Microbiological Diagnostic Unit - Public Health Laboratory (MDU-PHL)	MDU-PHL	Seemann T. et al
Australia/VIC16818/2020	EPI_ISL_663586	2020-08-12	Microbiological Diagnostic Unit - Public Health Laboratory (MDU-PHL)	MDU-PHL	Seemann T. et al
Australia/VIC1682/2020	EPI_ISL_480605	2020-05-15	Victorian Infectious Diseases Reference Laboratory (VIDRL)	VIDRL and MDU-PHL	Caly L. et al
Australia/VIC16821/2020	EPI_ISL_663587	2020-08-12	Microbiological Diagnostic Unit - Public Health Laboratory (MDU-PHL)	MDU-PHL	Seemann T. et al
Australia/VIC16825/2020	EPI_ISL_663588	2020-08-12	Microbiological Diagnostic Unit - Public Health Laboratory (MDU-PHL)	MDU-PHL	Seemann T. et al
Australia/VIC16826/2020	EPI_ISL_663589	2020-08-12	Microbiological Diagnostic Unit - Public Health Laboratory (MDU-PHL)	MDU-PHL	Seemann T. et al
Australia/VIC16827/2020	EPI_ISL_663590	2020-08-12	Microbiological Diagnostic Unit - Public Health Laboratory (MDU-PHL)	MDU-PHL	Seemann T. et al
Australia/VIC16828/2020	EPI_ISL_663591	2020-08-12	Microbiological Diagnostic Unit - Public Health Laboratory (MDU-PHL)	MDU-PHL	Seemann T. et al
Australia/VIC16829/2020	EPI_ISL_663477	2020-08-12	Microbiological Diagnostic Unit - Public Health Laboratory (MDU-PHL)	MDU-PHL	Seemann T. et al
Australia/VIC1683/2020	EPI_ISL_456577	2020-05-14	Victorian Infectious Diseases Reference Laboratory (VIDRL)	Microbiological Diagnostic Unit Public Health Laboratory and Victorian Infectious Diseases Reference Laboratory, Doherty Institute	Caly L. et al
Australia/VIC16831/2020	EPI_ISL_663359	2020-08-12	Microbiological Diagnostic Unit - Public Health Laboratory (MDU-PHL)	MDU-PHL	Seemann T. et al
Australia/VIC16832/2020	EPI_ISL_663592	2020-08-12	Microbiological Diagnostic Unit - Public Health Laboratory (MDU-PHL)	MDU-PHL	Seemann T. et al
Australia/VIC16833/2020	EPI_ISL_663491	2020-08-12	Microbiological Diagnostic Unit - Public Health Laboratory (MDU-PHL)	MDU-PHL	Seemann T. et al
Australia/VIC16834/2020	EPI_ISL_663593	2020-08-12	Microbiological Diagnostic Unit - Public Health Laboratory (MDU-PHL)	MDU-PHL	Seemann T. et al
Australia/VIC16835/2020	EPI_ISL_663594	2020-08-16	Microbiological Diagnostic Unit - Public Health Laboratory (MDU-PHL)	MDU-PHL	Seemann T. et al
Australia/VIC16836/2020	EPI_ISL_663595	2020-08-16	Microbiological Diagnostic Unit - Public Health Laboratory (MDU-PHL)	MDU-PHL	Seemann T. et al
Australia/VIC16837/2020	EPI_ISL_663596	2020-08-07	Microbiological Diagnostic Unit - Public Health Laboratory (MDU-PHL)	MDU-PHL	Seemann T. et al
Australia/VIC16838/2020	EPI_ISL_663597	2020-08-16	Microbiological Diagnostic Unit - Public Health Laboratory (MDU-PHL)	MDU-PHL	Seemann T. et al
Australia/VIC16839/2020	EPI_ISL_663598	2020-08-16	Microbiological Diagnostic Unit - Public Health Laboratory (MDU-PHL)	MDU-PHL	Seemann T. et al
Australia/VIC16840/2020	EPI_ISL_663599	2020-08-06	Microbiological Diagnostic Unit - Public Health Laboratory (MDU-PHL)	MDU-PHL	Seemann T. et al
Australia/VIC16841/2020	EPI_ISL_663600	2020-08-06	Microbiological Diagnostic Unit - Public Health Laboratory (MDU-PHL)	MDU-PHL	Seemann T. et al
Australia/VIC16843/2020	EPI_ISL_663601	2020-08-06	Microbiological Diagnostic Unit - Public Health Laboratory (MDU-PHL)	MDU-PHL	Seemann T. et al
Australia/VIC16844/2020	EPI_ISL_663306	2020-08-06	Microbiological Diagnostic Unit - Public Health Laboratory (MDU-PHL)	MDU-PHL	Seemann T. et al
Australia/VIC16845/2020	EPI_ISL_663397	2020-08-06	Microbiological Diagnostic Unit - Public Health Laboratory (MDU-PHL)	MDU-PHL	Seemann T. et al
Australia/VIC16846/2020	EPI_ISL_663602	2020-08-06	Microbiological Diagnostic Unit - Public Health Laboratory (MDU-PHL)	MDU-PHL	Seemann T. et al
Australia/VIC16848/2020	EPI_ISL_663603	2020-08-06	Microbiological Diagnostic Unit - Public Health Laboratory (MDU-PHL)	MDU-PHL	Seemann T. et al
Australia/VIC16850/2020	EPI_ISL_663604	2020-08-16	Microbiological Diagnostic Unit - Public Health Laboratory (MDU-PHL)	MDU-PHL	Seemann T. et al
Australia/VIC16852/2020	EPI_ISL_663605	2020-08-16	Microbiological Diagnostic Unit - Public Health Laboratory (MDU-PHL)	MDU-PHL	Seemann T. et al
Australia/VIC16853/2020	EPI_ISL_663606	2020-08-16	Microbiological Diagnostic Unit - Public Health Laboratory (MDU-PHL)	MDU-PHL	Seemann T. et al
Australia/VIC16854/2020	EPI_ISL_663607	2020-08-16	Microbiological Diagnostic Unit - Public Health Laboratory (MDU-PHL)	MDU-PHL	Seemann T. et al
Australia/VIC16855/2020	EPI_ISL_663608	2020-08-16	Microbiological Diagnostic Unit - Public Health Laboratory (MDU-PHL)	MDU-PHL	Seemann T. et al
Australia/VIC16857/2020	EPI_ISL_663609	2020-08-20	Microbiological Diagnostic Unit - Public Health Laboratory (MDU-PHL)	MDU-PHL	Seemann T. et al
Australia/VIC16858/2020	EPI_ISL_663610	2020-08-20	Microbiological Diagnostic Unit - Public Health Laboratory (MDU-PHL)	MDU-PHL	Seemann T. et al
Australia/VIC16859/2020	EPI_ISL_663508	2020-08-06	Microbiological Diagnostic Unit - Public Health Laboratory (MDU-PHL)	MDU-PHL	Seemann T. et al
Australia/VIC16862/2020	EPI_ISL_663611	2020-08-06	Microbiological Diagnostic Unit - Public Health Laboratory (MDU-PHL)	MDU-PHL	Seemann T. et al
Australia/VIC16863/2020	EPI_ISL_663612	2020-08-06	Microbiological Diagnostic Unit - Public Health Laboratory (MDU-PHL)	MDU-PHL	Seemann T. et al
Australia/VIC16864/2020	EPI_ISL_663451	2020-08-06	Microbiological Diagnostic Unit - Public Health Laboratory (MDU-PHL)	MDU-PHL	Seemann T. et al
Australia/VIC16865/2020	EPI_ISL_663393	2020-08-14	Microbiological Diagnostic Unit - Public Health Laboratory (MDU-PHL)	MDU-PHL	Seemann T. et al
Australia/VIC16867/2020	EPI_ISL_663381	2020-08-17	Microbiological Diagnostic Unit - Public Health Laboratory (MDU-PHL)	MDU-PHL	Seemann T. et al
Australia/VIC16868/2020	EPI_ISL_663613	2020-08-18	Microbiological Diagnostic Unit - Public Health Laboratory (MDU-PHL)	MDU-PHL	Seemann T. et al
Australia/VIC16869/2020	EPI_ISL_663614	2020-08-18	Microbiological Diagnostic Unit - Public Health Laboratory (MDU-PHL)	MDU-PHL	Seemann T. et al
Australia/VIC16870/2020	EPI_ISL_663288	2020	Microbiological Diagnostic Unit - Public Health Laboratory (MDU-PHL)	MDU-PHL	Seemann T. et al
Australia/VIC16873/2020	EPI_ISL_663615	2020	Microbiological Diagnostic Unit - Public Health Laboratory (MDU-PHL)	MDU-PHL	Seemann T. et al
Australia/VIC16874/2020	EPI_ISL_663616	2020	Microbiological Diagnostic Unit - Public Health Laboratory (MDU-PHL)	MDU-PHL	Seemann T. et al
Australia/VIC16875/2020	EPI_ISL_663617	2020-08-06	Microbiological Diagnostic Unit - Public Health Laboratory (MDU-PHL)	MDU-PHL	Seemann T. et al
Australia/VIC16878/2020	EPI_ISL_663307	2020	Microbiological Diagnostic Unit - Public Health Laboratory (MDU-PHL)	MDU-PHL	Seemann T. et al
Australia/VIC16879/2020	EPI_ISL_663618	2020	Microbiological Diagnostic Unit - Public Health Laboratory (MDU-PHL)	MDU-PHL	Seemann T. et al
Australia/VIC1688/2020	EPI_ISL_456590	2020-05-20	Victorian Infectious Diseases Reference Laboratory (VIDRL)	Microbiological Diagnostic Unit Public Health Laboratory and Victorian Infectious Diseases Reference Laboratory, Doherty Institute	Caly L. et al
Australia/VIC16880/2020	EPI_ISL_663619	2020	Microbiological Diagnostic Unit - Public Health Laboratory (MDU-PHL)	MDU-PHL	Seemann T. et al
Australia/VIC16881/2020	EPI_ISL_663620	2020-08-06	Microbiological Diagnostic Unit - Public Health Laboratory (MDU-PHL)	MDU-PHL	Seemann T. et al
Australia/VIC16882/2020	EPI_ISL_663621	2020-08-07	Microbiological Diagnostic Unit - Public Health Laboratory (MDU-PHL)	MDU-PHL	Seemann T. et al
Australia/VIC16883/2020	EPI_ISL_663622	2020-08-06	Microbiological Diagnostic Unit - Public Health Laboratory (MDU-PHL)	MDU-PHL	Seemann T. et al
Australia/VIC16884/2020	EPI_ISL_663329	2020-08-06	Microbiological Diagnostic Unit - Public Health Laboratory (MDU-PHL)	MDU-PHL	Seemann T. et al
Australia/VIC16885/2020	EPI_ISL_663450	2020	Microbiological Diagnostic Unit - Public Health Laboratory (MDU-PHL)	MDU-PHL	Seemann T. et al
Australia/VIC16886/2020	EPI_ISL_663623	2020-08-06	Microbiological Diagnostic Unit - Public Health Laboratory (MDU-PHL)	MDU-PHL	Seemann T. et al
Australia/VIC16887/2020	EPI_ISL_663624	2020-08-06	Microbiological Diagnostic Unit - Public Health Laboratory (MDU-PHL)	MDU-PHL	Seemann T. et al
Australia/VIC16888/2020	EPI_ISL_663416	2020-08-07	Microbiological Diagnostic Unit - Public Health Laboratory (MDU-PHL)	MDU-PHL	Seemann T. et al
Australia/VIC16889/2020	EPI_ISL_663625	2020-08-05	Microbiological Diagnostic Unit - Public Health Laboratory (MDU-PHL)	MDU-PHL	Seemann T. et al
Australia/VIC1689/2020	EPI_ISL_456591	2020-05-19	Victorian Infectious Diseases Reference Laboratory (VIDRL)	Microbiological Diagnostic Unit Public Health Laboratory and Victorian Infectious Diseases Reference Laboratory, Doherty Institute	Caly L. et al
Australia/VIC16890/2020	EPI_ISL_663626	2020	Microbiological Diagnostic Unit - Public Health Laboratory (MDU-PHL)	MDU-PHL	Seemann T. et al
Australia/VIC16891/2020	EPI_ISL_663487	2020	Microbiological Diagnostic Unit - Public Health Laboratory (MDU-PHL)	MDU-PHL	Seemann T. et al
Australia/VIC16892/2020	EPI_ISL_663316	2020	Microbiological Diagnostic Unit - Public Health Laboratory (MDU-PHL)	MDU-PHL	Seemann T. et al
Australia/VIC16893/2020	EPI_ISL_663627	2020-08-06	Microbiological Diagnostic Unit - Public Health Laboratory (MDU-PHL)	MDU-PHL	Seemann T. et al
Australia/VIC16894/2020	EPI_ISL_663628	2020-08-06	Microbiological Diagnostic Unit - Public Health Laboratory (MDU-PHL)	MDU-PHL	Seemann T. et al
Australia/VIC16896/2020	EPI_ISL_663629	2020-08-04	Microbiological Diagnostic Unit - Public Health Laboratory (MDU-PHL)	MDU-PHL	Seemann T. et al
Australia/VIC16897/2020	EPI_ISL_663630	2020-08-06	Microbiological Diagnostic Unit - Public Health Laboratory (MDU-PHL)	MDU-PHL	Seemann T. et al
Australia/VIC16898/2020	EPI_ISL_663631	2020-08-06	Microbiological Diagnostic Unit - Public Health Laboratory (MDU-PHL)	MDU-PHL	Seemann T. et al
Australia/VIC169/2020	EPI_ISL_419866	2020-03-18	Victorian Infectious Diseases Reference Laboratory (VIDRL)	Victorian Infectious Diseases Reference Laboratory and Microbiological Diagnostic Unit Public Health Laboratory, Doherty Institute	Caly L. et al
Australia/VIC1690/2020	EPI_ISL_456592	2020-05-20	Victorian Infectious Diseases Reference Laboratory (VIDRL)	Microbiological Diagnostic Unit Public Health Laboratory and Victorian Infectious Diseases Reference Laboratory, Doherty Institute	Caly L. et al
Australia/VIC16900/2020	EPI_ISL_663632	2020	Microbiological Diagnostic Unit - Public Health Laboratory (MDU-PHL)	MDU-PHL	Seemann T. et al
Australia/VIC16901/2020	EPI_ISL_663633	2020-08-06	Microbiological Diagnostic Unit - Public Health Laboratory (MDU-PHL)	MDU-PHL	Seemann T. et al
Australia/VIC16902/2020	EPI_ISL_663356	2020-08-06	Microbiological Diagnostic Unit - Public Health Laboratory (MDU-PHL)	MDU-PHL	Seemann T. et al
Australia/VIC16903/2020	EPI_ISL_663431	2020-08-06	Microbiological Diagnostic Unit - Public Health Laboratory (MDU-PHL)	MDU-PHL	Seemann T. et al
Australia/VIC16904/2020	EPI_ISL_663536	2020-08-05	Microbiological Diagnostic Unit - Public Health Laboratory (MDU-PHL)	MDU-PHL	Seemann T. et al
Australia/VIC16905/2020	EPI_ISL_663529	2020-08-06	Microbiological Diagnostic Unit - Public Health Laboratory (MDU-PHL)	MDU-PHL	Seemann T. et al
Australia/VIC16906/2020	EPI_ISL_663634	2020	Microbiological Diagnostic Unit - Public Health Laboratory (MDU-PHL)	MDU-PHL	Seemann T. et al
Australia/VIC16908/2020	EPI_ISL_663530	2020-08-07	Microbiological Diagnostic Unit - Public Health Laboratory (MDU-PHL)	MDU-PHL	Seemann T. et al
Australia/VIC16910/2020	EPI_ISL_663635	2020	Microbiological Diagnostic Unit - Public Health Laboratory (MDU-PHL)	MDU-PHL	Seemann T. et al
Australia/VIC16911/2020	EPI_ISL_663465	2020-08-05	Microbiological Diagnostic Unit - Public Health Laboratory (MDU-PHL)	MDU-PHL	Seemann T. et al
Australia/VIC16912/2020	EPI_ISL_663636	2020	Microbiological Diagnostic Unit - Public Health Laboratory (MDU-PHL)	MDU-PHL	Seemann T. et al
Australia/VIC16913/2020	EPI_ISL_663637	2020-08-04	Microbiological Diagnostic Unit - Public Health Laboratory (MDU-PHL)	MDU-PHL	Seemann T. et al
Australia/VIC16914/2020	EPI_ISL_663638	2020	Microbiological Diagnostic Unit - Public Health Laboratory (MDU-PHL)	MDU-PHL	Seemann T. et al
Australia/VIC16915/2020	EPI_ISL_663639	2020-08-04	Microbiological Diagnostic Unit - Public Health Laboratory (MDU-PHL)	MDU-PHL	Seemann T. et al
Australia/VIC16916/2020	EPI_ISL_663640	2020	Microbiological Diagnostic Unit - Public Health Laboratory (MDU-PHL)	MDU-PHL	Seemann T. et al
Australia/VIC16917/2020	EPI_ISL_663524	2020-08-05	Microbiological Diagnostic Unit - Public Health Laboratory (MDU-PHL)	MDU-PHL	Seemann T. et al
Australia/VIC16918/2020	EPI_ISL_663641	2020-08-06	Microbiological Diagnostic Unit - Public Health Laboratory (MDU-PHL)	MDU-PHL	Seemann T. et al
Australia/VIC16919/2020	EPI_ISL_663642	2020-08-06	Microbiological Diagnostic Unit - Public Health Laboratory (MDU-PHL)	MDU-PHL	Seemann T. et al
Australia/VIC1692/2020	EPI_ISL_456593	2020-05-20	Victorian Infectious Diseases Reference Laboratory (VIDRL)	Microbiological Diagnostic Unit Public Health Laboratory and Victorian Infectious Diseases Reference Laboratory, Doherty Institute	Caly L. et al
Australia/VIC16920/2020	EPI_ISL_663419	2020-08-07	Microbiological Diagnostic Unit - Public Health Laboratory (MDU-PHL)	MDU-PHL	Seemann T. et al
Australia/VIC16921/2020	EPI_ISL_663643	2020-08-07	Microbiological Diagnostic Unit - Public Health Laboratory (MDU-PHL)	MDU-PHL	Seemann T. et al
Australia/VIC16922/2020	EPI_ISL_663420	2020-08-06	Microbiological Diagnostic Unit - Public Health Laboratory (MDU-PHL)	MDU-PHL	Seemann T. et al
Australia/VIC16923/2020	EPI_ISL_663531	2020-08-06	Microbiological Diagnostic Unit - Public Health Laboratory (MDU-PHL)	MDU-PHL	Seemann T. et al
Australia/VIC16924/2020	EPI_ISL_663532	2020-08-06	Microbiological Diagnostic Unit - Public Health Laboratory (MDU-PHL)	MDU-PHL	Seemann T. et al
Australia/VIC16925/2020	EPI_ISL_663533	2020-08-06	Microbiological Diagnostic Unit - Public Health Laboratory (MDU-PHL)	MDU-PHL	Seemann T. et al
Australia/VIC16927/2020	EPI_ISL_663534	2020-08-06	Microbiological Diagnostic Unit - Public Health Laboratory (MDU-PHL)	MDU-PHL	Seemann T. et al
Australia/VIC16929/2020	EPI_ISL_663644	2020-08-07	Microbiological Diagnostic Unit - Public Health Laboratory (MDU-PHL)	MDU-PHL	Seemann T. et al
Australia/VIC1693/2020	EPI_ISL_456582	2020-05-17	Victorian Infectious Diseases Reference Laboratory (VIDRL)	Microbiological Diagnostic Unit Public Health Laboratory and Victorian Infectious Diseases Reference Laboratory, Doherty Institute	Caly L. et al
Australia/VIC16930/2020	EPI_ISL_663387	2020-08-06	Microbiological Diagnostic Unit - Public Health Laboratory (MDU-PHL)	MDU-PHL	Seemann T. et al
Australia/VIC16931/2020	EPI_ISL_663371	2020-08-06	Microbiological Diagnostic Unit - Public Health Laboratory (MDU-PHL)	MDU-PHL	Seemann T. et al
Australia/VIC16932/2020	EPI_ISL_663645	2020-08-06	Microbiological Diagnostic Unit - Public Health Laboratory (MDU-PHL)	MDU-PHL	Seemann T. et al
Australia/VIC16933/2020	EPI_ISL_663418	2020-08-06	Microbiological Diagnostic Unit - Public Health Laboratory (MDU-PHL)	MDU-PHL	Seemann T. et al
Australia/VIC16934/2020	EPI_ISL_663345	2020-08-07	Microbiological Diagnostic Unit - Public Health Laboratory (MDU-PHL)	MDU-PHL	Seemann T. et al
Australia/VIC16935/2020	EPI_ISL_663646	2020	Microbiological Diagnostic Unit - Public Health Laboratory (MDU-PHL)	MDU-PHL	Seemann T. et al
Australia/VIC16936/2020	EPI_ISL_663398	2020	Microbiological Diagnostic Unit - Public Health Laboratory (MDU-PHL)	MDU-PHL	Seemann T. et al
Australia/VIC16937/2020	EPI_ISL_663647	2020-08-05	Microbiological Diagnostic Unit - Public Health Laboratory (MDU-PHL)	MDU-PHL	Seemann T. et al
Australia/VIC16938/2020	EPI_ISL_663648	2020-08-05	Microbiological Diagnostic Unit - Public Health Laboratory (MDU-PHL)	MDU-PHL	Seemann T. et al
Australia/VIC16939/2020	EPI_ISL_663649	2020-08-06	Microbiological Diagnostic Unit - Public Health Laboratory (MDU-PHL)	MDU-PHL	Seemann T. et al
Australia/VIC16940/2020	EPI_ISL_663650	2020-08-05	Microbiological Diagnostic Unit - Public Health Laboratory (MDU-PHL)	MDU-PHL	Seemann T. et al
Australia/VIC16941/2020	EPI_ISL_663651	2020-08-04	Microbiological Diagnostic Unit - Public Health Laboratory (MDU-PHL)	MDU-PHL	Seemann T. et al
Australia/VIC16942/2020	EPI_ISL_663652	2020-08-04	Microbiological Diagnostic Unit - Public Health Laboratory (MDU-PHL)	MDU-PHL	Seemann T. et al
Australia/VIC16943/2020	EPI_ISL_663653	2020-08-05	Microbiological Diagnostic Unit - Public Health Laboratory (MDU-PHL)	MDU-PHL	Seemann T. et al
Australia/VIC16944/2020	EPI_ISL_663654	2020-08-06	Microbiological Diagnostic Unit - Public Health Laboratory (MDU-PHL)	MDU-PHL	Seemann T. et al
Australia/VIC16945/2020	EPI_ISL_663655	2020-08-04	Microbiological Diagnostic Unit - Public Health Laboratory (MDU-PHL)	MDU-PHL	Seemann T. et al
Australia/VIC16946/2020	EPI_ISL_663656	2020-08-04	Microbiological Diagnostic Unit - Public Health Laboratory (MDU-PHL)	MDU-PHL	Seemann T. et al
Australia/VIC16947/2020	EPI_ISL_663657	2020-08-04	Microbiological Diagnostic Unit - Public Health Laboratory (MDU-PHL)	MDU-PHL	Seemann T. et al
Australia/VIC16948/2020	EPI_ISL_663658	2020-08-04	Microbiological Diagnostic Unit - Public Health Laboratory (MDU-PHL)	MDU-PHL	Seemann T. et al
Australia/VIC16949/2020	EPI_ISL_663659	2020	Microbiological Diagnostic Unit - Public Health Laboratory (MDU-PHL)	MDU-PHL	Seemann T. et al
Australia/VIC16954/2020	EPI_ISL_663521	2020-08-17	Microbiological Diagnostic Unit - Public Health Laboratory (MDU-PHL)	MDU-PHL	Seemann T. et al
Australia/VIC16957/2020	EPI_ISL_663660	2020-08-17	Microbiological Diagnostic Unit - Public Health Laboratory (MDU-PHL)	MDU-PHL	Seemann T. et al
Australia/VIC16959/2020	EPI_ISL_663425	2020-08-19	Microbiological Diagnostic Unit - Public Health Laboratory (MDU-PHL)	MDU-PHL	Seemann T. et al
Australia/VIC1696/2020	EPI_ISL_456583	2020-05-17	Victorian Infectious Diseases Reference Laboratory (VIDRL)	Microbiological Diagnostic Unit Public Health Laboratory and Victorian Infectious Diseases Reference Laboratory, Doherty Institute	Caly L. et al
Australia/VIC16960/2020	EPI_ISL_663661	2020-08-19	Microbiological Diagnostic Unit - Public Health Laboratory (MDU-PHL)	MDU-PHL	Seemann T. et al
Australia/VIC16961/2020	EPI_ISL_663424	2020-08-19	Microbiological Diagnostic Unit - Public Health Laboratory (MDU-PHL)	MDU-PHL	Seemann T. et al
Australia/VIC16962/2020	EPI_ISL_663662	2020-08-20	Microbiological Diagnostic Unit - Public Health Laboratory (MDU-PHL)	MDU-PHL	Seemann T. et al
Australia/VIC16965/2020	EPI_ISL_663663	2020-08-20	Microbiological Diagnostic Unit - Public Health Laboratory (MDU-PHL)	MDU-PHL	Seemann T. et al
Australia/VIC16967/2020	EPI_ISL_663664	2020-08-19	Microbiological Diagnostic Unit - Public Health Laboratory (MDU-PHL)	MDU-PHL	Seemann T. et al
Australia/VIC16968/2020	EPI_ISL_663665	2020-08-20	Microbiological Diagnostic Unit - Public Health Laboratory (MDU-PHL)	MDU-PHL	Seemann T. et al
Australia/VIC1697/2020	EPI_ISL_456584	2020-05-17	Victorian Infectious Diseases Reference Laboratory (VIDRL)	Microbiological Diagnostic Unit Public Health Laboratory and Victorian Infectious Diseases Reference Laboratory, Doherty Institute	Caly L. et al
Australia/VIC16970/2020	EPI_ISL_663666	2020-08-20	Microbiological Diagnostic Unit - Public Health Laboratory (MDU-PHL)	MDU-PHL	Seemann T. et al
Australia/VIC16971/2020	EPI_ISL_663312	2020-08-13	Microbiological Diagnostic Unit - Public Health Laboratory (MDU-PHL)	MDU-PHL	Seemann T. et al
Australia/VIC16972/2020	EPI_ISL_663667	2020-08-14	Microbiological Diagnostic Unit - Public Health Laboratory (MDU-PHL)	MDU-PHL	Seemann T. et al
Australia/VIC16975/2020	EPI_ISL_663668	2020-08-14	Microbiological Diagnostic Unit - Public Health Laboratory (MDU-PHL)	MDU-PHL	Seemann T. et al
Australia/VIC16977/2020	EPI_ISL_663501	2020-08-15	Microbiological Diagnostic Unit - Public Health Laboratory (MDU-PHL)	MDU-PHL	Seemann T. et al
Australia/VIC16978/2020	EPI_ISL_663294	2020-08-16	Microbiological Diagnostic Unit - Public Health Laboratory (MDU-PHL)	MDU-PHL	Seemann T. et al
Australia/VIC16979/2020	EPI_ISL_663669	2020-08-15	Microbiological Diagnostic Unit - Public Health Laboratory (MDU-PHL)	MDU-PHL	Seemann T. et al
Australia/VIC1698/2020	EPI_ISL_456585	2020-05-17	Victorian Infectious Diseases Reference Laboratory (VIDRL)	Microbiological Diagnostic Unit Public Health Laboratory and Victorian Infectious Diseases Reference Laboratory, Doherty Institute	Caly L. et al
Australia/VIC16981/2020	EPI_ISL_663300	2020-08-17	Microbiological Diagnostic Unit - Public Health Laboratory (MDU-PHL)	MDU-PHL	Seemann T. et al
Australia/VIC16982/2020	EPI_ISL_663537	2020-08-17	Microbiological Diagnostic Unit - Public Health Laboratory (MDU-PHL)	MDU-PHL	Seemann T. et al
Australia/VIC16983/2020	EPI_ISL_663670	2020-08-17	Microbiological Diagnostic Unit - Public Health Laboratory (MDU-PHL)	MDU-PHL	Seemann T. et al
Australia/VIC16984/2020	EPI_ISL_663671	2020-08-14	Microbiological Diagnostic Unit - Public Health Laboratory (MDU-PHL)	MDU-PHL	Seemann T. et al
Australia/VIC16986/2020	EPI_ISL_663672	2020-08-17	Microbiological Diagnostic Unit - Public Health Laboratory (MDU-PHL)	MDU-PHL	Seemann T. et al
Australia/VIC16987/2020	EPI_ISL_663673	2020-08-17	Microbiological Diagnostic Unit - Public Health Laboratory (MDU-PHL)	MDU-PHL	Seemann T. et al
Australia/VIC16988/2020	EPI_ISL_663538	2020-08-17	Microbiological Diagnostic Unit - Public Health Laboratory (MDU-PHL)	MDU-PHL	Seemann T. et al
Australia/VIC16989/2020	EPI_ISL_663674	2020-08-17	Microbiological Diagnostic Unit - Public Health Laboratory (MDU-PHL)	MDU-PHL	Seemann T. et al
Australia/VIC1699/2020	EPI_ISL_456586	2020-05-17	Victorian Infectious Diseases Reference Laboratory (VIDRL)	Microbiological Diagnostic Unit Public Health Laboratory and Victorian Infectious Diseases Reference Laboratory, Doherty Institute	Caly L. et al
Australia/VIC16994/2020	EPI_ISL_663675	2020	Microbiological Diagnostic Unit - Public Health Laboratory (MDU-PHL)	MDU-PHL	Seemann T. et al
Australia/VIC16995/2020	EPI_ISL_663311	2020	Microbiological Diagnostic Unit - Public Health Laboratory (MDU-PHL)	MDU-PHL	Seemann T. et al
Australia/VIC16996/2020	EPI_ISL_663676	2020-08-07	Microbiological Diagnostic Unit - Public Health Laboratory (MDU-PHL)	MDU-PHL	Seemann T. et al
Australia/VIC16997/2020	EPI_ISL_663677	2020-08-04	Microbiological Diagnostic Unit - Public Health Laboratory (MDU-PHL)	MDU-PHL	Seemann T. et al
Australia/VIC16998/2020	EPI_ISL_663678	2020	Microbiological Diagnostic Unit - Public Health Laboratory (MDU-PHL)	MDU-PHL	Seemann T. et al
Australia/VIC16999/2020	EPI_ISL_663679	2020-08-05	Microbiological Diagnostic Unit - Public Health Laboratory (MDU-PHL)	MDU-PHL	Seemann T. et al
Australia/VIC17/2020	EPI_ISL_419736	2020-03-07	Victorian Infectious Diseases Reference Laboratory (VIDRL)	Victorian Infectious Diseases Reference Laboratory and Microbiological Diagnostic Unit Public Health Laboratory, Doherty Institute	Caly L. et al
Australia/VIC170/2020	EPI_ISL_419867	2020-03-18	Victorian Infectious Diseases Reference Laboratory (VIDRL)	Victorian Infectious Diseases Reference Laboratory and Microbiological Diagnostic Unit Public Health Laboratory, Doherty Institute	Caly L. et al
Australia/VIC1700/2020	EPI_ISL_456587	2020-05-17	Victorian Infectious Diseases Reference Laboratory (VIDRL)	Microbiological Diagnostic Unit Public Health Laboratory and Victorian Infectious Diseases Reference Laboratory, Doherty Institute	Caly L. et al
Australia/VIC17000/2020	EPI_ISL_663388	2020	Microbiological Diagnostic Unit - Public Health Laboratory (MDU-PHL)	MDU-PHL	Seemann T. et al
Australia/VIC17001/2020	EPI_ISL_663680	2020	Microbiological Diagnostic Unit - Public Health Laboratory (MDU-PHL)	MDU-PHL	Seemann T. et al
Australia/VIC17003/2020	EPI_ISL_663330	2020-08-13	Microbiological Diagnostic Unit - Public Health Laboratory (MDU-PHL)	MDU-PHL	Seemann T. et al
Australia/VIC17004/2020	EPI_ISL_663681	2020-08-04	Microbiological Diagnostic Unit - Public Health Laboratory (MDU-PHL)	MDU-PHL	Seemann T. et al
Australia/VIC17005/2020	EPI_ISL_663682	2020-08-04	Microbiological Diagnostic Unit - Public Health Laboratory (MDU-PHL)	MDU-PHL	Seemann T. et al
Australia/VIC17006/2020	EPI_ISL_663683	2020-07-21	Microbiological Diagnostic Unit - Public Health Laboratory (MDU-PHL)	MDU-PHL	Seemann T. et al
Australia/VIC17007/2020	EPI_ISL_663684	2020-08-04	Microbiological Diagnostic Unit - Public Health Laboratory (MDU-PHL)	MDU-PHL	Seemann T. et al
Australia/VIC17008/2020	EPI_ISL_663464	2020-08-04	Microbiological Diagnostic Unit - Public Health Laboratory (MDU-PHL)	MDU-PHL	Seemann T. et al
Australia/VIC17009/2020	EPI_ISL_663495	2020-08-08	Microbiological Diagnostic Unit - Public Health Laboratory (MDU-PHL)	MDU-PHL	Seemann T. et al
Australia/VIC17010/2020	EPI_ISL_663685	2020	Microbiological Diagnostic Unit - Public Health Laboratory (MDU-PHL)	MDU-PHL	Seemann T. et al
Australia/VIC17015/2020	EPI_ISL_663361	2020-08-06	Microbiological Diagnostic Unit - Public Health Laboratory (MDU-PHL)	MDU-PHL	Seemann T. et al
Australia/VIC17017/2020	EPI_ISL_663519	2020-08-07	Microbiological Diagnostic Unit - Public Health Laboratory (MDU-PHL)	MDU-PHL	Seemann T. et al
Australia/VIC17019/2020	EPI_ISL_663686	2020-08-07	Microbiological Diagnostic Unit - Public Health Laboratory (MDU-PHL)	MDU-PHL	Seemann T. et al
Australia/VIC17020/2020	EPI_ISL_663687	2020-08-07	Microbiological Diagnostic Unit - Public Health Laboratory (MDU-PHL)	MDU-PHL	Seemann T. et al
Australia/VIC17021/2020	EPI_ISL_663688	2020-08-07	Microbiological Diagnostic Unit - Public Health Laboratory (MDU-PHL)	MDU-PHL	Seemann T. et al
Australia/VIC17022/2020	EPI_ISL_663502	2020-08-07	Microbiological Diagnostic Unit - Public Health Laboratory (MDU-PHL)	MDU-PHL	Seemann T. et al
Australia/VIC17023/2020	EPI_ISL_663689	2020-08-07	Microbiological Diagnostic Unit - Public Health Laboratory (MDU-PHL)	MDU-PHL	Seemann T. et al
Australia/VIC17024/2020	EPI_ISL_663526	2020-08-04	Microbiological Diagnostic Unit - Public Health Laboratory (MDU-PHL)	MDU-PHL	Seemann T. et al
Australia/VIC17025/2020	EPI_ISL_663690	2020	Microbiological Diagnostic Unit - Public Health Laboratory (MDU-PHL)	MDU-PHL	Seemann T. et al
Australia/VIC17026/2020	EPI_ISL_663691	2020-08-07	Microbiological Diagnostic Unit - Public Health Laboratory (MDU-PHL)	MDU-PHL	Seemann T. et al
Australia/VIC17028/2020	EPI_ISL_663692	2020-08-07	Microbiological Diagnostic Unit - Public Health Laboratory (MDU-PHL)	MDU-PHL	Seemann T. et al
Australia/VIC17029/2020	EPI_ISL_663693	2020-08-13	Microbiological Diagnostic Unit - Public Health Laboratory (MDU-PHL)	MDU-PHL	Seemann T. et al
Australia/VIC1703/2020	EPI_ISL_456588	2020-03-09	Victorian Infectious Diseases Reference Laboratory (VIDRL)	Microbiological Diagnostic Unit Public Health Laboratory and Victorian Infectious Diseases Reference Laboratory, Doherty Institute	Caly L. et al
Australia/VIC17030/2020	EPI_ISL_663321	2020-08-07	Microbiological Diagnostic Unit - Public Health Laboratory (MDU-PHL)	MDU-PHL	Seemann T. et al
Australia/VIC17031/2020	EPI_ISL_663694	2020-08-07	Microbiological Diagnostic Unit - Public Health Laboratory (MDU-PHL)	MDU-PHL	Seemann T. et al
Australia/VIC17032/2020	EPI_ISL_663304	2020-08-07	Microbiological Diagnostic Unit - Public Health Laboratory (MDU-PHL)	MDU-PHL	Seemann T. et al
Australia/VIC17033/2020	EPI_ISL_663695	2020-10-22	Microbiological Diagnostic Unit - Public Health Laboratory (MDU-PHL)	MDU-PHL	Seemann T. et al
Australia/VIC17037/2020	EPI_ISL_663696	2020-08-13	Microbiological Diagnostic Unit - Public Health Laboratory (MDU-PHL)	MDU-PHL	Seemann T. et al
Australia/VIC1704/2020	EPI_ISL_456589	2020-03-11	Victorian Infectious Diseases Reference Laboratory (VIDRL)	Microbiological Diagnostic Unit Public Health Laboratory and Victorian Infectious Diseases Reference Laboratory, Doherty Institute	Caly L. et al
Australia/VIC17040/2020	EPI_ISL_663697	2020-08-13	Microbiological Diagnostic Unit - Public Health Laboratory (MDU-PHL)	MDU-PHL	Seemann T. et al
Australia/VIC17041/2020	EPI_ISL_663698	2020-08-14	Microbiological Diagnostic Unit - Public Health Laboratory (MDU-PHL)	MDU-PHL	Seemann T. et al
Australia/VIC17042/2020	EPI_ISL_663699	2020-08-14	Microbiological Diagnostic Unit - Public Health Laboratory (MDU-PHL)	MDU-PHL	Seemann T. et al
Australia/VIC17043/2020	EPI_ISL_663700	2020-08-14	Microbiological Diagnostic Unit - Public Health Laboratory (MDU-PHL)	MDU-PHL	Seemann T. et al
Australia/VIC17044/2020	EPI_ISL_663701	2020-08-14	Microbiological Diagnostic Unit - Public Health Laboratory (MDU-PHL)	MDU-PHL	Seemann T. et al
Australia/VIC17045/2020	EPI_ISL_663702	2020-08-14	Microbiological Diagnostic Unit - Public Health Laboratory (MDU-PHL)	MDU-PHL	Seemann T. et al
Australia/VIC17047/2020	EPI_ISL_663703	2020-07-31	Microbiological Diagnostic Unit - Public Health Laboratory (MDU-PHL)	MDU-PHL	Seemann T. et al
Australia/VIC17048/2020	EPI_ISL_663704	2020-07-31	Microbiological Diagnostic Unit - Public Health Laboratory (MDU-PHL)	MDU-PHL	Seemann T. et al
Australia/VIC17049/2020	EPI_ISL_663705	2020-07-31	Microbiological Diagnostic Unit - Public Health Laboratory (MDU-PHL)	MDU-PHL	Seemann T. et al
Australia/VIC1705/2020	EPI_ISL_456613	2020-05-15	Victorian Infectious Diseases Reference Laboratory (VIDRL)	Microbiological Diagnostic Unit Public Health Laboratory and Victorian Infectious Diseases Reference Laboratory, Doherty Institute	Caly L. et al
Australia/VIC17050/2020	EPI_ISL_663706	2020-08-01	Microbiological Diagnostic Unit - Public Health Laboratory (MDU-PHL)	MDU-PHL	Seemann T. et al
Australia/VIC17051/2020	EPI_ISL_663707	2020-08-01	Microbiological Diagnostic Unit - Public Health Laboratory (MDU-PHL)	MDU-PHL	Seemann T. et al
Australia/VIC17052/2020	EPI_ISL_663708	2020-08-01	Microbiological Diagnostic Unit - Public Health Laboratory (MDU-PHL)	MDU-PHL	Seemann T. et al
Australia/VIC17053/2020	EPI_ISL_663709	2020-08-02	Microbiological Diagnostic Unit - Public Health Laboratory (MDU-PHL)	MDU-PHL	Seemann T. et al
Australia/VIC17054/2020	EPI_ISL_663308	2020-08-02	Microbiological Diagnostic Unit - Public Health Laboratory (MDU-PHL)	MDU-PHL	Seemann T. et al
Australia/VIC17056/2020	EPI_ISL_663710	2020-08-04	Microbiological Diagnostic Unit - Public Health Laboratory (MDU-PHL)	MDU-PHL	Seemann T. et al
Australia/VIC17057/2020	EPI_ISL_663711	2020-08-05	Microbiological Diagnostic Unit - Public Health Laboratory (MDU-PHL)	MDU-PHL	Seemann T. et al
Australia/VIC17059/2020	EPI_ISL_663374	2020-08-14	Microbiological Diagnostic Unit - Public Health Laboratory (MDU-PHL)	MDU-PHL	Seemann T. et al
Australia/VIC17060/2020	EPI_ISL_663712	2020-08-14	Microbiological Diagnostic Unit - Public Health Laboratory (MDU-PHL)	MDU-PHL	Seemann T. et al
Australia/VIC17061/2020	EPI_ISL_663455	2020-08-14	Microbiological Diagnostic Unit - Public Health Laboratory (MDU-PHL)	MDU-PHL	Seemann T. et al
Australia/VIC17063/2020	EPI_ISL_663310	2020-08-12	Microbiological Diagnostic Unit - Public Health Laboratory (MDU-PHL)	MDU-PHL	Seemann T. et al
Australia/VIC17066/2020	EPI_ISL_663713	2020-08-06	Microbiological Diagnostic Unit - Public Health Laboratory (MDU-PHL)	MDU-PHL	Seemann T. et al
Australia/VIC17067/2020	EPI_ISL_663714	2020-08-07	Microbiological Diagnostic Unit - Public Health Laboratory (MDU-PHL)	MDU-PHL	Seemann T. et al
Australia/VIC17068/2020	EPI_ISL_663715	2020-08-06	Microbiological Diagnostic Unit - Public Health Laboratory (MDU-PHL)	MDU-PHL	Seemann T. et al
Australia/VIC17069/2020	EPI_ISL_663544	2020-08-14	Microbiological Diagnostic Unit - Public Health Laboratory (MDU-PHL)	MDU-PHL	Seemann T. et al
Australia/VIC17070/2020	EPI_ISL_663716	2020-08-14	Microbiological Diagnostic Unit - Public Health Laboratory (MDU-PHL)	MDU-PHL	Seemann T. et al
Australia/VIC17071/2020	EPI_ISL_663717	2020-08-09	Microbiological Diagnostic Unit - Public Health Laboratory (MDU-PHL)	MDU-PHL	Seemann T. et al
Australia/VIC17073/2020	EPI_ISL_663358	2020-08-09	Microbiological Diagnostic Unit - Public Health Laboratory (MDU-PHL)	MDU-PHL	Seemann T. et al
Australia/VIC17074/2020	EPI_ISL_663528	2020-08-14	Microbiological Diagnostic Unit - Public Health Laboratory (MDU-PHL)	MDU-PHL	Seemann T. et al
Australia/VIC17075/2020	EPI_ISL_663718	2020-08-14	Microbiological Diagnostic Unit - Public Health Laboratory (MDU-PHL)	MDU-PHL	Seemann T. et al
Australia/VIC17076/2020	EPI_ISL_663432	2020-08-11	Microbiological Diagnostic Unit - Public Health Laboratory (MDU-PHL)	MDU-PHL	Seemann T. et al
Australia/VIC17078/2020	EPI_ISL_663719	2020-08-14	Microbiological Diagnostic Unit - Public Health Laboratory (MDU-PHL)	MDU-PHL	Seemann T. et al
Australia/VIC1708/2020	EPI_ISL_456614	2020-05-18	Victorian Infectious Diseases Reference Laboratory (VIDRL)	Microbiological Diagnostic Unit Public Health Laboratory and Victorian Infectious Diseases Reference Laboratory, Doherty Institute	Caly L. et al
Australia/VIC17080/2020	EPI_ISL_663720	2020-08-08	Microbiological Diagnostic Unit - Public Health Laboratory (MDU-PHL)	MDU-PHL	Seemann T. et al
Australia/VIC17081/2020	EPI_ISL_663721	2020-08-12	Microbiological Diagnostic Unit - Public Health Laboratory (MDU-PHL)	MDU-PHL	Seemann T. et al
Australia/VIC17082/2020	EPI_ISL_663722	2020-08-13	Microbiological Diagnostic Unit - Public Health Laboratory (MDU-PHL)	MDU-PHL	Seemann T. et al
Australia/VIC17083/2020	EPI_ISL_663476	2020-08-14	Microbiological Diagnostic Unit - Public Health Laboratory (MDU-PHL)	MDU-PHL	Seemann T. et al
Australia/VIC17085/2020	EPI_ISL_663723	2020-08-07	Microbiological Diagnostic Unit - Public Health Laboratory (MDU-PHL)	MDU-PHL	Seemann T. et al
Australia/VIC17086/2020	EPI_ISL_663724	2020-08-07	Microbiological Diagnostic Unit - Public Health Laboratory (MDU-PHL)	MDU-PHL	Seemann T. et al
Australia/VIC17088/2020	EPI_ISL_663725	2020-08-07	Microbiological Diagnostic Unit - Public Health Laboratory (MDU-PHL)	MDU-PHL	Seemann T. et al
Australia/VIC17091/2020	EPI_ISL_663726	2020-08-14	Microbiological Diagnostic Unit - Public Health Laboratory (MDU-PHL)	MDU-PHL	Seemann T. et al
Australia/VIC17092/2020	EPI_ISL_663727	2020-08-14	Microbiological Diagnostic Unit - Public Health Laboratory (MDU-PHL)	MDU-PHL	Seemann T. et al
Australia/VIC17093/2020	EPI_ISL_663500	2020-08-14	Microbiological Diagnostic Unit - Public Health Laboratory (MDU-PHL)	MDU-PHL	Seemann T. et al
Australia/VIC17094/2020	EPI_ISL_663728	2020-08-07	Microbiological Diagnostic Unit - Public Health Laboratory (MDU-PHL)	MDU-PHL	Seemann T. et al
Australia/VIC17095/2020	EPI_ISL_663499	2020-08-07	Microbiological Diagnostic Unit - Public Health Laboratory (MDU-PHL)	MDU-PHL	Seemann T. et al
Australia/VIC17097/2020	EPI_ISL_663729	2020-08-06	Microbiological Diagnostic Unit - Public Health Laboratory (MDU-PHL)	MDU-PHL	Seemann T. et al
Australia/VIC17098/2020	EPI_ISL_663730	2020-08-09	Microbiological Diagnostic Unit - Public Health Laboratory (MDU-PHL)	MDU-PHL	Seemann T. et al
Australia/VIC17099/2020	EPI_ISL_663731	2020-08-09	Microbiological Diagnostic Unit - Public Health Laboratory (MDU-PHL)	MDU-PHL	Seemann T. et al
Australia/VIC171/2020	EPI_ISL_419868	2020-03-18	Victorian Infectious Diseases Reference Laboratory (VIDRL)	Victorian Infectious Diseases Reference Laboratory and Microbiological Diagnostic Unit Public Health Laboratory, Doherty Institute	Caly L. et al
Australia/VIC1710/2020	EPI_ISL_456615	2020-05-19	Victorian Infectious Diseases Reference Laboratory (VIDRL)	Microbiological Diagnostic Unit Public Health Laboratory and Victorian Infectious Diseases Reference Laboratory, Doherty Institute	Caly L. et al
Australia/VIC17101/2020	EPI_ISL_663732	2020-08-06	Microbiological Diagnostic Unit - Public Health Laboratory (MDU-PHL)	MDU-PHL	Seemann T. et al
Australia/VIC17102/2020	EPI_ISL_663296	2020-08-08	Microbiological Diagnostic Unit - Public Health Laboratory (MDU-PHL)	MDU-PHL	Seemann T. et al
Australia/VIC17103/2020	EPI_ISL_663733	2020-08-06	Microbiological Diagnostic Unit - Public Health Laboratory (MDU-PHL)	MDU-PHL	Seemann T. et al
Australia/VIC17105/2020	EPI_ISL_663734	2020-08-06	Microbiological Diagnostic Unit - Public Health Laboratory (MDU-PHL)	MDU-PHL	Seemann T. et al
Australia/VIC17106/2020	EPI_ISL_663735	2020-08-06	Microbiological Diagnostic Unit - Public Health Laboratory (MDU-PHL)	MDU-PHL	Seemann T. et al
Australia/VIC17107/2020	EPI_ISL_663736	2020-08-06	Microbiological Diagnostic Unit - Public Health Laboratory (MDU-PHL)	MDU-PHL	Seemann T. et al
Australia/VIC17109/2020	EPI_ISL_663737	2020-08-06	Microbiological Diagnostic Unit - Public Health Laboratory (MDU-PHL)	MDU-PHL	Seemann T. et al
Australia/VIC1711/2020	EPI_ISL_456616	2020-05-19	Victorian Infectious Diseases Reference Laboratory (VIDRL)	Microbiological Diagnostic Unit Public Health Laboratory and Victorian Infectious Diseases Reference Laboratory, Doherty Institute	Caly L. et al
Australia/VIC17112/2020	EPI_ISL_663368	2020-08-06	Microbiological Diagnostic Unit - Public Health Laboratory (MDU-PHL)	MDU-PHL	Seemann T. et al
Australia/VIC17113/2020	EPI_ISL_663738	2020-08-11	Microbiological Diagnostic Unit - Public Health Laboratory (MDU-PHL)	MDU-PHL	Seemann T. et al
Australia/VIC17114/2020	EPI_ISL_663739	2020-08-11	Microbiological Diagnostic Unit - Public Health Laboratory (MDU-PHL)	MDU-PHL	Seemann T. et al
Australia/VIC17115/2020	EPI_ISL_663331	2020-08-12	Microbiological Diagnostic Unit - Public Health Laboratory (MDU-PHL)	MDU-PHL	Seemann T. et al
Australia/VIC17116/2020	EPI_ISL_663740	2020-08-14	Microbiological Diagnostic Unit - Public Health Laboratory (MDU-PHL)	MDU-PHL	Seemann T. et al
Australia/VIC17117/2020	EPI_ISL_663741	2020-08-14	Microbiological Diagnostic Unit - Public Health Laboratory (MDU-PHL)	MDU-PHL	Seemann T. et al
Australia/VIC17119/2020	EPI_ISL_663742	2020-08-06	Microbiological Diagnostic Unit - Public Health Laboratory (MDU-PHL)	MDU-PHL	Seemann T. et al
Australia/VIC1712/2020	EPI_ISL_456617	2020-05-19	Victorian Infectious Diseases Reference Laboratory (VIDRL)	Microbiological Diagnostic Unit Public Health Laboratory and Victorian Infectious Diseases Reference Laboratory, Doherty Institute	Caly L. et al
Australia/VIC17120/2020	EPI_ISL_663743	2020-08-06	Microbiological Diagnostic Unit - Public Health Laboratory (MDU-PHL)	MDU-PHL	Seemann T. et al
Australia/VIC17121/2020	EPI_ISL_663343	2020-08-06	Microbiological Diagnostic Unit - Public Health Laboratory (MDU-PHL)	MDU-PHL	Seemann T. et al
Australia/VIC17122/2020	EPI_ISL_663744	2020-08-06	Microbiological Diagnostic Unit - Public Health Laboratory (MDU-PHL)	MDU-PHL	Seemann T. et al
Australia/VIC17123/2020	EPI_ISL_663745	2020-08-07	Microbiological Diagnostic Unit - Public Health Laboratory (MDU-PHL)	MDU-PHL	Seemann T. et al
Australia/VIC17124/2020	EPI_ISL_663746	2020-08-11	Microbiological Diagnostic Unit - Public Health Laboratory (MDU-PHL)	MDU-PHL	Seemann T. et al
Australia/VIC17125/2020	EPI_ISL_663747	2020-08-10	Microbiological Diagnostic Unit - Public Health Laboratory (MDU-PHL)	MDU-PHL	Seemann T. et al
Australia/VIC17126/2020	EPI_ISL_663748	2020-08-14	Microbiological Diagnostic Unit - Public Health Laboratory (MDU-PHL)	MDU-PHL	Seemann T. et al
Australia/VIC17127/2020	EPI_ISL_663749	2020-08-16	Microbiological Diagnostic Unit - Public Health Laboratory (MDU-PHL)	MDU-PHL	Seemann T. et al
Australia/VIC17128/2020	EPI_ISL_663750	2020-08-14	Microbiological Diagnostic Unit - Public Health Laboratory (MDU-PHL)	MDU-PHL	Seemann T. et al
Australia/VIC17129/2020	EPI_ISL_663366	2020-08-14	Microbiological Diagnostic Unit - Public Health Laboratory (MDU-PHL)	MDU-PHL	Seemann T. et al
Australia/VIC17130/2020	EPI_ISL_663751	2020-08-09	Microbiological Diagnostic Unit - Public Health Laboratory (MDU-PHL)	MDU-PHL	Seemann T. et al
Australia/VIC17131/2020	EPI_ISL_663752	2020-08-11	Microbiological Diagnostic Unit - Public Health Laboratory (MDU-PHL)	MDU-PHL	Seemann T. et al
Australia/VIC17132/2020	EPI_ISL_663753	2020-08-03	Microbiological Diagnostic Unit - Public Health Laboratory (MDU-PHL)	MDU-PHL	Seemann T. et al
Australia/VIC17133/2020	EPI_ISL_663754	2020-08-17	Microbiological Diagnostic Unit - Public Health Laboratory (MDU-PHL)	MDU-PHL	Seemann T. et al
Australia/VIC17134/2020	EPI_ISL_663755	2020-08-11	Microbiological Diagnostic Unit - Public Health Laboratory (MDU-PHL)	MDU-PHL	Seemann T. et al
Australia/VIC17137/2020	EPI_ISL_663756	2020-08-07	Microbiological Diagnostic Unit - Public Health Laboratory (MDU-PHL)	MDU-PHL	Seemann T. et al
Australia/VIC17138/2020	EPI_ISL_663757	2020-08-14	Microbiological Diagnostic Unit - Public Health Laboratory (MDU-PHL)	MDU-PHL	Seemann T. et al
Australia/VIC17139/2020	EPI_ISL_663357	2020-08-14	Microbiological Diagnostic Unit - Public Health Laboratory (MDU-PHL)	MDU-PHL	Seemann T. et al
Australia/VIC1714/2020	EPI_ISL_480606	2020-05-19	Victorian Infectious Diseases Reference Laboratory (VIDRL)	VIDRL and MDU-PHL	Caly L. et al
Australia/VIC17141/2020	EPI_ISL_663758	2020-08-11	Microbiological Diagnostic Unit - Public Health Laboratory (MDU-PHL)	MDU-PHL	Seemann T. et al
Australia/VIC17142/2020	EPI_ISL_663759	2020-08-14	Microbiological Diagnostic Unit - Public Health Laboratory (MDU-PHL)	MDU-PHL	Seemann T. et al
Australia/VIC17144/2020	EPI_ISL_663760	2020-08-15	Microbiological Diagnostic Unit - Public Health Laboratory (MDU-PHL)	MDU-PHL	Seemann T. et al
Australia/VIC17145/2020	EPI_ISL_663761	2020-08-14	Microbiological Diagnostic Unit - Public Health Laboratory (MDU-PHL)	MDU-PHL	Seemann T. et al
Australia/VIC17146/2020	EPI_ISL_663762	2020-08-14	Microbiological Diagnostic Unit - Public Health Laboratory (MDU-PHL)	MDU-PHL	Seemann T. et al
Australia/VIC17147/2020	EPI_ISL_663763	2020-08-15	Microbiological Diagnostic Unit - Public Health Laboratory (MDU-PHL)	MDU-PHL	Seemann T. et al
Australia/VIC17148/2020	EPI_ISL_663764	2020-08-14	Microbiological Diagnostic Unit - Public Health Laboratory (MDU-PHL)	MDU-PHL	Seemann T. et al
Australia/VIC17149/2020	EPI_ISL_663765	2020-08-17	Microbiological Diagnostic Unit - Public Health Laboratory (MDU-PHL)	MDU-PHL	Seemann T. et al
Australia/VIC17150/2020	EPI_ISL_663766	2020-08-14	Microbiological Diagnostic Unit - Public Health Laboratory (MDU-PHL)	MDU-PHL	Seemann T. et al
Australia/VIC17151/2020	EPI_ISL_663767	2020-08-15	Microbiological Diagnostic Unit - Public Health Laboratory (MDU-PHL)	MDU-PHL	Seemann T. et al
Australia/VIC17153/2020	EPI_ISL_663768	2020-08-15	Microbiological Diagnostic Unit - Public Health Laboratory (MDU-PHL)	MDU-PHL	Seemann T. et al
Australia/VIC17154/2020	EPI_ISL_663769	2020-08-15	Microbiological Diagnostic Unit - Public Health Laboratory (MDU-PHL)	MDU-PHL	Seemann T. et al
Australia/VIC17156/2020	EPI_ISL_663770	2020-08-15	Microbiological Diagnostic Unit - Public Health Laboratory (MDU-PHL)	MDU-PHL	Seemann T. et al
Australia/VIC17157/2020	EPI_ISL_663290	2020-08-15	Microbiological Diagnostic Unit - Public Health Laboratory (MDU-PHL)	MDU-PHL	Seemann T. et al
Australia/VIC17158/2020	EPI_ISL_663771	2020-08-15	Microbiological Diagnostic Unit - Public Health Laboratory (MDU-PHL)	MDU-PHL	Seemann T. et al
Australia/VIC17159/2020	EPI_ISL_663772	2020-08-16	Microbiological Diagnostic Unit - Public Health Laboratory (MDU-PHL)	MDU-PHL	Seemann T. et al
Australia/VIC1716/2020	EPI_ISL_456618	2020-05-19	Victorian Infectious Diseases Reference Laboratory (VIDRL)	Microbiological Diagnostic Unit Public Health Laboratory and Victorian Infectious Diseases Reference Laboratory, Doherty Institute	Caly L. et al
Australia/VIC17161/2020	EPI_ISL_663773	2020-08-15	Microbiological Diagnostic Unit - Public Health Laboratory (MDU-PHL)	MDU-PHL	Seemann T. et al
Australia/VIC17162/2020	EPI_ISL_663774	2020-08-15	Microbiological Diagnostic Unit - Public Health Laboratory (MDU-PHL)	MDU-PHL	Seemann T. et al
Australia/VIC17164/2020	EPI_ISL_663775	2020-08-17	Microbiological Diagnostic Unit - Public Health Laboratory (MDU-PHL)	MDU-PHL	Seemann T. et al
Australia/VIC17165/2020	EPI_ISL_663776	2020-08-15	Microbiological Diagnostic Unit - Public Health Laboratory (MDU-PHL)	MDU-PHL	Seemann T. et al
Australia/VIC17167/2020	EPI_ISL_663777	2020-08-15	Microbiological Diagnostic Unit - Public Health Laboratory (MDU-PHL)	MDU-PHL	Seemann T. et al
Australia/VIC17171/2020	EPI_ISL_663778	2020-08-15	Microbiological Diagnostic Unit - Public Health Laboratory (MDU-PHL)	MDU-PHL	Seemann T. et al
Australia/VIC17173/2020	EPI_ISL_663514	2020-05-27	Microbiological Diagnostic Unit - Public Health Laboratory (MDU-PHL)	MDU-PHL	Seemann T. et al
Australia/VIC17174/2020	EPI_ISL_663473	2020-08-07	Microbiological Diagnostic Unit - Public Health Laboratory (MDU-PHL)	MDU-PHL	Seemann T. et al
Australia/VIC17176/2020	EPI_ISL_663779	2020-08-06	Microbiological Diagnostic Unit - Public Health Laboratory (MDU-PHL)	MDU-PHL	Seemann T. et al
Australia/VIC17179/2020	EPI_ISL_663780	2020-08-05	Microbiological Diagnostic Unit - Public Health Laboratory (MDU-PHL)	MDU-PHL	Seemann T. et al
Australia/VIC1718/2020	EPI_ISL_456619	2020-05-19	Victorian Infectious Diseases Reference Laboratory (VIDRL)	Microbiological Diagnostic Unit Public Health Laboratory and Victorian Infectious Diseases Reference Laboratory, Doherty Institute	Caly L. et al
Australia/VIC17182/2020	EPI_ISL_663408	2020-08-06	Microbiological Diagnostic Unit - Public Health Laboratory (MDU-PHL)	MDU-PHL	Seemann T. et al
Australia/VIC17183/2020	EPI_ISL_663781	2020-08-06	Microbiological Diagnostic Unit - Public Health Laboratory (MDU-PHL)	MDU-PHL	Seemann T. et al
Australia/VIC17184/2020	EPI_ISL_663782	2020	Microbiological Diagnostic Unit - Public Health Laboratory (MDU-PHL)	MDU-PHL	Seemann T. et al
Australia/VIC17185/2020	EPI_ISL_663382	2020-08-05	Microbiological Diagnostic Unit - Public Health Laboratory (MDU-PHL)	MDU-PHL	Seemann T. et al
Australia/VIC17186/2020	EPI_ISL_663322	2020-08-06	Microbiological Diagnostic Unit - Public Health Laboratory (MDU-PHL)	MDU-PHL	Seemann T. et al
Australia/VIC17187/2020	EPI_ISL_663783	2020-08-06	Microbiological Diagnostic Unit - Public Health Laboratory (MDU-PHL)	MDU-PHL	Seemann T. et al
Australia/VIC17188/2020	EPI_ISL_663389	2020-08-06	Microbiological Diagnostic Unit - Public Health Laboratory (MDU-PHL)	MDU-PHL	Seemann T. et al
Australia/VIC17189/2020	EPI_ISL_663414	2020-08-07	Microbiological Diagnostic Unit - Public Health Laboratory (MDU-PHL)	MDU-PHL	Seemann T. et al
Australia/VIC1719/2020	EPI_ISL_456620	2020-05-19	Victorian Infectious Diseases Reference Laboratory (VIDRL)	Microbiological Diagnostic Unit Public Health Laboratory and Victorian Infectious Diseases Reference Laboratory, Doherty Institute	Caly L. et al
Australia/VIC17190/2020	EPI_ISL_663784	2020-08-07	Microbiological Diagnostic Unit - Public Health Laboratory (MDU-PHL)	MDU-PHL	Seemann T. et al
Australia/VIC17192/2020	EPI_ISL_663785	2020-07-31	Microbiological Diagnostic Unit - Public Health Laboratory (MDU-PHL)	MDU-PHL	Seemann T. et al
Australia/VIC17193/2020	EPI_ISL_663786	2020-08-01	Microbiological Diagnostic Unit - Public Health Laboratory (MDU-PHL)	MDU-PHL	Seemann T. et al
Australia/VIC17194/2020	EPI_ISL_663787	2020-08-13	Microbiological Diagnostic Unit - Public Health Laboratory (MDU-PHL)	MDU-PHL	Seemann T. et al
Australia/VIC17195/2020	EPI_ISL_663788	2020-08-13	Microbiological Diagnostic Unit - Public Health Laboratory (MDU-PHL)	MDU-PHL	Seemann T. et al
Australia/VIC17196/2020	EPI_ISL_663426	2020-08-13	Microbiological Diagnostic Unit - Public Health Laboratory (MDU-PHL)	MDU-PHL	Seemann T. et al
Australia/VIC17197/2020	EPI_ISL_663523	2020-08-13	Microbiological Diagnostic Unit - Public Health Laboratory (MDU-PHL)	MDU-PHL	Seemann T. et al
Australia/VIC17198/2020	EPI_ISL_663789	2020-08-13	Microbiological Diagnostic Unit - Public Health Laboratory (MDU-PHL)	MDU-PHL	Seemann T. et al
Australia/VIC172/2020	EPI_ISL_419869	2020-03-18	Victorian Infectious Diseases Reference Laboratory (VIDRL)	Victorian Infectious Diseases Reference Laboratory and Microbiological Diagnostic Unit Public Health Laboratory, Doherty Institute	Caly L. et al
Australia/VIC1720/2020	EPI_ISL_456621	2020-05-18	Victorian Infectious Diseases Reference Laboratory (VIDRL)	Microbiological Diagnostic Unit Public Health Laboratory and Victorian Infectious Diseases Reference Laboratory, Doherty Institute	Caly L. et al
Australia/VIC17201/2020	EPI_ISL_663790	2020-08-14	Microbiological Diagnostic Unit - Public Health Laboratory (MDU-PHL)	MDU-PHL	Seemann T. et al
Australia/VIC17202/2020	EPI_ISL_663791	2020-08-14	Microbiological Diagnostic Unit - Public Health Laboratory (MDU-PHL)	MDU-PHL	Seemann T. et al
Australia/VIC17203/2020	EPI_ISL_663792	2020-08-14	Microbiological Diagnostic Unit - Public Health Laboratory (MDU-PHL)	MDU-PHL	Seemann T. et al
Australia/VIC17204/2020	EPI_ISL_663793	2020-08-14	Microbiological Diagnostic Unit - Public Health Laboratory (MDU-PHL)	MDU-PHL	Seemann T. et al
Australia/VIC17205/2020	EPI_ISL_663372	2020-08-14	Microbiological Diagnostic Unit - Public Health Laboratory (MDU-PHL)	MDU-PHL	Seemann T. et al
Australia/VIC17206/2020	EPI_ISL_663794	2020-08-14	Microbiological Diagnostic Unit - Public Health Laboratory (MDU-PHL)	MDU-PHL	Seemann T. et al
Australia/VIC17208/2020	EPI_ISL_663795	2020-08-14	Microbiological Diagnostic Unit - Public Health Laboratory (MDU-PHL)	MDU-PHL	Seemann T. et al
Australia/VIC17209/2020	EPI_ISL_663407	2020-08-15	Microbiological Diagnostic Unit - Public Health Laboratory (MDU-PHL)	MDU-PHL	Seemann T. et al
Australia/VIC1721/2020	EPI_ISL_456622	2020-05-17	Victorian Infectious Diseases Reference Laboratory (VIDRL)	Microbiological Diagnostic Unit Public Health Laboratory and Victorian Infectious Diseases Reference Laboratory, Doherty Institute	Caly L. et al
Australia/VIC17210/2020	EPI_ISL_663796	2020-08-15	Microbiological Diagnostic Unit - Public Health Laboratory (MDU-PHL)	MDU-PHL	Seemann T. et al
Australia/VIC17211/2020	EPI_ISL_663437	2020-08-15	Microbiological Diagnostic Unit - Public Health Laboratory (MDU-PHL)	MDU-PHL	Seemann T. et al
Australia/VIC17214/2020	EPI_ISL_663349	2020-08-15	Microbiological Diagnostic Unit - Public Health Laboratory (MDU-PHL)	MDU-PHL	Seemann T. et al
Australia/VIC17215/2020	EPI_ISL_663797	2020-08-15	Microbiological Diagnostic Unit - Public Health Laboratory (MDU-PHL)	MDU-PHL	Seemann T. et al
Australia/VIC17216/2020	EPI_ISL_663798	2020-08-15	Microbiological Diagnostic Unit - Public Health Laboratory (MDU-PHL)	MDU-PHL	Seemann T. et al
Australia/VIC17217/2020	EPI_ISL_663289	2020-08-15	Microbiological Diagnostic Unit - Public Health Laboratory (MDU-PHL)	MDU-PHL	Seemann T. et al
Australia/VIC17218/2020	EPI_ISL_663799	2020-08-15	Microbiological Diagnostic Unit - Public Health Laboratory (MDU-PHL)	MDU-PHL	Seemann T. et al
Australia/VIC17219/2020	EPI_ISL_663438	2020-08-15	Microbiological Diagnostic Unit - Public Health Laboratory (MDU-PHL)	MDU-PHL	Seemann T. et al
Australia/VIC1722/2020	EPI_ISL_456623	2020	Victorian Infectious Diseases Reference Laboratory (VIDRL)	Microbiological Diagnostic Unit Public Health Laboratory and Victorian Infectious Diseases Reference Laboratory, Doherty Institute	Caly L. et al
Australia/VIC17221/2020	EPI_ISL_663517	2020-08-15	Microbiological Diagnostic Unit - Public Health Laboratory (MDU-PHL)	MDU-PHL	Seemann T. et al
Australia/VIC17223/2020	EPI_ISL_663800	2020-08-16	Microbiological Diagnostic Unit - Public Health Laboratory (MDU-PHL)	MDU-PHL	Seemann T. et al
Australia/VIC17224/2020	EPI_ISL_663801	2020-08-16	Microbiological Diagnostic Unit - Public Health Laboratory (MDU-PHL)	MDU-PHL	Seemann T. et al
Australia/VIC17225/2020	EPI_ISL_663802	2020-08-16	Microbiological Diagnostic Unit - Public Health Laboratory (MDU-PHL)	MDU-PHL	Seemann T. et al
Australia/VIC17226/2020	EPI_ISL_663803	2020-08-16	Microbiological Diagnostic Unit - Public Health Laboratory (MDU-PHL)	MDU-PHL	Seemann T. et al
Australia/VIC17227/2020	EPI_ISL_663804	2020-08-16	Microbiological Diagnostic Unit - Public Health Laboratory (MDU-PHL)	MDU-PHL	Seemann T. et al
Australia/VIC17228/2020	EPI_ISL_663805	2020-08-16	Microbiological Diagnostic Unit - Public Health Laboratory (MDU-PHL)	MDU-PHL	Seemann T. et al
Australia/VIC17231/2020	EPI_ISL_663806	2020-08-17	Microbiological Diagnostic Unit - Public Health Laboratory (MDU-PHL)	MDU-PHL	Seemann T. et al
Australia/VIC17232/2020	EPI_ISL_663373	2020-08-15	Microbiological Diagnostic Unit - Public Health Laboratory (MDU-PHL)	MDU-PHL	Seemann T. et al
Australia/VIC17233/2020	EPI_ISL_663807	2020-08-14	Microbiological Diagnostic Unit - Public Health Laboratory (MDU-PHL)	MDU-PHL	Seemann T. et al
Australia/VIC17234/2020	EPI_ISL_663808	2020-08-14	Microbiological Diagnostic Unit - Public Health Laboratory (MDU-PHL)	MDU-PHL	Seemann T. et al
Australia/VIC17235/2020	EPI_ISL_663809	2020-08-15	Microbiological Diagnostic Unit - Public Health Laboratory (MDU-PHL)	MDU-PHL	Seemann T. et al
Australia/VIC17236/2020	EPI_ISL_663810	2020-08-16	Microbiological Diagnostic Unit - Public Health Laboratory (MDU-PHL)	MDU-PHL	Seemann T. et al
Australia/VIC17237/2020	EPI_ISL_663811	2020-08-16	Microbiological Diagnostic Unit - Public Health Laboratory (MDU-PHL)	MDU-PHL	Seemann T. et al
Australia/VIC17238/2020	EPI_ISL_663470	2020-08-16	Microbiological Diagnostic Unit - Public Health Laboratory (MDU-PHL)	MDU-PHL	Seemann T. et al
Australia/VIC17239/2020	EPI_ISL_663351	2020-08-26	Microbiological Diagnostic Unit - Public Health Laboratory (MDU-PHL)	MDU-PHL	Seemann T. et al
Australia/VIC1724/2020	EPI_ISL_456624	2020	Victorian Infectious Diseases Reference Laboratory (VIDRL)	Microbiological Diagnostic Unit Public Health Laboratory and Victorian Infectious Diseases Reference Laboratory, Doherty Institute	Caly L. et al
Australia/VIC17241/2020	EPI_ISL_663360	2020-07-29	Microbiological Diagnostic Unit - Public Health Laboratory (MDU-PHL)	MDU-PHL	Seemann T. et al
Australia/VIC17244/2020	EPI_ISL_663510	2020-08-04	Microbiological Diagnostic Unit - Public Health Laboratory (MDU-PHL)	MDU-PHL	Seemann T. et al
Australia/VIC17247/2020	EPI_ISL_663812	2020-08-06	Microbiological Diagnostic Unit - Public Health Laboratory (MDU-PHL)	MDU-PHL	Seemann T. et al
Australia/VIC17248/2020	EPI_ISL_663441	2020-08-06	Microbiological Diagnostic Unit - Public Health Laboratory (MDU-PHL)	MDU-PHL	Seemann T. et al
Australia/VIC1725/2020	EPI_ISL_456625	2020-05-23	Victorian Infectious Diseases Reference Laboratory (VIDRL)	Microbiological Diagnostic Unit Public Health Laboratory and Victorian Infectious Diseases Reference Laboratory, Doherty Institute	Caly L. et al
Australia/VIC17253/2020	EPI_ISL_663456	2020-08-01	Microbiological Diagnostic Unit - Public Health Laboratory (MDU-PHL)	MDU-PHL	Seemann T. et al
Australia/VIC17254/2020	EPI_ISL_663475	2020-08-10	Microbiological Diagnostic Unit - Public Health Laboratory (MDU-PHL)	MDU-PHL	Seemann T. et al
Australia/VIC1726/2020	EPI_ISL_456626	2020-05-23	Victorian Infectious Diseases Reference Laboratory (VIDRL)	Microbiological Diagnostic Unit Public Health Laboratory and Victorian Infectious Diseases Reference Laboratory, Doherty Institute	Caly L. et al
Australia/VIC1727/2020	EPI_ISL_456627	2020-05-23	Victorian Infectious Diseases Reference Laboratory (VIDRL)	Microbiological Diagnostic Unit Public Health Laboratory and Victorian Infectious Diseases Reference Laboratory, Doherty Institute	Caly L. et al
Australia/VIC17270/2020	EPI_ISL_663813	2020-07-30	Microbiological Diagnostic Unit - Public Health Laboratory (MDU-PHL)	MDU-PHL	Seemann T. et al
Australia/VIC17271/2020	EPI_ISL_663384	2020-07-30	Microbiological Diagnostic Unit - Public Health Laboratory (MDU-PHL)	MDU-PHL	Seemann T. et al
Australia/VIC17272/2020	EPI_ISL_663814	2020-07-31	Microbiological Diagnostic Unit - Public Health Laboratory (MDU-PHL)	MDU-PHL	Seemann T. et al
Australia/VIC17273/2020	EPI_ISL_663815	2020-08-01	Microbiological Diagnostic Unit - Public Health Laboratory (MDU-PHL)	MDU-PHL	Seemann T. et al
Australia/VIC17274/2020	EPI_ISL_663816	2020-08-01	Microbiological Diagnostic Unit - Public Health Laboratory (MDU-PHL)	MDU-PHL	Seemann T. et al
Australia/VIC17276/2020	EPI_ISL_663817	2020-08-01	Microbiological Diagnostic Unit - Public Health Laboratory (MDU-PHL)	MDU-PHL	Seemann T. et al
Australia/VIC1728/2020	EPI_ISL_456628	2020-05-25	Victorian Infectious Diseases Reference Laboratory (VIDRL)	Microbiological Diagnostic Unit Public Health Laboratory and Victorian Infectious Diseases Reference Laboratory, Doherty Institute	Caly L. et al
Australia/VIC17280/2020	EPI_ISL_663818	2020-08-16	Microbiological Diagnostic Unit - Public Health Laboratory (MDU-PHL)	MDU-PHL	Seemann T. et al
Australia/VIC17282/2020	EPI_ISL_663515	2020-08-16	Microbiological Diagnostic Unit - Public Health Laboratory (MDU-PHL)	MDU-PHL	Seemann T. et al
Australia/VIC17283/2020	EPI_ISL_663819	2020-08-16	Microbiological Diagnostic Unit - Public Health Laboratory (MDU-PHL)	MDU-PHL	Seemann T. et al
Australia/VIC17284/2020	EPI_ISL_663287	2020-08-16	Microbiological Diagnostic Unit - Public Health Laboratory (MDU-PHL)	MDU-PHL	Seemann T. et al
Australia/VIC17285/2020	EPI_ISL_663394	2020-08-15	Microbiological Diagnostic Unit - Public Health Laboratory (MDU-PHL)	MDU-PHL	Seemann T. et al
Australia/VIC17287/2020	EPI_ISL_663468	2020-08-15	Microbiological Diagnostic Unit - Public Health Laboratory (MDU-PHL)	MDU-PHL	Seemann T. et al
Australia/VIC17289/2020	EPI_ISL_663303	2020-08-16	Microbiological Diagnostic Unit - Public Health Laboratory (MDU-PHL)	MDU-PHL	Seemann T. et al
Australia/VIC1729/2020	EPI_ISL_561728	2020-03-30	Victorian Infectious Diseases Reference Laboratory (VIDRL)	VIDRL and MDU-PHL	Caly et al
Australia/VIC17290/2020	EPI_ISL_663820	2020-07-30	Microbiological Diagnostic Unit - Public Health Laboratory (MDU-PHL)	MDU-PHL	Seemann T. et al
Australia/VIC17291/2020	EPI_ISL_663821	2020	Microbiological Diagnostic Unit - Public Health Laboratory (MDU-PHL)	MDU-PHL	Seemann T. et al
Australia/VIC17292/2020	EPI_ISL_663822	2020-07-29	Microbiological Diagnostic Unit - Public Health Laboratory (MDU-PHL)	MDU-PHL	Seemann T. et al
Australia/VIC17293/2020	EPI_ISL_663823	2020	Microbiological Diagnostic Unit - Public Health Laboratory (MDU-PHL)	MDU-PHL	Seemann T. et al
Australia/VIC17296/2020	EPI_ISL_663474	2020-07-28	Microbiological Diagnostic Unit - Public Health Laboratory (MDU-PHL)	MDU-PHL	Seemann T. et al
Australia/VIC17297/2020	EPI_ISL_663824	2020-07-26	Microbiological Diagnostic Unit - Public Health Laboratory (MDU-PHL)	MDU-PHL	Seemann T. et al
Australia/VIC17298/2020	EPI_ISL_663467	2020	Microbiological Diagnostic Unit - Public Health Laboratory (MDU-PHL)	MDU-PHL	Seemann T. et al
Australia/VIC17299/2020	EPI_ISL_663825	2020-07-30	Microbiological Diagnostic Unit - Public Health Laboratory (MDU-PHL)	MDU-PHL	Seemann T. et al
Australia/VIC173/2020	EPI_ISL_419870	2020-03-18	Victorian Infectious Diseases Reference Laboratory (VIDRL)	Victorian Infectious Diseases Reference Laboratory and Microbiological Diagnostic Unit Public Health Laboratory, Doherty Institute	Caly L. et al
Australia/VIC1730/2020	EPI_ISL_456629	2020-05-01	Victorian Infectious Diseases Reference Laboratory (VIDRL)	Microbiological Diagnostic Unit Public Health Laboratory and Victorian Infectious Diseases Reference Laboratory, Doherty Institute	Caly L. et al
Australia/VIC17300/2020	EPI_ISL_663826	2020	Microbiological Diagnostic Unit - Public Health Laboratory (MDU-PHL)	MDU-PHL	Seemann T. et al
Australia/VIC17302/2020	EPI_ISL_663827	2020-07-25	Microbiological Diagnostic Unit - Public Health Laboratory (MDU-PHL)	MDU-PHL	Seemann T. et al
Australia/VIC17303/2020	EPI_ISL_663828	2020	Microbiological Diagnostic Unit - Public Health Laboratory (MDU-PHL)	MDU-PHL	Seemann T. et al
Australia/VIC17304/2020	EPI_ISL_663829	2020-07-24	Microbiological Diagnostic Unit - Public Health Laboratory (MDU-PHL)	MDU-PHL	Seemann T. et al
Australia/VIC17305/2020	EPI_ISL_663830	2020	Microbiological Diagnostic Unit - Public Health Laboratory (MDU-PHL)	MDU-PHL	Seemann T. et al
Australia/VIC17306/2020	EPI_ISL_663831	2020	Microbiological Diagnostic Unit - Public Health Laboratory (MDU-PHL)	MDU-PHL	Seemann T. et al
Australia/VIC17307/2020	EPI_ISL_663832	2020	Microbiological Diagnostic Unit - Public Health Laboratory (MDU-PHL)	MDU-PHL	Seemann T. et al
Australia/VIC17308/2020	EPI_ISL_663833	2020	Microbiological Diagnostic Unit - Public Health Laboratory (MDU-PHL)	MDU-PHL	Seemann T. et al
Australia/VIC17309/2020	EPI_ISL_663440	2020-07-21	Microbiological Diagnostic Unit - Public Health Laboratory (MDU-PHL)	MDU-PHL	Seemann T. et al
Australia/VIC1731/2020	EPI_ISL_456630	2020-04-29	Victorian Infectious Diseases Reference Laboratory (VIDRL)	Microbiological Diagnostic Unit Public Health Laboratory and Victorian Infectious Diseases Reference Laboratory, Doherty Institute	Caly L. et al
Australia/VIC17310/2020	EPI_ISL_663409	2020	Microbiological Diagnostic Unit - Public Health Laboratory (MDU-PHL)	MDU-PHL	Seemann T. et al
Australia/VIC17311/2020	EPI_ISL_663834	2020-07-24	Microbiological Diagnostic Unit - Public Health Laboratory (MDU-PHL)	MDU-PHL	Seemann T. et al
Australia/VIC17312/2020	EPI_ISL_663301	2020	Microbiological Diagnostic Unit - Public Health Laboratory (MDU-PHL)	MDU-PHL	Seemann T. et al
Australia/VIC17313/2020	EPI_ISL_663835	2020-07-28	Microbiological Diagnostic Unit - Public Health Laboratory (MDU-PHL)	MDU-PHL	Seemann T. et al
Australia/VIC17314/2020	EPI_ISL_663836	2020-07-28	Microbiological Diagnostic Unit - Public Health Laboratory (MDU-PHL)	MDU-PHL	Seemann T. et al
Australia/VIC17316/2020	EPI_ISL_663837	2020-07-28	Microbiological Diagnostic Unit - Public Health Laboratory (MDU-PHL)	MDU-PHL	Seemann T. et al
Australia/VIC17319/2020	EPI_ISL_663838	2020-07-24	Microbiological Diagnostic Unit - Public Health Laboratory (MDU-PHL)	MDU-PHL	Seemann T. et al
Australia/VIC17321/2020	EPI_ISL_663839	2020-07-31	Microbiological Diagnostic Unit - Public Health Laboratory (MDU-PHL)	MDU-PHL	Seemann T. et al
Australia/VIC17322/2020	EPI_ISL_663840	2020-07-27	Microbiological Diagnostic Unit - Public Health Laboratory (MDU-PHL)	MDU-PHL	Seemann T. et al
Australia/VIC17326/2020	EPI_ISL_663841	2020	Microbiological Diagnostic Unit - Public Health Laboratory (MDU-PHL)	MDU-PHL	Seemann T. et al
Australia/VIC17327/2020	EPI_ISL_663842	2020	Microbiological Diagnostic Unit - Public Health Laboratory (MDU-PHL)	MDU-PHL	Seemann T. et al
Australia/VIC17328/2020	EPI_ISL_663478	2020-07-20	Microbiological Diagnostic Unit - Public Health Laboratory (MDU-PHL)	MDU-PHL	Seemann T. et al
Australia/VIC1733/2020	EPI_ISL_456631	2020-05-05	Victorian Infectious Diseases Reference Laboratory (VIDRL)	Microbiological Diagnostic Unit Public Health Laboratory and Victorian Infectious Diseases Reference Laboratory, Doherty Institute	Caly L. et al
Australia/VIC17330/2020	EPI_ISL_663843	2020-07-27	Microbiological Diagnostic Unit - Public Health Laboratory (MDU-PHL)	MDU-PHL	Seemann T. et al
Australia/VIC17331/2020	EPI_ISL_663844	2020-07-24	Microbiological Diagnostic Unit - Public Health Laboratory (MDU-PHL)	MDU-PHL	Seemann T. et al
Australia/VIC17332/2020	EPI_ISL_663845	2020	Microbiological Diagnostic Unit - Public Health Laboratory (MDU-PHL)	MDU-PHL	Seemann T. et al
Australia/VIC17333/2020	EPI_ISL_663846	2020-07-25	Microbiological Diagnostic Unit - Public Health Laboratory (MDU-PHL)	MDU-PHL	Seemann T. et al
Australia/VIC17334/2020	EPI_ISL_663847	2020	Microbiological Diagnostic Unit - Public Health Laboratory (MDU-PHL)	MDU-PHL	Seemann T. et al
Australia/VIC17335/2020	EPI_ISL_663848	2020	Microbiological Diagnostic Unit - Public Health Laboratory (MDU-PHL)	MDU-PHL	Seemann T. et al
Australia/VIC17336/2020	EPI_ISL_663299	2020-07-28	Microbiological Diagnostic Unit - Public Health Laboratory (MDU-PHL)	MDU-PHL	Seemann T. et al
Australia/VIC17337/2020	EPI_ISL_663421	2020-07-30	Microbiological Diagnostic Unit - Public Health Laboratory (MDU-PHL)	MDU-PHL	Seemann T. et al
Australia/VIC17338/2020	EPI_ISL_663849	2020-07-28	Microbiological Diagnostic Unit - Public Health Laboratory (MDU-PHL)	MDU-PHL	Seemann T. et al
Australia/VIC17339/2020	EPI_ISL_663469	2020-07-19	Microbiological Diagnostic Unit - Public Health Laboratory (MDU-PHL)	MDU-PHL	Seemann T. et al
Australia/VIC1734/2020	EPI_ISL_456632	2020-05-01	Victorian Infectious Diseases Reference Laboratory (VIDRL)	Microbiological Diagnostic Unit Public Health Laboratory and Victorian Infectious Diseases Reference Laboratory, Doherty Institute	Caly L. et al
Australia/VIC17340/2020	EPI_ISL_663850	2020	Microbiological Diagnostic Unit - Public Health Laboratory (MDU-PHL)	MDU-PHL	Seemann T. et al
Australia/VIC17341/2020	EPI_ISL_663851	2020-08-17	Microbiological Diagnostic Unit - Public Health Laboratory (MDU-PHL)	MDU-PHL	Seemann T. et al
Australia/VIC17344/2020	EPI_ISL_663481	2020-08-17	Microbiological Diagnostic Unit - Public Health Laboratory (MDU-PHL)	MDU-PHL	Seemann T. et al
Australia/VIC17346/2020	EPI_ISL_663411	2020-08-21	Microbiological Diagnostic Unit - Public Health Laboratory (MDU-PHL)	MDU-PHL	Seemann T. et al
Australia/VIC17348/2020	EPI_ISL_663852	2020-08-15	Microbiological Diagnostic Unit - Public Health Laboratory (MDU-PHL)	MDU-PHL	Seemann T. et al
Australia/VIC1735/2020	EPI_ISL_480609	2020-05-04	Victorian Infectious Diseases Reference Laboratory (VIDRL)	VIDRL and MDU-PHL	Caly L. et al
Australia/VIC17350/2020	EPI_ISL_663435	2020-08-15	Microbiological Diagnostic Unit - Public Health Laboratory (MDU-PHL)	MDU-PHL	Seemann T. et al
Australia/VIC17351/2020	EPI_ISL_663433	2020-08-20	Microbiological Diagnostic Unit - Public Health Laboratory (MDU-PHL)	MDU-PHL	Seemann T. et al
Australia/VIC17352/2020	EPI_ISL_663853	2020-08-16	Microbiological Diagnostic Unit - Public Health Laboratory (MDU-PHL)	MDU-PHL	Seemann T. et al
Australia/VIC17353/2020	EPI_ISL_663539	2020-08-19	Microbiological Diagnostic Unit - Public Health Laboratory (MDU-PHL)	MDU-PHL	Seemann T. et al
Australia/VIC17354/2020	EPI_ISL_663854	2020-08-21	Microbiological Diagnostic Unit - Public Health Laboratory (MDU-PHL)	MDU-PHL	Seemann T. et al
Australia/VIC17355/2020	EPI_ISL_663385	2020-08-18	Microbiological Diagnostic Unit - Public Health Laboratory (MDU-PHL)	MDU-PHL	Seemann T. et al
Australia/VIC17356/2020	EPI_ISL_663855	2020-08-18	Microbiological Diagnostic Unit - Public Health Laboratory (MDU-PHL)	MDU-PHL	Seemann T. et al
Australia/VIC17357/2020	EPI_ISL_663346	2020-08-17	Microbiological Diagnostic Unit - Public Health Laboratory (MDU-PHL)	MDU-PHL	Seemann T. et al
Australia/VIC17359/2020	EPI_ISL_663856	2020-08-21	Microbiological Diagnostic Unit - Public Health Laboratory (MDU-PHL)	MDU-PHL	Seemann T. et al
Australia/VIC1736/2020	EPI_ISL_456633	2020-05-02	Victorian Infectious Diseases Reference Laboratory (VIDRL)	Microbiological Diagnostic Unit Public Health Laboratory and Victorian Infectious Diseases Reference Laboratory, Doherty Institute	Caly L. et al
Australia/VIC17361/2020	EPI_ISL_663540	2020-08-18	Microbiological Diagnostic Unit - Public Health Laboratory (MDU-PHL)	MDU-PHL	Seemann T. et al
Australia/VIC17362/2020	EPI_ISL_663507	2020-08-18	Microbiological Diagnostic Unit - Public Health Laboratory (MDU-PHL)	MDU-PHL	Seemann T. et al
Australia/VIC17363/2020	EPI_ISL_663857	2020-08-21	Microbiological Diagnostic Unit - Public Health Laboratory (MDU-PHL)	MDU-PHL	Seemann T. et al
Australia/VIC17364/2020	EPI_ISL_663858	2020-08-15	Microbiological Diagnostic Unit - Public Health Laboratory (MDU-PHL)	MDU-PHL	Seemann T. et al
Australia/VIC17365/2020	EPI_ISL_663859	2020-08-19	Microbiological Diagnostic Unit - Public Health Laboratory (MDU-PHL)	MDU-PHL	Seemann T. et al
Australia/VIC17366/2020	EPI_ISL_663459	2020-08-17	Microbiological Diagnostic Unit - Public Health Laboratory (MDU-PHL)	MDU-PHL	Seemann T. et al
Australia/VIC17367/2020	EPI_ISL_663860	2020-08-20	Microbiological Diagnostic Unit - Public Health Laboratory (MDU-PHL)	MDU-PHL	Seemann T. et al
Australia/VIC17368/2020	EPI_ISL_663861	2020-08-18	Microbiological Diagnostic Unit - Public Health Laboratory (MDU-PHL)	MDU-PHL	Seemann T. et al
Australia/VIC17369/2020	EPI_ISL_663334	2020-08-15	Microbiological Diagnostic Unit - Public Health Laboratory (MDU-PHL)	MDU-PHL	Seemann T. et al
Australia/VIC1737/2020	EPI_ISL_456634	2020-05-02	Victorian Infectious Diseases Reference Laboratory (VIDRL)	Microbiological Diagnostic Unit Public Health Laboratory and Victorian Infectious Diseases Reference Laboratory, Doherty Institute	Caly L. et al
Australia/VIC17370/2020	EPI_ISL_663375	2020-08-19	Microbiological Diagnostic Unit - Public Health Laboratory (MDU-PHL)	MDU-PHL	Seemann T. et al
Australia/VIC17371/2020	EPI_ISL_663862	2020-08-21	Microbiological Diagnostic Unit - Public Health Laboratory (MDU-PHL)	MDU-PHL	Seemann T. et al
Australia/VIC17373/2020	EPI_ISL_663386	2020-08-18	Microbiological Diagnostic Unit - Public Health Laboratory (MDU-PHL)	MDU-PHL	Seemann T. et al
Australia/VIC17374/2020	EPI_ISL_663863	2020-08-15	Microbiological Diagnostic Unit - Public Health Laboratory (MDU-PHL)	MDU-PHL	Seemann T. et al
Australia/VIC17375/2020	EPI_ISL_663864	2020-08-20	Microbiological Diagnostic Unit - Public Health Laboratory (MDU-PHL)	MDU-PHL	Seemann T. et al
Australia/VIC17376/2020	EPI_ISL_663295	2020-08-17	Microbiological Diagnostic Unit - Public Health Laboratory (MDU-PHL)	MDU-PHL	Seemann T. et al
Australia/VIC17379/2020	EPI_ISL_663865	2020-08-18	Microbiological Diagnostic Unit - Public Health Laboratory (MDU-PHL)	MDU-PHL	Seemann T. et al
Australia/VIC1738/2020	EPI_ISL_456635	2020-05-02	Victorian Infectious Diseases Reference Laboratory (VIDRL)	Microbiological Diagnostic Unit Public Health Laboratory and Victorian Infectious Diseases Reference Laboratory, Doherty Institute	Caly L. et al
Australia/VIC17380/2020	EPI_ISL_663520	2020-08-20	Microbiological Diagnostic Unit - Public Health Laboratory (MDU-PHL)	MDU-PHL	Seemann T. et al
Australia/VIC17381/2020	EPI_ISL_663866	2020-08-19	Microbiological Diagnostic Unit - Public Health Laboratory (MDU-PHL)	MDU-PHL	Seemann T. et al
Australia/VIC17382/2020	EPI_ISL_663867	2020-08-17	Microbiological Diagnostic Unit - Public Health Laboratory (MDU-PHL)	MDU-PHL	Seemann T. et al
Australia/VIC17385/2020	EPI_ISL_663868	2020-08-19	Microbiological Diagnostic Unit - Public Health Laboratory (MDU-PHL)	MDU-PHL	Seemann T. et al
Australia/VIC17386/2020	EPI_ISL_663869	2020-08-15	Microbiological Diagnostic Unit - Public Health Laboratory (MDU-PHL)	MDU-PHL	Seemann T. et al
Australia/VIC17387/2020	EPI_ISL_663490	2020-08-18	Microbiological Diagnostic Unit - Public Health Laboratory (MDU-PHL)	MDU-PHL	Seemann T. et al
Australia/VIC17388/2020	EPI_ISL_663342	2020-08-21	Microbiological Diagnostic Unit - Public Health Laboratory (MDU-PHL)	MDU-PHL	Seemann T. et al
Australia/VIC1739/2020	EPI_ISL_456636	2020-05-02	Victorian Infectious Diseases Reference Laboratory (VIDRL)	Microbiological Diagnostic Unit Public Health Laboratory and Victorian Infectious Diseases Reference Laboratory, Doherty Institute	Caly L. et al
Australia/VIC17390/2020	EPI_ISL_663870	2020-08-17	Microbiological Diagnostic Unit - Public Health Laboratory (MDU-PHL)	MDU-PHL	Seemann T. et al
Australia/VIC17392/2020	EPI_ISL_663871	2020-08-18	Microbiological Diagnostic Unit - Public Health Laboratory (MDU-PHL)	MDU-PHL	Seemann T. et al
Australia/VIC17395/2020	EPI_ISL_663305	2020-08-17	Microbiological Diagnostic Unit - Public Health Laboratory (MDU-PHL)	MDU-PHL	Seemann T. et al
Australia/VIC17396/2020	EPI_ISL_663327	2020-08-21	Microbiological Diagnostic Unit - Public Health Laboratory (MDU-PHL)	MDU-PHL	Seemann T. et al
Australia/VIC17397/2020	EPI_ISL_663872	2020-08-18	Microbiological Diagnostic Unit - Public Health Laboratory (MDU-PHL)	MDU-PHL	Seemann T. et al
Australia/VIC17398/2020	EPI_ISL_663313	2020-08-18	Microbiological Diagnostic Unit - Public Health Laboratory (MDU-PHL)	MDU-PHL	Seemann T. et al
Australia/VIC17399/2020	EPI_ISL_663873	2020	Microbiological Diagnostic Unit - Public Health Laboratory (MDU-PHL)	MDU-PHL	Seemann T. et al
Australia/VIC174/2020	EPI_ISL_419871	2020-03-18	Victorian Infectious Diseases Reference Laboratory (VIDRL)	Victorian Infectious Diseases Reference Laboratory and Microbiological Diagnostic Unit Public Health Laboratory, Doherty Institute	Caly L. et al
Australia/VIC17400/2020	EPI_ISL_663444	2020-08-17	Microbiological Diagnostic Unit - Public Health Laboratory (MDU-PHL)	MDU-PHL	Seemann T. et al
Australia/VIC17401/2020	EPI_ISL_663525	2020-08-17	Microbiological Diagnostic Unit - Public Health Laboratory (MDU-PHL)	MDU-PHL	Seemann T. et al
Australia/VIC17406/2020	EPI_ISL_663396	2020-08-20	Microbiological Diagnostic Unit - Public Health Laboratory (MDU-PHL)	MDU-PHL	Seemann T. et al
Australia/VIC17407/2020	EPI_ISL_663874	2020-08-17	Microbiological Diagnostic Unit - Public Health Laboratory (MDU-PHL)	MDU-PHL	Seemann T. et al
Australia/VIC17408/2020	EPI_ISL_663875	2020	Microbiological Diagnostic Unit - Public Health Laboratory (MDU-PHL)	MDU-PHL	Seemann T. et al
Australia/VIC1741/2020	EPI_ISL_456637	2020-05-23	Victorian Infectious Diseases Reference Laboratory (VIDRL)	Microbiological Diagnostic Unit Public Health Laboratory and Victorian Infectious Diseases Reference Laboratory, Doherty Institute	Caly L. et al
Australia/VIC17411/2020	EPI_ISL_663876	2020-08-15	Microbiological Diagnostic Unit - Public Health Laboratory (MDU-PHL)	MDU-PHL	Seemann T. et al
Australia/VIC17412/2020	EPI_ISL_663877	2020-08-17	Microbiological Diagnostic Unit - Public Health Laboratory (MDU-PHL)	MDU-PHL	Seemann T. et al
Australia/VIC17414/2020	EPI_ISL_663412	2020	Microbiological Diagnostic Unit - Public Health Laboratory (MDU-PHL)	MDU-PHL	Seemann T. et al
Australia/VIC17415/2020	EPI_ISL_663878	2020	Microbiological Diagnostic Unit - Public Health Laboratory (MDU-PHL)	MDU-PHL	Seemann T. et al
Australia/VIC17416/2020	EPI_ISL_663879	2020-08-17	Microbiological Diagnostic Unit - Public Health Laboratory (MDU-PHL)	MDU-PHL	Seemann T. et al
Australia/VIC17417/2020	EPI_ISL_663461	2020-08-15	Microbiological Diagnostic Unit - Public Health Laboratory (MDU-PHL)	MDU-PHL	Seemann T. et al
Australia/VIC17418/2020	EPI_ISL_663880	2020-08-17	Microbiological Diagnostic Unit - Public Health Laboratory (MDU-PHL)	MDU-PHL	Seemann T. et al
Australia/VIC17420/2020	EPI_ISL_663463	2020-08-18	Microbiological Diagnostic Unit - Public Health Laboratory (MDU-PHL)	MDU-PHL	Seemann T. et al
Australia/VIC17422/2020	EPI_ISL_663881	2020-08-19	Microbiological Diagnostic Unit - Public Health Laboratory (MDU-PHL)	MDU-PHL	Seemann T. et al
Australia/VIC17424/2020	EPI_ISL_663390	2020-08-06	Microbiological Diagnostic Unit - Public Health Laboratory (MDU-PHL)	MDU-PHL	Seemann T. et al
Australia/VIC17425/2020	EPI_ISL_663364	2020-08-17	Microbiological Diagnostic Unit - Public Health Laboratory (MDU-PHL)	MDU-PHL	Seemann T. et al
Australia/VIC17426/2020	EPI_ISL_663383	2020-08-17	Microbiological Diagnostic Unit - Public Health Laboratory (MDU-PHL)	MDU-PHL	Seemann T. et al
Australia/VIC17427/2020	EPI_ISL_663378	2020-08-18	Microbiological Diagnostic Unit - Public Health Laboratory (MDU-PHL)	MDU-PHL	Seemann T. et al
Australia/VIC17428/2020	EPI_ISL_663882	2020-08-18	Microbiological Diagnostic Unit - Public Health Laboratory (MDU-PHL)	MDU-PHL	Seemann T. et al
Australia/VIC17429/2020	EPI_ISL_663883	2020-08-18	Microbiological Diagnostic Unit - Public Health Laboratory (MDU-PHL)	MDU-PHL	Seemann T. et al
Australia/VIC1743/2020	EPI_ISL_456638	2020-05-24	Victorian Infectious Diseases Reference Laboratory (VIDRL)	Microbiological Diagnostic Unit Public Health Laboratory and Victorian Infectious Diseases Reference Laboratory, Doherty Institute	Caly L. et al
Australia/VIC17430/2020	EPI_ISL_663884	2020-08-17	Microbiological Diagnostic Unit - Public Health Laboratory (MDU-PHL)	MDU-PHL	Seemann T. et al
Australia/VIC17431/2020	EPI_ISL_663286	2020-08-18	Microbiological Diagnostic Unit - Public Health Laboratory (MDU-PHL)	MDU-PHL	Seemann T. et al
Australia/VIC17433/2020	EPI_ISL_663885	2020-08-17	Microbiological Diagnostic Unit - Public Health Laboratory (MDU-PHL)	MDU-PHL	Seemann T. et al
Australia/VIC17434/2020	EPI_ISL_663886	2020-08-06	Microbiological Diagnostic Unit - Public Health Laboratory (MDU-PHL)	MDU-PHL	Seemann T. et al
Australia/VIC17435/2020	EPI_ISL_663454	2020-08-18	Microbiological Diagnostic Unit - Public Health Laboratory (MDU-PHL)	MDU-PHL	Seemann T. et al
Australia/VIC17437/2020	EPI_ISL_663391	2020-08-13	Microbiological Diagnostic Unit - Public Health Laboratory (MDU-PHL)	MDU-PHL	Seemann T. et al
Australia/VIC17438/2020	EPI_ISL_663379	2020-08-16	Microbiological Diagnostic Unit - Public Health Laboratory (MDU-PHL)	MDU-PHL	Seemann T. et al
Australia/VIC17439/2020	EPI_ISL_663427	2020-08-20	Microbiological Diagnostic Unit - Public Health Laboratory (MDU-PHL)	MDU-PHL	Seemann T. et al
Australia/VIC1744/2020	EPI_ISL_456639	2020-05-22	Victorian Infectious Diseases Reference Laboratory (VIDRL)	Microbiological Diagnostic Unit Public Health Laboratory and Victorian Infectious Diseases Reference Laboratory, Doherty Institute	Caly L. et al
Australia/VIC17442/2020	EPI_ISL_663887	2020-08-12	Microbiological Diagnostic Unit - Public Health Laboratory (MDU-PHL)	MDU-PHL	Seemann T. et al
Australia/VIC17443/2020	EPI_ISL_663471	2020-08-17	Microbiological Diagnostic Unit - Public Health Laboratory (MDU-PHL)	MDU-PHL	Seemann T. et al
Australia/VIC17444/2020	EPI_ISL_663888	2020-08-12	Microbiological Diagnostic Unit - Public Health Laboratory (MDU-PHL)	MDU-PHL	Seemann T. et al
Australia/VIC17445/2020	EPI_ISL_663889	2020-08-13	Microbiological Diagnostic Unit - Public Health Laboratory (MDU-PHL)	MDU-PHL	Seemann T. et al
Australia/VIC17446/2020	EPI_ISL_663890	2020-08-19	Microbiological Diagnostic Unit - Public Health Laboratory (MDU-PHL)	MDU-PHL	Seemann T. et al
Australia/VIC17447/2020	EPI_ISL_663401	2020-08-20	Microbiological Diagnostic Unit - Public Health Laboratory (MDU-PHL)	MDU-PHL	Seemann T. et al
Australia/VIC17449/2020	EPI_ISL_663449	2020-08-13	Microbiological Diagnostic Unit - Public Health Laboratory (MDU-PHL)	MDU-PHL	Seemann T. et al
Australia/VIC17450/2020	EPI_ISL_663891	2020-08-19	Microbiological Diagnostic Unit - Public Health Laboratory (MDU-PHL)	MDU-PHL	Seemann T. et al
Australia/VIC17451/2020	EPI_ISL_663486	2020-08-19	Microbiological Diagnostic Unit - Public Health Laboratory (MDU-PHL)	MDU-PHL	Seemann T. et al
Australia/VIC17452/2020	EPI_ISL_663892	2020-08-13	Microbiological Diagnostic Unit - Public Health Laboratory (MDU-PHL)	MDU-PHL	Seemann T. et al
Australia/VIC17453/2020	EPI_ISL_663541	2020-08-13	Microbiological Diagnostic Unit - Public Health Laboratory (MDU-PHL)	MDU-PHL	Seemann T. et al
Australia/VIC17454/2020	EPI_ISL_663893	2020-08-20	Microbiological Diagnostic Unit - Public Health Laboratory (MDU-PHL)	MDU-PHL	Seemann T. et al
Australia/VIC17456/2020	EPI_ISL_663447	2020-08-19	Microbiological Diagnostic Unit - Public Health Laboratory (MDU-PHL)	MDU-PHL	Seemann T. et al
Australia/VIC17457/2020	EPI_ISL_663332	2020-08-23	Microbiological Diagnostic Unit - Public Health Laboratory (MDU-PHL)	MDU-PHL	Seemann T. et al
Australia/VIC17459/2020	EPI_ISL_663369	2020-08-19	Microbiological Diagnostic Unit - Public Health Laboratory (MDU-PHL)	MDU-PHL	Seemann T. et al
Australia/VIC17460/2020	EPI_ISL_663894	2020-08-23	Microbiological Diagnostic Unit - Public Health Laboratory (MDU-PHL)	MDU-PHL	Seemann T. et al
Australia/VIC17461/2020	EPI_ISL_663895	2020-08-23	Microbiological Diagnostic Unit - Public Health Laboratory (MDU-PHL)	MDU-PHL	Seemann T. et al
Australia/VIC17463/2020	EPI_ISL_663402	2020-08-22	Microbiological Diagnostic Unit - Public Health Laboratory (MDU-PHL)	MDU-PHL	Seemann T. et al
Australia/VIC17464/2020	EPI_ISL_663896	2020-08-22	Microbiological Diagnostic Unit - Public Health Laboratory (MDU-PHL)	MDU-PHL	Seemann T. et al
Australia/VIC17465/2020	EPI_ISL_663417	2020-08-23	Microbiological Diagnostic Unit - Public Health Laboratory (MDU-PHL)	MDU-PHL	Seemann T. et al
Australia/VIC17466/2020	EPI_ISL_663395	2020-08-22	Microbiological Diagnostic Unit - Public Health Laboratory (MDU-PHL)	MDU-PHL	Seemann T. et al
Australia/VIC17467/2020	EPI_ISL_663897	2020-08-21	Microbiological Diagnostic Unit - Public Health Laboratory (MDU-PHL)	MDU-PHL	Seemann T. et al
Australia/VIC17468/2020	EPI_ISL_663527	2020-08-23	Microbiological Diagnostic Unit - Public Health Laboratory (MDU-PHL)	MDU-PHL	Seemann T. et al
Australia/VIC17469/2020	EPI_ISL_663898	2020-08-19	Microbiological Diagnostic Unit - Public Health Laboratory (MDU-PHL)	MDU-PHL	Seemann T. et al
Australia/VIC1747/2020	EPI_ISL_456640	2020-05-24	Victorian Infectious Diseases Reference Laboratory (VIDRL)	Microbiological Diagnostic Unit Public Health Laboratory and Victorian Infectious Diseases Reference Laboratory, Doherty Institute	Caly L. et al
Australia/VIC17473/2020	EPI_ISL_663350	2020-08-20	Microbiological Diagnostic Unit - Public Health Laboratory (MDU-PHL)	MDU-PHL	Seemann T. et al
Australia/VIC17474/2020	EPI_ISL_663453	2020-08-18	Microbiological Diagnostic Unit - Public Health Laboratory (MDU-PHL)	MDU-PHL	Seemann T. et al
Australia/VIC17475/2020	EPI_ISL_663899	2020-08-18	Microbiological Diagnostic Unit - Public Health Laboratory (MDU-PHL)	MDU-PHL	Seemann T. et al
Australia/VIC17476/2020	EPI_ISL_663399	2020-08-21	Microbiological Diagnostic Unit - Public Health Laboratory (MDU-PHL)	MDU-PHL	Seemann T. et al
Australia/VIC17477/2020	EPI_ISL_663900	2020-08-21	Microbiological Diagnostic Unit - Public Health Laboratory (MDU-PHL)	MDU-PHL	Seemann T. et al
Australia/VIC17478/2020	EPI_ISL_663405	2020-08-18	Microbiological Diagnostic Unit - Public Health Laboratory (MDU-PHL)	MDU-PHL	Seemann T. et al
Australia/VIC17479/2020	EPI_ISL_663901	2020-08-18	Microbiological Diagnostic Unit - Public Health Laboratory (MDU-PHL)	MDU-PHL	Seemann T. et al
Australia/VIC1748/2020	EPI_ISL_456641	2020-05-25	Victorian Infectious Diseases Reference Laboratory (VIDRL)	Microbiological Diagnostic Unit Public Health Laboratory and Victorian Infectious Diseases Reference Laboratory, Doherty Institute	Caly L. et al
Australia/VIC17480/2020	EPI_ISL_663314	2020-08-19	Microbiological Diagnostic Unit - Public Health Laboratory (MDU-PHL)	MDU-PHL	Seemann T. et al
Australia/VIC17481/2020	EPI_ISL_663902	2020-08-18	Microbiological Diagnostic Unit - Public Health Laboratory (MDU-PHL)	MDU-PHL	Seemann T. et al
Australia/VIC17483/2020	EPI_ISL_663448	2020-08-18	Microbiological Diagnostic Unit - Public Health Laboratory (MDU-PHL)	MDU-PHL	Seemann T. et al
Australia/VIC17484/2020	EPI_ISL_663903	2020-08-19	Microbiological Diagnostic Unit - Public Health Laboratory (MDU-PHL)	MDU-PHL	Seemann T. et al
Australia/VIC17485/2020	EPI_ISL_663339	2020-08-04	Microbiological Diagnostic Unit - Public Health Laboratory (MDU-PHL)	MDU-PHL	Seemann T. et al
Australia/VIC17486/2020	EPI_ISL_663352	2020-07-14	Microbiological Diagnostic Unit - Public Health Laboratory (MDU-PHL)	MDU-PHL	Seemann T. et al
Australia/VIC17487/2020	EPI_ISL_663442	2020-08-21	Microbiological Diagnostic Unit - Public Health Laboratory (MDU-PHL)	MDU-PHL	Seemann T. et al
Australia/VIC17488/2020	EPI_ISL_663363	2020-08-03	Microbiological Diagnostic Unit - Public Health Laboratory (MDU-PHL)	MDU-PHL	Seemann T. et al
Australia/VIC17489/2020	EPI_ISL_663443	2020-08-04	Microbiological Diagnostic Unit - Public Health Laboratory (MDU-PHL)	MDU-PHL	Seemann T. et al
Australia/VIC1749/2020	EPI_ISL_456642	2020-05-25	Victorian Infectious Diseases Reference Laboratory (VIDRL)	Microbiological Diagnostic Unit Public Health Laboratory and Victorian Infectious Diseases Reference Laboratory, Doherty Institute	Caly L. et al
Australia/VIC17490/2020	EPI_ISL_663341	2020-08-03	Microbiological Diagnostic Unit - Public Health Laboratory (MDU-PHL)	MDU-PHL	Seemann T. et al
Australia/VIC17491/2020	EPI_ISL_663338	2020-08-02	Microbiological Diagnostic Unit - Public Health Laboratory (MDU-PHL)	MDU-PHL	Seemann T. et al
Australia/VIC17492/2020	EPI_ISL_663446	2020-08-26	Microbiological Diagnostic Unit - Public Health Laboratory (MDU-PHL)	MDU-PHL	Seemann T. et al
Australia/VIC17494/2020	EPI_ISL_663482	2020-08-11	Microbiological Diagnostic Unit - Public Health Laboratory (MDU-PHL)	MDU-PHL	Seemann T. et al
Australia/VIC17496/2020	EPI_ISL_663377	2020-08-19	Microbiological Diagnostic Unit - Public Health Laboratory (MDU-PHL)	MDU-PHL	Seemann T. et al
Australia/VIC17497/2020	EPI_ISL_663904	2020-08-19	Microbiological Diagnostic Unit - Public Health Laboratory (MDU-PHL)	MDU-PHL	Seemann T. et al
Australia/VIC17498/2020	EPI_ISL_663406	2020-08-19	Microbiological Diagnostic Unit - Public Health Laboratory (MDU-PHL)	MDU-PHL	Seemann T. et al
Australia/VIC17499/2020	EPI_ISL_663462	2020-08-19	Microbiological Diagnostic Unit - Public Health Laboratory (MDU-PHL)	MDU-PHL	Seemann T. et al
Australia/VIC175/2020	EPI_ISL_419872	2020-03-18	Victorian Infectious Diseases Reference Laboratory (VIDRL)	Victorian Infectious Diseases Reference Laboratory and Microbiological Diagnostic Unit Public Health Laboratory, Doherty Institute	Caly L. et al
Australia/VIC1750/2020	EPI_ISL_480625	2020-05-22	Victorian Infectious Diseases Reference Laboratory (VIDRL)	VIDRL and MDU-PHL	Caly L. et al
Australia/VIC17500/2020	EPI_ISL_663365	2020-08-20	Microbiological Diagnostic Unit - Public Health Laboratory (MDU-PHL)	MDU-PHL	Seemann T. et al
Australia/VIC17501/2020	EPI_ISL_663542	2020-08-19	Microbiological Diagnostic Unit - Public Health Laboratory (MDU-PHL)	MDU-PHL	Seemann T. et al
Australia/VIC17502/2020	EPI_ISL_663403	2020-08-20	Microbiological Diagnostic Unit - Public Health Laboratory (MDU-PHL)	MDU-PHL	Seemann T. et al
Australia/VIC17507/2020	EPI_ISL_663493	2020-08-23	Microbiological Diagnostic Unit - Public Health Laboratory (MDU-PHL)	MDU-PHL	Seemann T. et al
Australia/VIC17508/2020	EPI_ISL_663344	2020-08-22	Microbiological Diagnostic Unit - Public Health Laboratory (MDU-PHL)	MDU-PHL	Seemann T. et al
Australia/VIC17511/2020	EPI_ISL_663905	2020-08-20	Microbiological Diagnostic Unit - Public Health Laboratory (MDU-PHL)	MDU-PHL	Seemann T. et al
Australia/VIC17512/2020	EPI_ISL_663906	2020-08-21	Microbiological Diagnostic Unit - Public Health Laboratory (MDU-PHL)	MDU-PHL	Seemann T. et al
Australia/VIC17515/2020	EPI_ISL_663505	2020-08-19	Microbiological Diagnostic Unit - Public Health Laboratory (MDU-PHL)	MDU-PHL	Seemann T. et al
Australia/VIC17516/2020	EPI_ISL_663907	2020-08-20	Microbiological Diagnostic Unit - Public Health Laboratory (MDU-PHL)	MDU-PHL	Seemann T. et al
Australia/VIC17517/2020	EPI_ISL_663908	2020-08-20	Microbiological Diagnostic Unit - Public Health Laboratory (MDU-PHL)	MDU-PHL	Seemann T. et al
Australia/VIC17519/2020	EPI_ISL_663319	2020-08-20	Microbiological Diagnostic Unit - Public Health Laboratory (MDU-PHL)	MDU-PHL	Seemann T. et al
Australia/VIC17522/2020	EPI_ISL_663423	2020-08-21	Microbiological Diagnostic Unit - Public Health Laboratory (MDU-PHL)	MDU-PHL	Seemann T. et al
Australia/VIC17527/2020	EPI_ISL_663909	2020-08-22	Microbiological Diagnostic Unit - Public Health Laboratory (MDU-PHL)	MDU-PHL	Seemann T. et al
Australia/VIC17529/2020	EPI_ISL_663910	2020-08-22	Microbiological Diagnostic Unit - Public Health Laboratory (MDU-PHL)	MDU-PHL	Seemann T. et al
Australia/VIC17531/2020	EPI_ISL_663434	2020-08-20	Microbiological Diagnostic Unit - Public Health Laboratory (MDU-PHL)	MDU-PHL	Seemann T. et al
Australia/VIC17532/2020	EPI_ISL_663911	2020-08-19	Microbiological Diagnostic Unit - Public Health Laboratory (MDU-PHL)	MDU-PHL	Seemann T. et al
Australia/VIC17533/2020	EPI_ISL_663460	2020-08-21	Microbiological Diagnostic Unit - Public Health Laboratory (MDU-PHL)	MDU-PHL	Seemann T. et al
Australia/VIC17534/2020	EPI_ISL_663912	2020-08-20	Microbiological Diagnostic Unit - Public Health Laboratory (MDU-PHL)	MDU-PHL	Seemann T. et al
Australia/VIC17535/2020	EPI_ISL_663913	2020-08-20	Microbiological Diagnostic Unit - Public Health Laboratory (MDU-PHL)	MDU-PHL	Seemann T. et al
Australia/VIC17536/2020	EPI_ISL_663914	2020-08-19	Microbiological Diagnostic Unit - Public Health Laboratory (MDU-PHL)	MDU-PHL	Seemann T. et al
Australia/VIC17537/2020	EPI_ISL_663498	2020-08-21	Microbiological Diagnostic Unit - Public Health Laboratory (MDU-PHL)	MDU-PHL	Seemann T. et al
Australia/VIC17539/2020	EPI_ISL_663445	2020-08-27	Microbiological Diagnostic Unit - Public Health Laboratory (MDU-PHL)	MDU-PHL	Seemann T. et al
Australia/VIC17540/2020	EPI_ISL_663285	2020-09-03	Microbiological Diagnostic Unit - Public Health Laboratory (MDU-PHL)	MDU-PHL	Seemann T. et al
Australia/VIC17544/2020	EPI_ISL_663915	2020-07-20	Microbiological Diagnostic Unit - Public Health Laboratory (MDU-PHL)	MDU-PHL	Seemann T. et al
Australia/VIC17545/2020	EPI_ISL_663916	2020-08-23	Microbiological Diagnostic Unit - Public Health Laboratory (MDU-PHL)	MDU-PHL	Seemann T. et al
Australia/VIC17546/2020	EPI_ISL_663917	2020-08-24	Microbiological Diagnostic Unit - Public Health Laboratory (MDU-PHL)	MDU-PHL	Seemann T. et al
Australia/VIC17547/2020	EPI_ISL_663918	2020-07-29	Microbiological Diagnostic Unit - Public Health Laboratory (MDU-PHL)	MDU-PHL	Seemann T. et al
Australia/VIC17549/2020	EPI_ISL_663919	2020-08-24	Microbiological Diagnostic Unit - Public Health Laboratory (MDU-PHL)	MDU-PHL	Seemann T. et al
Australia/VIC17551/2020	EPI_ISL_663920	2020-07-25	Microbiological Diagnostic Unit - Public Health Laboratory (MDU-PHL)	MDU-PHL	Seemann T. et al
Australia/VIC17554/2020	EPI_ISL_663921	2020-07-20	Microbiological Diagnostic Unit - Public Health Laboratory (MDU-PHL)	MDU-PHL	Seemann T. et al
Australia/VIC17555/2020	EPI_ISL_663323	2020-08-23	Microbiological Diagnostic Unit - Public Health Laboratory (MDU-PHL)	MDU-PHL	Seemann T. et al
Australia/VIC17556/2020	EPI_ISL_663922	2020-07-29	Microbiological Diagnostic Unit - Public Health Laboratory (MDU-PHL)	MDU-PHL	Seemann T. et al
Australia/VIC17558/2020	EPI_ISL_663410	2020-08-23	Microbiological Diagnostic Unit - Public Health Laboratory (MDU-PHL)	MDU-PHL	Seemann T. et al
Australia/VIC17559/2020	EPI_ISL_663923	2020-07-24	Microbiological Diagnostic Unit - Public Health Laboratory (MDU-PHL)	MDU-PHL	Seemann T. et al
Australia/VIC17560/2020	EPI_ISL_663328	2020-07-24	Microbiological Diagnostic Unit - Public Health Laboratory (MDU-PHL)	MDU-PHL	Seemann T. et al
Australia/VIC17563/2020	EPI_ISL_663367	2020-07-16	Microbiological Diagnostic Unit - Public Health Laboratory (MDU-PHL)	MDU-PHL	Seemann T. et al
Australia/VIC17564/2020	EPI_ISL_663924	2020-07-28	Microbiological Diagnostic Unit - Public Health Laboratory (MDU-PHL)	MDU-PHL	Seemann T. et al
Australia/VIC17566/2020	EPI_ISL_663925	2020-08-21	Microbiological Diagnostic Unit - Public Health Laboratory (MDU-PHL)	MDU-PHL	Seemann T. et al
Australia/VIC17567/2020	EPI_ISL_663543	2020-08-22	Microbiological Diagnostic Unit - Public Health Laboratory (MDU-PHL)	MDU-PHL	Seemann T. et al
Australia/VIC17568/2020	EPI_ISL_663926	2020-08-23	Microbiological Diagnostic Unit - Public Health Laboratory (MDU-PHL)	MDU-PHL	Seemann T. et al
Australia/VIC17569/2020	EPI_ISL_663927	2020-07-25	Microbiological Diagnostic Unit - Public Health Laboratory (MDU-PHL)	MDU-PHL	Seemann T. et al
Australia/VIC17570/2020	EPI_ISL_663928	2020-07-27	Microbiological Diagnostic Unit - Public Health Laboratory (MDU-PHL)	MDU-PHL	Seemann T. et al
Australia/VIC17572/2020	EPI_ISL_663929	2020-08-22	Microbiological Diagnostic Unit - Public Health Laboratory (MDU-PHL)	MDU-PHL	Seemann T. et al
Australia/VIC17573/2020	EPI_ISL_663458	2020-08-22	Microbiological Diagnostic Unit - Public Health Laboratory (MDU-PHL)	MDU-PHL	Seemann T. et al
Australia/VIC17574/2020	EPI_ISL_663318	2020-07-15	Microbiological Diagnostic Unit - Public Health Laboratory (MDU-PHL)	MDU-PHL	Seemann T. et al
Australia/VIC17576/2020	EPI_ISL_663930	2020-07-28	Microbiological Diagnostic Unit - Public Health Laboratory (MDU-PHL)	MDU-PHL	Seemann T. et al
Australia/VIC17578/2020	EPI_ISL_663931	2020-07-29	Microbiological Diagnostic Unit - Public Health Laboratory (MDU-PHL)	MDU-PHL	Seemann T. et al
Australia/VIC17579/2020	EPI_ISL_663317	2020-07-24	Microbiological Diagnostic Unit - Public Health Laboratory (MDU-PHL)	MDU-PHL	Seemann T. et al
Australia/VIC17580/2020	EPI_ISL_663496	2020-07-29	Microbiological Diagnostic Unit - Public Health Laboratory (MDU-PHL)	MDU-PHL	Seemann T. et al
Australia/VIC17582/2020	EPI_ISL_663932	2020-08-23	Microbiological Diagnostic Unit - Public Health Laboratory (MDU-PHL)	MDU-PHL	Seemann T. et al
Australia/VIC17583/2020	EPI_ISL_663297	2020-07-29	Microbiological Diagnostic Unit - Public Health Laboratory (MDU-PHL)	MDU-PHL	Seemann T. et al
Australia/VIC17585/2020	EPI_ISL_663933	2020-07-20	Microbiological Diagnostic Unit - Public Health Laboratory (MDU-PHL)	MDU-PHL	Seemann T. et al
Australia/VIC17586/2020	EPI_ISL_663934	2020-07-20	Microbiological Diagnostic Unit - Public Health Laboratory (MDU-PHL)	MDU-PHL	Seemann T. et al
Australia/VIC17587/2020	EPI_ISL_663935	2020-07-24	Microbiological Diagnostic Unit - Public Health Laboratory (MDU-PHL)	MDU-PHL	Seemann T. et al
Australia/VIC17588/2020	EPI_ISL_663936	2020-07-22	Microbiological Diagnostic Unit - Public Health Laboratory (MDU-PHL)	MDU-PHL	Seemann T. et al
Australia/VIC17589/2020	EPI_ISL_663937	2020-08-23	Microbiological Diagnostic Unit - Public Health Laboratory (MDU-PHL)	MDU-PHL	Seemann T. et al
Australia/VIC17590/2020	EPI_ISL_663938	2020-08-23	Microbiological Diagnostic Unit - Public Health Laboratory (MDU-PHL)	MDU-PHL	Seemann T. et al
Australia/VIC17591/2020	EPI_ISL_663939	2020-07-17	Microbiological Diagnostic Unit - Public Health Laboratory (MDU-PHL)	MDU-PHL	Seemann T. et al
Australia/VIC17592/2020	EPI_ISL_663466	2020-08-23	Microbiological Diagnostic Unit - Public Health Laboratory (MDU-PHL)	MDU-PHL	Seemann T. et al
Australia/VIC17593/2020	EPI_ISL_663940	2020-08-23	Microbiological Diagnostic Unit - Public Health Laboratory (MDU-PHL)	MDU-PHL	Seemann T. et al
Australia/VIC17594/2020	EPI_ISL_663452	2020-08-23	Microbiological Diagnostic Unit - Public Health Laboratory (MDU-PHL)	MDU-PHL	Seemann T. et al
Australia/VIC17595/2020	EPI_ISL_663941	2020-07-29	Microbiological Diagnostic Unit - Public Health Laboratory (MDU-PHL)	MDU-PHL	Seemann T. et al
Australia/VIC17596/2020	EPI_ISL_663942	2020-07-25	Microbiological Diagnostic Unit - Public Health Laboratory (MDU-PHL)	MDU-PHL	Seemann T. et al
Australia/VIC17597/2020	EPI_ISL_663943	2020-08-21	Microbiological Diagnostic Unit - Public Health Laboratory (MDU-PHL)	MDU-PHL	Seemann T. et al
Australia/VIC17598/2020	EPI_ISL_663483	2020-07-15	Microbiological Diagnostic Unit - Public Health Laboratory (MDU-PHL)	MDU-PHL	Seemann T. et al
Australia/VIC17599/2020	EPI_ISL_663944	2020-07-29	Microbiological Diagnostic Unit - Public Health Laboratory (MDU-PHL)	MDU-PHL	Seemann T. et al
Australia/VIC176/2020	EPI_ISL_419873	2020-03-18	Victorian Infectious Diseases Reference Laboratory (VIDRL)	Victorian Infectious Diseases Reference Laboratory and Microbiological Diagnostic Unit Public Health Laboratory, Doherty Institute	Caly L. et al
Australia/VIC17600/2020	EPI_ISL_663512	2020-07-20	Microbiological Diagnostic Unit - Public Health Laboratory (MDU-PHL)	MDU-PHL	Seemann T. et al
Australia/VIC17601/2020	EPI_ISL_663354	2020-08-23	Microbiological Diagnostic Unit - Public Health Laboratory (MDU-PHL)	MDU-PHL	Seemann T. et al
Australia/VIC17602/2020	EPI_ISL_663945	2020-07-15	Microbiological Diagnostic Unit - Public Health Laboratory (MDU-PHL)	MDU-PHL	Seemann T. et al
Australia/VIC17604/2020	EPI_ISL_663324	2020-08-22	Microbiological Diagnostic Unit - Public Health Laboratory (MDU-PHL)	MDU-PHL	Seemann T. et al
Australia/VIC17605/2020	EPI_ISL_663946	2020-07-29	Microbiological Diagnostic Unit - Public Health Laboratory (MDU-PHL)	MDU-PHL	Seemann T. et al
Australia/VIC17606/2020	EPI_ISL_663439	2020-07-20	Microbiological Diagnostic Unit - Public Health Laboratory (MDU-PHL)	MDU-PHL	Seemann T. et al
Australia/VIC17608/2020	EPI_ISL_663509	2020-08-22	Microbiological Diagnostic Unit - Public Health Laboratory (MDU-PHL)	MDU-PHL	Seemann T. et al
Australia/VIC17610/2020	EPI_ISL_663298	2020-08-24	Microbiological Diagnostic Unit - Public Health Laboratory (MDU-PHL)	MDU-PHL	Seemann T. et al
Australia/VIC17611/2020	EPI_ISL_663947	2020-07-23	Microbiological Diagnostic Unit - Public Health Laboratory (MDU-PHL)	MDU-PHL	Seemann T. et al
Australia/VIC17612/2020	EPI_ISL_663309	2020-08-22	Microbiological Diagnostic Unit - Public Health Laboratory (MDU-PHL)	MDU-PHL	Seemann T. et al
Australia/VIC17613/2020	EPI_ISL_663948	2020-07-28	Microbiological Diagnostic Unit - Public Health Laboratory (MDU-PHL)	MDU-PHL	Seemann T. et al
Australia/VIC17614/2020	EPI_ISL_663513	2020-08-24	Microbiological Diagnostic Unit - Public Health Laboratory (MDU-PHL)	MDU-PHL	Seemann T. et al
Australia/VIC17616/2020	EPI_ISL_663949	2020-08-23	Microbiological Diagnostic Unit - Public Health Laboratory (MDU-PHL)	MDU-PHL	Seemann T. et al
Australia/VIC17617/2020	EPI_ISL_663545	2020-07-16	Microbiological Diagnostic Unit - Public Health Laboratory (MDU-PHL)	MDU-PHL	Seemann T. et al
Australia/VIC17618/2020	EPI_ISL_663504	2020-08-23	Microbiological Diagnostic Unit - Public Health Laboratory (MDU-PHL)	MDU-PHL	Seemann T. et al
Australia/VIC17620/2020	EPI_ISL_663950	2020-07-27	Microbiological Diagnostic Unit - Public Health Laboratory (MDU-PHL)	MDU-PHL	Seemann T. et al
Australia/VIC17621/2020	EPI_ISL_663951	2020-07-22	Microbiological Diagnostic Unit - Public Health Laboratory (MDU-PHL)	MDU-PHL	Seemann T. et al
Australia/VIC17622/2020	EPI_ISL_663952	2020-08-23	Microbiological Diagnostic Unit - Public Health Laboratory (MDU-PHL)	MDU-PHL	Seemann T. et al
Australia/VIC17623/2020	EPI_ISL_663494	2020-07-28	Microbiological Diagnostic Unit - Public Health Laboratory (MDU-PHL)	MDU-PHL	Seemann T. et al
Australia/VIC17624/2020	EPI_ISL_663953	2020-07-25	Microbiological Diagnostic Unit - Public Health Laboratory (MDU-PHL)	MDU-PHL	Seemann T. et al
Australia/VIC17625/2020	EPI_ISL_663954	2020-07-28	Microbiological Diagnostic Unit - Public Health Laboratory (MDU-PHL)	MDU-PHL	Seemann T. et al
Australia/VIC17626/2020	EPI_ISL_663955	2020-07-28	Microbiological Diagnostic Unit - Public Health Laboratory (MDU-PHL)	MDU-PHL	Seemann T. et al
Australia/VIC17627/2020	EPI_ISL_663472	2020-07-25	Microbiological Diagnostic Unit - Public Health Laboratory (MDU-PHL)	MDU-PHL	Seemann T. et al
Australia/VIC17628/2020	EPI_ISL_663337	2020-08-22	Microbiological Diagnostic Unit - Public Health Laboratory (MDU-PHL)	MDU-PHL	Seemann T. et al
Australia/VIC17629/2020	EPI_ISL_663956	2020-07-15	Microbiological Diagnostic Unit - Public Health Laboratory (MDU-PHL)	MDU-PHL	Seemann T. et al
Australia/VIC17630/2020	EPI_ISL_663484	2020-07-16	Microbiological Diagnostic Unit - Public Health Laboratory (MDU-PHL)	MDU-PHL	Seemann T. et al
Australia/VIC17631/2020	EPI_ISL_663957	2020-07-17	Microbiological Diagnostic Unit - Public Health Laboratory (MDU-PHL)	MDU-PHL	Seemann T. et al
Australia/VIC17633/2020	EPI_ISL_663958	2020-07-22	Microbiological Diagnostic Unit - Public Health Laboratory (MDU-PHL)	MDU-PHL	Seemann T. et al
Australia/VIC17634/2020	EPI_ISL_663959	2020-08-05	Microbiological Diagnostic Unit - Public Health Laboratory (MDU-PHL)	MDU-PHL	Seemann T. et al
Australia/VIC17636/2020	EPI_ISL_663960	2020-08-05	Microbiological Diagnostic Unit - Public Health Laboratory (MDU-PHL)	MDU-PHL	Seemann T. et al
Australia/VIC17637/2020	EPI_ISL_663292	2020-08-04	Microbiological Diagnostic Unit - Public Health Laboratory (MDU-PHL)	MDU-PHL	Seemann T. et al
Australia/VIC17639/2020	EPI_ISL_663961	2020-08-05	Microbiological Diagnostic Unit - Public Health Laboratory (MDU-PHL)	MDU-PHL	Seemann T. et al
Australia/VIC17641/2020	EPI_ISL_663962	2020-08-06	Microbiological Diagnostic Unit - Public Health Laboratory (MDU-PHL)	MDU-PHL	Seemann T. et al
Australia/VIC17642/2020	EPI_ISL_663963	2020-08-01	Microbiological Diagnostic Unit - Public Health Laboratory (MDU-PHL)	MDU-PHL	Seemann T. et al
Australia/VIC17645/2020	EPI_ISL_663964	2020-07-31	Microbiological Diagnostic Unit - Public Health Laboratory (MDU-PHL)	MDU-PHL	Seemann T. et al
Australia/VIC17646/2020	EPI_ISL_663965	2020-07-31	Microbiological Diagnostic Unit - Public Health Laboratory (MDU-PHL)	MDU-PHL	Seemann T. et al
Australia/VIC17647/2020	EPI_ISL_663966	2020-08-05	Microbiological Diagnostic Unit - Public Health Laboratory (MDU-PHL)	MDU-PHL	Seemann T. et al
Australia/VIC17648/2020	EPI_ISL_663967	2020-08-06	Microbiological Diagnostic Unit - Public Health Laboratory (MDU-PHL)	MDU-PHL	Seemann T. et al
Australia/VIC17649/2020	EPI_ISL_663968	2020-08-05	Microbiological Diagnostic Unit - Public Health Laboratory (MDU-PHL)	MDU-PHL	Seemann T. et al
Australia/VIC17650/2020	EPI_ISL_663969	2020-07-31	Microbiological Diagnostic Unit - Public Health Laboratory (MDU-PHL)	MDU-PHL	Seemann T. et al
Australia/VIC17651/2020	EPI_ISL_663970	2020-08-05	Microbiological Diagnostic Unit - Public Health Laboratory (MDU-PHL)	MDU-PHL	Seemann T. et al
Australia/VIC17652/2020	EPI_ISL_663971	2020-08-05	Microbiological Diagnostic Unit - Public Health Laboratory (MDU-PHL)	MDU-PHL	Seemann T. et al
Australia/VIC17653/2020	EPI_ISL_663972	2020-08-05	Microbiological Diagnostic Unit - Public Health Laboratory (MDU-PHL)	MDU-PHL	Seemann T. et al
Australia/VIC17654/2020	EPI_ISL_663973	2020-08-05	Microbiological Diagnostic Unit - Public Health Laboratory (MDU-PHL)	MDU-PHL	Seemann T. et al
Australia/VIC17655/2020	EPI_ISL_663974	2020-08-01	Microbiological Diagnostic Unit - Public Health Laboratory (MDU-PHL)	MDU-PHL	Seemann T. et al
Australia/VIC17656/2020	EPI_ISL_663975	2020-08-04	Microbiological Diagnostic Unit - Public Health Laboratory (MDU-PHL)	MDU-PHL	Seemann T. et al
Australia/VIC17657/2020	EPI_ISL_663976	2020-07-31	Microbiological Diagnostic Unit - Public Health Laboratory (MDU-PHL)	MDU-PHL	Seemann T. et al
Australia/VIC17658/2020	EPI_ISL_663977	2020-07-31	Microbiological Diagnostic Unit - Public Health Laboratory (MDU-PHL)	MDU-PHL	Seemann T. et al
Australia/VIC17659/2020	EPI_ISL_663978	2020-08-05	Microbiological Diagnostic Unit - Public Health Laboratory (MDU-PHL)	MDU-PHL	Seemann T. et al
Australia/VIC17660/2020	EPI_ISL_663979	2020-08-05	Microbiological Diagnostic Unit - Public Health Laboratory (MDU-PHL)	MDU-PHL	Seemann T. et al
Australia/VIC17661/2020	EPI_ISL_663980	2020-07-31	Microbiological Diagnostic Unit - Public Health Laboratory (MDU-PHL)	MDU-PHL	Seemann T. et al
Australia/VIC17662/2020	EPI_ISL_663981	2020-08-05	Microbiological Diagnostic Unit - Public Health Laboratory (MDU-PHL)	MDU-PHL	Seemann T. et al
Australia/VIC17663/2020	EPI_ISL_663982	2020-08-05	Microbiological Diagnostic Unit - Public Health Laboratory (MDU-PHL)	MDU-PHL	Seemann T. et al
Australia/VIC17664/2020	EPI_ISL_663983	2020-07-31	Microbiological Diagnostic Unit - Public Health Laboratory (MDU-PHL)	MDU-PHL	Seemann T. et al
Australia/VIC17665/2020	EPI_ISL_663984	2020-07-31	Microbiological Diagnostic Unit - Public Health Laboratory (MDU-PHL)	MDU-PHL	Seemann T. et al
Australia/VIC17666/2020	EPI_ISL_663985	2020-08-05	Microbiological Diagnostic Unit - Public Health Laboratory (MDU-PHL)	MDU-PHL	Seemann T. et al
Australia/VIC17667/2020	EPI_ISL_663370	2020-08-05	Microbiological Diagnostic Unit - Public Health Laboratory (MDU-PHL)	MDU-PHL	Seemann T. et al
Australia/VIC17668/2020	EPI_ISL_663986	2020-08-13	Microbiological Diagnostic Unit - Public Health Laboratory (MDU-PHL)	MDU-PHL	Seemann T. et al
Australia/VIC17669/2020	EPI_ISL_663987	2020-08-21	Microbiological Diagnostic Unit - Public Health Laboratory (MDU-PHL)	MDU-PHL	Seemann T. et al
Australia/VIC17670/2020	EPI_ISL_663988	2020-08-13	Microbiological Diagnostic Unit - Public Health Laboratory (MDU-PHL)	MDU-PHL	Seemann T. et al
Australia/VIC17671/2020	EPI_ISL_663989	2020-08-20	Microbiological Diagnostic Unit - Public Health Laboratory (MDU-PHL)	MDU-PHL	Seemann T. et al
Australia/VIC17672/2020	EPI_ISL_663990	2020-08-13	Microbiological Diagnostic Unit - Public Health Laboratory (MDU-PHL)	MDU-PHL	Seemann T. et al
Australia/VIC17673/2020	EPI_ISL_663422	2020-08-13	Microbiological Diagnostic Unit - Public Health Laboratory (MDU-PHL)	MDU-PHL	Seemann T. et al
Australia/VIC17674/2020	EPI_ISL_663302	2020-08-13	Microbiological Diagnostic Unit - Public Health Laboratory (MDU-PHL)	MDU-PHL	Seemann T. et al
Australia/VIC17675/2020	EPI_ISL_663991	2020	Microbiological Diagnostic Unit - Public Health Laboratory (MDU-PHL)	MDU-PHL	Seemann T. et al
Australia/VIC17676/2020	EPI_ISL_663362	2020-08-13	Microbiological Diagnostic Unit - Public Health Laboratory (MDU-PHL)	MDU-PHL	Seemann T. et al
Australia/VIC17677/2020	EPI_ISL_663992	2020-08-13	Microbiological Diagnostic Unit - Public Health Laboratory (MDU-PHL)	MDU-PHL	Seemann T. et al
Australia/VIC17678/2020	EPI_ISL_663993	2020-08-20	Microbiological Diagnostic Unit - Public Health Laboratory (MDU-PHL)	MDU-PHL	Seemann T. et al
Australia/VIC17679/2020	EPI_ISL_663353	2020-08-13	Microbiological Diagnostic Unit - Public Health Laboratory (MDU-PHL)	MDU-PHL	Seemann T. et al
Australia/VIC1768/2020	EPI_ISL_480610	2020-05-16	Victorian Infectious Diseases Reference Laboratory (VIDRL)	VIDRL and MDU-PHL	Caly L. et al
Australia/VIC17680/2020	EPI_ISL_663994	2020-08-13	Microbiological Diagnostic Unit - Public Health Laboratory (MDU-PHL)	MDU-PHL	Seemann T. et al
Australia/VIC17681/2020	EPI_ISL_663995	2020	Microbiological Diagnostic Unit - Public Health Laboratory (MDU-PHL)	MDU-PHL	Seemann T. et al
Australia/VIC17682/2020	EPI_ISL_663996	2020-08-12	Microbiological Diagnostic Unit - Public Health Laboratory (MDU-PHL)	MDU-PHL	Seemann T. et al
Australia/VIC17683/2020	EPI_ISL_663392	2020-08-12	Microbiological Diagnostic Unit - Public Health Laboratory (MDU-PHL)	MDU-PHL	Seemann T. et al
Australia/VIC17685/2020	EPI_ISL_663293	2020-08-25	Microbiological Diagnostic Unit - Public Health Laboratory (MDU-PHL)	MDU-PHL	Seemann T. et al
Australia/VIC17686/2020	EPI_ISL_663997	2020-08-24	Microbiological Diagnostic Unit - Public Health Laboratory (MDU-PHL)	MDU-PHL	Seemann T. et al
Australia/VIC17689/2020	EPI_ISL_663998	2020-08-25	Microbiological Diagnostic Unit - Public Health Laboratory (MDU-PHL)	MDU-PHL	Seemann T. et al
Australia/VIC1769/2020	EPI_ISL_456643	2020-05-20	Victorian Infectious Diseases Reference Laboratory (VIDRL)	Microbiological Diagnostic Unit Public Health Laboratory and Victorian Infectious Diseases Reference Laboratory, Doherty Institute	Caly L. et al
Australia/VIC17692/2020	EPI_ISL_663999	2020-08-24	Microbiological Diagnostic Unit - Public Health Laboratory (MDU-PHL)	MDU-PHL	Seemann T. et al
Australia/VIC17694/2020	EPI_ISL_663503	2020-08-23	Microbiological Diagnostic Unit - Public Health Laboratory (MDU-PHL)	MDU-PHL	Seemann T. et al
Australia/VIC17695/2020	EPI_ISL_664000	2020-08-24	Microbiological Diagnostic Unit - Public Health Laboratory (MDU-PHL)	MDU-PHL	Seemann T. et al
Australia/VIC17696/2020	EPI_ISL_664001	2020-08-23	Microbiological Diagnostic Unit - Public Health Laboratory (MDU-PHL)	MDU-PHL	Seemann T. et al
Australia/VIC177/2020	EPI_ISL_419874	2020-03-18	Victorian Infectious Diseases Reference Laboratory (VIDRL)	Victorian Infectious Diseases Reference Laboratory and Microbiological Diagnostic Unit Public Health Laboratory, Doherty Institute	Caly L. et al
Australia/VIC1770/2020	EPI_ISL_480611	2020-05-21	Victorian Infectious Diseases Reference Laboratory (VIDRL)	VIDRL and MDU-PHL	Caly L. et al
Australia/VIC17702/2020	EPI_ISL_664002	2020-08-25	Microbiological Diagnostic Unit - Public Health Laboratory (MDU-PHL)	MDU-PHL	Seemann T. et al
Australia/VIC17704/2020	EPI_ISL_663336	2020-08-24	Microbiological Diagnostic Unit - Public Health Laboratory (MDU-PHL)	MDU-PHL	Seemann T. et al
Australia/VIC17705/2020	EPI_ISL_664003	2020-08-23	Microbiological Diagnostic Unit - Public Health Laboratory (MDU-PHL)	MDU-PHL	Seemann T. et al
Australia/VIC17707/2020	EPI_ISL_663492	2020-08-16	Microbiological Diagnostic Unit - Public Health Laboratory (MDU-PHL)	MDU-PHL	Seemann T. et al
Australia/VIC17709/2020	EPI_ISL_663355	2020-08-25	Microbiological Diagnostic Unit - Public Health Laboratory (MDU-PHL)	MDU-PHL	Seemann T. et al
Australia/VIC17710/2020	EPI_ISL_664004	2020-08-22	Microbiological Diagnostic Unit - Public Health Laboratory (MDU-PHL)	MDU-PHL	Seemann T. et al
Australia/VIC17711/2020	EPI_ISL_664005	2020-08-21	Microbiological Diagnostic Unit - Public Health Laboratory (MDU-PHL)	MDU-PHL	Seemann T. et al
Australia/VIC17712/2020	EPI_ISL_664006	2020-08-21	Microbiological Diagnostic Unit - Public Health Laboratory (MDU-PHL)	MDU-PHL	Seemann T. et al
Australia/VIC17713/2020	EPI_ISL_664007	2020-08-24	Microbiological Diagnostic Unit - Public Health Laboratory (MDU-PHL)	MDU-PHL	Seemann T. et al
Australia/VIC17714/2020	EPI_ISL_663430	2020-08-24	Microbiological Diagnostic Unit - Public Health Laboratory (MDU-PHL)	MDU-PHL	Seemann T. et al
Australia/VIC17716/2020	EPI_ISL_663348	2020-08-07	Microbiological Diagnostic Unit - Public Health Laboratory (MDU-PHL)	MDU-PHL	Seemann T. et al
Australia/VIC17718/2020	EPI_ISL_664008	2020-08-06	Microbiological Diagnostic Unit - Public Health Laboratory (MDU-PHL)	MDU-PHL	Seemann T. et al
Australia/VIC17719/2020	EPI_ISL_663436	2020-08-06	Microbiological Diagnostic Unit - Public Health Laboratory (MDU-PHL)	MDU-PHL	Seemann T. et al
Australia/VIC17720/2020	EPI_ISL_664009	2020-08-06	Microbiological Diagnostic Unit - Public Health Laboratory (MDU-PHL)	MDU-PHL	Seemann T. et al
Australia/VIC17721/2020	EPI_ISL_664010	2020-08-05	Microbiological Diagnostic Unit - Public Health Laboratory (MDU-PHL)	MDU-PHL	Seemann T. et al
Australia/VIC17722/2020	EPI_ISL_664011	2020-08-05	Microbiological Diagnostic Unit - Public Health Laboratory (MDU-PHL)	MDU-PHL	Seemann T. et al
Australia/VIC17723/2020	EPI_ISL_664012	2020-08-06	Microbiological Diagnostic Unit - Public Health Laboratory (MDU-PHL)	MDU-PHL	Seemann T. et al
Australia/VIC17724/2020	EPI_ISL_664013	2020-08-06	Microbiological Diagnostic Unit - Public Health Laboratory (MDU-PHL)	MDU-PHL	Seemann T. et al
Australia/VIC17725/2020	EPI_ISL_664014	2020-08-06	Microbiological Diagnostic Unit - Public Health Laboratory (MDU-PHL)	MDU-PHL	Seemann T. et al
Australia/VIC17726/2020	EPI_ISL_664015	2020-08-21	Microbiological Diagnostic Unit - Public Health Laboratory (MDU-PHL)	MDU-PHL	Seemann T. et al
Australia/VIC17727/2020	EPI_ISL_664016	2020-08-21	Microbiological Diagnostic Unit - Public Health Laboratory (MDU-PHL)	MDU-PHL	Seemann T. et al
Australia/VIC17728/2020	EPI_ISL_664017	2020-08-21	Microbiological Diagnostic Unit - Public Health Laboratory (MDU-PHL)	MDU-PHL	Seemann T. et al
Australia/VIC17730/2020	EPI_ISL_663400	2020-08-21	Microbiological Diagnostic Unit - Public Health Laboratory (MDU-PHL)	MDU-PHL	Seemann T. et al
Australia/VIC17731/2020	EPI_ISL_663511	2020-08-23	Microbiological Diagnostic Unit - Public Health Laboratory (MDU-PHL)	MDU-PHL	Seemann T. et al
Australia/VIC17732/2020	EPI_ISL_664018	2020-08-21	Microbiological Diagnostic Unit - Public Health Laboratory (MDU-PHL)	MDU-PHL	Seemann T. et al
Australia/VIC17733/2020	EPI_ISL_664019	2020-08-21	Microbiological Diagnostic Unit - Public Health Laboratory (MDU-PHL)	MDU-PHL	Seemann T. et al
Australia/VIC17734/2020	EPI_ISL_663480	2020-08-30	Microbiological Diagnostic Unit - Public Health Laboratory (MDU-PHL)	MDU-PHL	Seemann T. et al
Australia/VIC1775/2020	EPI_ISL_456644	2020-05-21	Victorian Infectious Diseases Reference Laboratory (VIDRL)	Microbiological Diagnostic Unit Public Health Laboratory and Victorian Infectious Diseases Reference Laboratory, Doherty Institute	Caly L. et al
Australia/VIC178/2020	EPI_ISL_419875	2020-03-18	Victorian Infectious Diseases Reference Laboratory (VIDRL)	Victorian Infectious Diseases Reference Laboratory and Microbiological Diagnostic Unit Public Health Laboratory, Doherty Institute	Caly L. et al
Australia/VIC1782/2020	EPI_ISL_456645	2020-05-11	Victorian Infectious Diseases Reference Laboratory (VIDRL)	Microbiological Diagnostic Unit Public Health Laboratory and Victorian Infectious Diseases Reference Laboratory, Doherty Institute	Caly L. et al
Australia/VIC1783/2020	EPI_ISL_456646	2020-05-26	Victorian Infectious Diseases Reference Laboratory (VIDRL)	Microbiological Diagnostic Unit Public Health Laboratory and Victorian Infectious Diseases Reference Laboratory, Doherty Institute	Caly L. et al
Australia/VIC1784/2020	EPI_ISL_456647	2020-05-26	Victorian Infectious Diseases Reference Laboratory (VIDRL)	Microbiological Diagnostic Unit Public Health Laboratory and Victorian Infectious Diseases Reference Laboratory, Doherty Institute	Caly L. et al
Australia/VIC1786/2020	EPI_ISL_456648	2020-05-27	Victorian Infectious Diseases Reference Laboratory (VIDRL)	Microbiological Diagnostic Unit Public Health Laboratory and Victorian Infectious Diseases Reference Laboratory, Doherty Institute	Caly L. et al
Australia/VIC1787/2020	EPI_ISL_456649	2020-05-27	Victorian Infectious Diseases Reference Laboratory (VIDRL)	Microbiological Diagnostic Unit Public Health Laboratory and Victorian Infectious Diseases Reference Laboratory, Doherty Institute	Caly L. et al
Australia/VIC1789/2020	EPI_ISL_456650	2020-05-24	Victorian Infectious Diseases Reference Laboratory (VIDRL)	Microbiological Diagnostic Unit Public Health Laboratory and Victorian Infectious Diseases Reference Laboratory, Doherty Institute	Caly L. et al
Australia/VIC179/2020	EPI_ISL_419876	2020-03-19	Victorian Infectious Diseases Reference Laboratory (VIDRL)	Victorian Infectious Diseases Reference Laboratory and Microbiological Diagnostic Unit Public Health Laboratory, Doherty Institute	Caly L. et al
Australia/VIC1791/2020	EPI_ISL_456651	2020-05-26	Victorian Infectious Diseases Reference Laboratory (VIDRL)	Microbiological Diagnostic Unit Public Health Laboratory and Victorian Infectious Diseases Reference Laboratory, Doherty Institute	Caly L. et al
Australia/VIC1792/2020	EPI_ISL_456652	2020-05-26	Victorian Infectious Diseases Reference Laboratory (VIDRL)	Microbiological Diagnostic Unit Public Health Laboratory and Victorian Infectious Diseases Reference Laboratory, Doherty Institute	Caly L. et al
Australia/VIC1793/2020	EPI_ISL_456653	2020-05-26	Victorian Infectious Diseases Reference Laboratory (VIDRL)	Microbiological Diagnostic Unit Public Health Laboratory and Victorian Infectious Diseases Reference Laboratory, Doherty Institute	Caly L. et al
Australia/VIC1794/2020	EPI_ISL_456654	2020-05-26	Victorian Infectious Diseases Reference Laboratory (VIDRL)	Microbiological Diagnostic Unit Public Health Laboratory and Victorian Infectious Diseases Reference Laboratory, Doherty Institute	Caly L. et al
Australia/VIC1795/2020	EPI_ISL_456655	2020-05-26	Victorian Infectious Diseases Reference Laboratory (VIDRL)	Microbiological Diagnostic Unit Public Health Laboratory and Victorian Infectious Diseases Reference Laboratory, Doherty Institute	Caly L. et al
Australia/VIC1796/2020	EPI_ISL_480608	2020-05-02	Victorian Infectious Diseases Reference Laboratory (VIDRL)	VIDRL and MDU-PHL	Caly L. et al
Australia/VIC1797/2020	EPI_ISL_480621	2020-05-23	Victorian Infectious Diseases Reference Laboratory (VIDRL)	VIDRL and MDU-PHL	Caly L. et al
Australia/VIC1798/2020	EPI_ISL_480622	2020-05-23	Victorian Infectious Diseases Reference Laboratory (VIDRL)	VIDRL and MDU-PHL	Caly L. et al
Australia/VIC1799/2020	EPI_ISL_480624	2020-05-24	Victorian Infectious Diseases Reference Laboratory (VIDRL)	VIDRL and MDU-PHL	Caly L. et al
Australia/VIC18/2020	EPI_ISL_419737	2020-03-07	Victorian Infectious Diseases Reference Laboratory (VIDRL)	Victorian Infectious Diseases Reference Laboratory and Microbiological Diagnostic Unit Public Health Laboratory, Doherty Institute	Caly L. et al
Australia/VIC180/2020	EPI_ISL_419877	2020-03-19	Victorian Infectious Diseases Reference Laboratory (VIDRL)	Victorian Infectious Diseases Reference Laboratory and Microbiological Diagnostic Unit Public Health Laboratory, Doherty Institute	Caly L. et al
Australia/VIC1800/2020	EPI_ISL_480607	2020-05-05	Victorian Infectious Diseases Reference Laboratory (VIDRL)	VIDRL and MDU-PHL	Caly L. et al
Australia/VIC1801/2020	EPI_ISL_480627	2020-05-28	Victorian Infectious Diseases Reference Laboratory (VIDRL)	VIDRL and MDU-PHL	Caly L. et al
Australia/VIC1802/2020	EPI_ISL_480628	2020-05-28	Victorian Infectious Diseases Reference Laboratory (VIDRL)	VIDRL and MDU-PHL	Caly L. et al
Australia/VIC1803/2020	EPI_ISL_480629	2020-05-29	Victorian Infectious Diseases Reference Laboratory (VIDRL)	VIDRL and MDU-PHL	Caly L. et al
Australia/VIC1804/2020	EPI_ISL_480630	2020-05-28	Victorian Infectious Diseases Reference Laboratory (VIDRL)	VIDRL and MDU-PHL	Caly L. et al
Australia/VIC1805/2020	EPI_ISL_480631	2020-05-29	Victorian Infectious Diseases Reference Laboratory (VIDRL)	VIDRL and MDU-PHL	Caly L. et al
Australia/VIC1806/2020	EPI_ISL_480632	2020-05-28	Victorian Infectious Diseases Reference Laboratory (VIDRL)	VIDRL and MDU-PHL	Caly L. et al
Australia/VIC1807/2020	EPI_ISL_480633	2020-05-27	Victorian Infectious Diseases Reference Laboratory (VIDRL)	VIDRL and MDU-PHL	Caly L. et al
Australia/VIC1809/2020	EPI_ISL_480634	2020-05-29	Victorian Infectious Diseases Reference Laboratory (VIDRL)	VIDRL and MDU-PHL	Caly L. et al
Australia/VIC181/2020	EPI_ISL_419878	2020-03-19	Victorian Infectious Diseases Reference Laboratory (VIDRL)	Victorian Infectious Diseases Reference Laboratory and Microbiological Diagnostic Unit Public Health Laboratory, Doherty Institute	Caly L. et al
Australia/VIC1811/2020	EPI_ISL_480635	2020-05-28	Victorian Infectious Diseases Reference Laboratory (VIDRL)	VIDRL and MDU-PHL	Caly L. et al
Australia/VIC1812/2020	EPI_ISL_480636	2020-05-27	Victorian Infectious Diseases Reference Laboratory (VIDRL)	VIDRL and MDU-PHL	Caly L. et al
Australia/VIC1813/2020	EPI_ISL_480637	2020-05-28	Victorian Infectious Diseases Reference Laboratory (VIDRL)	VIDRL and MDU-PHL	Caly L. et al
Australia/VIC1814/2020	EPI_ISL_480638	2020-05-28	Victorian Infectious Diseases Reference Laboratory (VIDRL)	VIDRL and MDU-PHL	Caly L. et al
Australia/VIC1815/2020	EPI_ISL_480639	2020-05-28	Victorian Infectious Diseases Reference Laboratory (VIDRL)	VIDRL and MDU-PHL	Caly L. et al
Australia/VIC1816/2020	EPI_ISL_480640	2020-05-30	Victorian Infectious Diseases Reference Laboratory (VIDRL)	VIDRL and MDU-PHL	Caly L. et al
Australia/VIC182/2020	EPI_ISL_450212	2020-03-19	unknown	Microbiological Diagnostic Unit Public Health Laboratory (MDU-PHL) and Victorian Infectious Disease Reference Laboratory (VIDRL)	Seemann et al
Australia/VIC1820/2020	EPI_ISL_561722	2020-05-31	Microbiological Diagnostic Unit - Public Health Laboratory (MDU-PHL)	MDU-PHL	Seemann et al
Australia/VIC1821/2020	EPI_ISL_480626	2020-05-28	Victorian Infectious Diseases Reference Laboratory (VIDRL)	VIDRL and MDU-PHL	Caly L. et al
Australia/VIC1822/2020	EPI_ISL_521872	2020-05-28	Victorian Infectious Diseases Reference Laboratory (VIDRL)	VIDRL and MDU-PHL	Caly L. et al
Australia/VIC1823/2020	EPI_ISL_521873	2020-05-28	Victorian Infectious Diseases Reference Laboratory (VIDRL)	VIDRL and MDU-PHL	Caly L. et al
Australia/VIC1824/2020	EPI_ISL_521874	2020-05-28	Victorian Infectious Diseases Reference Laboratory (VIDRL)	VIDRL and MDU-PHL	Caly L. et al
Australia/VIC1825/2020	EPI_ISL_521875	2020-05-29	Victorian Infectious Diseases Reference Laboratory (VIDRL)	VIDRL and MDU-PHL	Caly L. et al
Australia/VIC1826/2020	EPI_ISL_521876	2020-05-28	Victorian Infectious Diseases Reference Laboratory (VIDRL)	VIDRL and MDU-PHL	Caly L. et al
Australia/VIC1828/2020	EPI_ISL_521877	2020-05-28	Victorian Infectious Diseases Reference Laboratory (VIDRL)	VIDRL and MDU-PHL	Caly L. et al
Australia/VIC1829/2020	EPI_ISL_521878	2020-05-27	Victorian Infectious Diseases Reference Laboratory (VIDRL)	VIDRL and MDU-PHL	Caly L. et al
Australia/VIC183/2020	EPI_ISL_419879	2020-03-19	Victorian Infectious Diseases Reference Laboratory (VIDRL)	Victorian Infectious Diseases Reference Laboratory and Microbiological Diagnostic Unit Public Health Laboratory, Doherty Institute	Caly L. et al
Australia/VIC1831/2020	EPI_ISL_521879	2020-05-29	Victorian Infectious Diseases Reference Laboratory (VIDRL)	VIDRL and MDU-PHL	Caly L. et al
Australia/VIC1834/2020	EPI_ISL_521880	2020-05-27	Victorian Infectious Diseases Reference Laboratory (VIDRL)	VIDRL and MDU-PHL	Caly L. et al
Australia/VIC1835/2020	EPI_ISL_521881	2020-05-28	Victorian Infectious Diseases Reference Laboratory (VIDRL)	VIDRL and MDU-PHL	Caly L. et al
Australia/VIC1836/2020	EPI_ISL_521882	2020-05-28	Victorian Infectious Diseases Reference Laboratory (VIDRL)	VIDRL and MDU-PHL	Caly L. et al
Australia/VIC1837/2020	EPI_ISL_521883	2020-05-28	Victorian Infectious Diseases Reference Laboratory (VIDRL)	VIDRL and MDU-PHL	Caly L. et al
Australia/VIC1838/2020	EPI_ISL_521884	2020-05-30	Victorian Infectious Diseases Reference Laboratory (VIDRL)	VIDRL and MDU-PHL	Caly L. et al
Australia/VIC184/2020	EPI_ISL_419880	2020-03-19	Victorian Infectious Diseases Reference Laboratory (VIDRL)	Victorian Infectious Diseases Reference Laboratory and Microbiological Diagnostic Unit Public Health Laboratory, Doherty Institute	Caly L. et al
Australia/VIC1843/2020	EPI_ISL_521885	2020-03-18	Victorian Infectious Diseases Reference Laboratory (VIDRL)	VIDRL and MDU-PHL	Caly L. et al
Australia/VIC1844/2020	EPI_ISL_521886	2020-03-21	Victorian Infectious Diseases Reference Laboratory (VIDRL)	VIDRL and MDU-PHL	Caly L. et al
Australia/VIC1845/2020	EPI_ISL_521887	2020-03-22	Microbiological Diagnostic Unit - Public Health Laboratory (MDU-PHL)	MDU-PHL	Seemann T. et al
Australia/VIC1847/2020	EPI_ISL_480563	2020-03-23	Victorian Infectious Diseases Reference Laboratory (VIDRL)	VIDRL and MDU-PHL	Caly L. et al
Australia/VIC1848/2020	EPI_ISL_480559	2020-03-24	Microbiological Diagnostic Unit - Public Health Laboratory (MDU-PHL)	MDU-PHL	Seemann T. et al
Australia/VIC1849/2020	EPI_ISL_480560	2020-03-24	Microbiological Diagnostic Unit - Public Health Laboratory (MDU-PHL)	MDU-PHL	Seemann T. et al
Australia/VIC185/2020	EPI_ISL_419881	2020-03-19	Victorian Infectious Diseases Reference Laboratory (VIDRL)	Victorian Infectious Diseases Reference Laboratory and Microbiological Diagnostic Unit Public Health Laboratory, Doherty Institute	Caly L. et al
Australia/VIC1850/2020	EPI_ISL_521888	2020-03-24	Microbiological Diagnostic Unit - Public Health Laboratory (MDU-PHL)	MDU-PHL	Seemann T. et al
Australia/VIC1851/2020	EPI_ISL_480562	2020-03-24	Microbiological Diagnostic Unit - Public Health Laboratory (MDU-PHL)	MDU-PHL	Seemann T. et al
Australia/VIC1852/2020	EPI_ISL_480561	2020-03-24	Microbiological Diagnostic Unit - Public Health Laboratory (MDU-PHL)	MDU-PHL	Seemann T. et al
Australia/VIC1854/2020	EPI_ISL_480558	2020-03-24	Microbiological Diagnostic Unit - Public Health Laboratory (MDU-PHL)	MDU-PHL	Seemann T. et al
Australia/VIC1858/2020	EPI_ISL_480564	2020-03-25	Victorian Infectious Diseases Reference Laboratory (VIDRL)	VIDRL and MDU-PHL	Caly L. et al
Australia/VIC186/2020	EPI_ISL_419882	2020-03-19	Victorian Infectious Diseases Reference Laboratory (VIDRL)	Victorian Infectious Diseases Reference Laboratory and Microbiological Diagnostic Unit Public Health Laboratory, Doherty Institute	Caly L. et al
Australia/VIC1864/2020	EPI_ISL_521889	2020-03-26	Victorian Infectious Diseases Reference Laboratory (VIDRL)	VIDRL and MDU-PHL	Caly L. et al
Australia/VIC1865/2020	EPI_ISL_480566	2020-03-27	Victorian Infectious Diseases Reference Laboratory (VIDRL)	VIDRL and MDU-PHL	Caly L. et al
Australia/VIC1866/2020	EPI_ISL_480568	2020-03-27	Victorian Infectious Diseases Reference Laboratory (VIDRL)	VIDRL and MDU-PHL	Caly L. et al
Australia/VIC187/2020	EPI_ISL_419883	2020-03-19	Victorian Infectious Diseases Reference Laboratory (VIDRL)	Victorian Infectious Diseases Reference Laboratory and Microbiological Diagnostic Unit Public Health Laboratory, Doherty Institute	Caly L. et al
Australia/VIC1874/2020	EPI_ISL_521890	2020-03-28	Victorian Infectious Diseases Reference Laboratory (VIDRL)	VIDRL and MDU-PHL	Caly L. et al
Australia/VIC1877/2020	EPI_ISL_480567	2020-03-29	Victorian Infectious Diseases Reference Laboratory (VIDRL)	VIDRL and MDU-PHL	Caly L. et al
Australia/VIC1878/2020	EPI_ISL_480565	2020-03-29	Victorian Infectious Diseases Reference Laboratory (VIDRL)	VIDRL and MDU-PHL	Caly L. et al
Australia/VIC1879/2020	EPI_ISL_521891	2020-03-30	Victorian Infectious Diseases Reference Laboratory (VIDRL)	VIDRL and MDU-PHL	Caly L. et al
Australia/VIC188/2020	EPI_ISL_419884	2020-03-19	Victorian Infectious Diseases Reference Laboratory (VIDRL)	Victorian Infectious Diseases Reference Laboratory and Microbiological Diagnostic Unit Public Health Laboratory, Doherty Institute	Caly L. et al
Australia/VIC1881/2020	EPI_ISL_480571	2020-04-02	Victorian Infectious Diseases Reference Laboratory (VIDRL)	VIDRL and MDU-PHL	Caly L. et al
Australia/VIC1882/2020	EPI_ISL_480592	2020-04-16	Victorian Infectious Diseases Reference Laboratory (VIDRL)	VIDRL and MDU-PHL	Caly L. et al
Australia/VIC1883/2020	EPI_ISL_480598	2020-05-02	Victorian Infectious Diseases Reference Laboratory (VIDRL)	VIDRL and MDU-PHL	Caly L. et al
Australia/VIC1886/2020	EPI_ISL_480644	2020-05-29	Victorian Infectious Diseases Reference Laboratory (VIDRL)	VIDRL and MDU-PHL	Caly L. et al
Australia/VIC1887/2020	EPI_ISL_480646	2020-05-30	Victorian Infectious Diseases Reference Laboratory (VIDRL)	VIDRL and MDU-PHL	Caly L. et al
Australia/VIC1888/2020	EPI_ISL_480642	2020-05-30	Victorian Infectious Diseases Reference Laboratory (VIDRL)	VIDRL and MDU-PHL	Caly L. et al
Australia/VIC1889/2020	EPI_ISL_480648	2020-05-30	Victorian Infectious Diseases Reference Laboratory (VIDRL)	VIDRL and MDU-PHL	Caly L. et al
Australia/VIC189/2020	EPI_ISL_419885	2020-03-19	Victorian Infectious Diseases Reference Laboratory (VIDRL)	Victorian Infectious Diseases Reference Laboratory and Microbiological Diagnostic Unit Public Health Laboratory, Doherty Institute	Caly L. et al
Australia/VIC1890/2020	EPI_ISL_480643	2020-05-30	Victorian Infectious Diseases Reference Laboratory (VIDRL)	VIDRL and MDU-PHL	Caly L. et al
Australia/VIC1891/2020	EPI_ISL_480641	2020-05-30	Victorian Infectious Diseases Reference Laboratory (VIDRL)	VIDRL and MDU-PHL	Caly L. et al
Australia/VIC1892/2020	EPI_ISL_480649	2020-05-31	Victorian Infectious Diseases Reference Laboratory (VIDRL)	VIDRL and MDU-PHL	Caly L. et al
Australia/VIC1894/2020	EPI_ISL_480650	2020-05-31	Victorian Infectious Diseases Reference Laboratory (VIDRL)	VIDRL and MDU-PHL	Caly L. et al
Australia/VIC1895/2020	EPI_ISL_480647	2020-05-31	Victorian Infectious Diseases Reference Laboratory (VIDRL)	VIDRL and MDU-PHL	Caly L. et al
Australia/VIC1896/2020	EPI_ISL_480652	2020-05-31	Victorian Infectious Diseases Reference Laboratory (VIDRL)	VIDRL and MDU-PHL	Caly L. et al
Australia/VIC1897/2020	EPI_ISL_480651	2020-05-31	Victorian Infectious Diseases Reference Laboratory (VIDRL)	VIDRL and MDU-PHL	Caly L. et al
Australia/VIC1898/2020	EPI_ISL_480645	2020-06-01	Victorian Infectious Diseases Reference Laboratory (VIDRL)	VIDRL and MDU-PHL	Caly L. et al
Australia/VIC1899/2020	EPI_ISL_480653	2020-06-01	Victorian Infectious Diseases Reference Laboratory (VIDRL)	VIDRL and MDU-PHL	Caly L. et al
Australia/VIC19/2020	EPI_ISL_419738	2020-03-08	Victorian Infectious Diseases Reference Laboratory (VIDRL)	Victorian Infectious Diseases Reference Laboratory and Microbiological Diagnostic Unit Public Health Laboratory, Doherty Institute	Caly L. et al
Australia/VIC190/2020	EPI_ISL_419886	2020-03-19	Victorian Infectious Diseases Reference Laboratory (VIDRL)	Victorian Infectious Diseases Reference Laboratory and Microbiological Diagnostic Unit Public Health Laboratory, Doherty Institute	Caly L. et al
Australia/VIC191/2020	EPI_ISL_419887	2020-03-19	Victorian Infectious Diseases Reference Laboratory (VIDRL)	Victorian Infectious Diseases Reference Laboratory and Microbiological Diagnostic Unit Public Health Laboratory, Doherty Institute	Caly L. et al
Australia/VIC192/2020	EPI_ISL_419888	2020-03-19	Victorian Infectious Diseases Reference Laboratory (VIDRL)	Victorian Infectious Diseases Reference Laboratory and Microbiological Diagnostic Unit Public Health Laboratory, Doherty Institute	Caly L. et al
Australia/VIC193/2020	EPI_ISL_419889	2020-03-19	Victorian Infectious Diseases Reference Laboratory (VIDRL)	Victorian Infectious Diseases Reference Laboratory and Microbiological Diagnostic Unit Public Health Laboratory, Doherty Institute	Caly L. et al
Australia/VIC194/2020	EPI_ISL_419890	2020-03-19	Victorian Infectious Diseases Reference Laboratory (VIDRL)	Victorian Infectious Diseases Reference Laboratory and Microbiological Diagnostic Unit Public Health Laboratory, Doherty Institute	Caly L. et al
Australia/VIC1944/2020	EPI_ISL_480669	2020-06-07	Victorian Infectious Diseases Reference Laboratory (VIDRL)	VIDRL and MDU-PHL	Caly L. et al
Australia/VIC1945/2020	EPI_ISL_480670	2020-06-09	Victorian Infectious Diseases Reference Laboratory (VIDRL)	VIDRL and MDU-PHL	Caly L. et al
Australia/VIC1946/2020	EPI_ISL_480671	2020-06-09	Victorian Infectious Diseases Reference Laboratory (VIDRL)	VIDRL and MDU-PHL	Caly L. et al
Australia/VIC1948/2020	EPI_ISL_480672	2020-06-09	Victorian Infectious Diseases Reference Laboratory (VIDRL)	VIDRL and MDU-PHL	Caly L. et al
Australia/VIC1949/2020	EPI_ISL_480673	2020-06-09	Victorian Infectious Diseases Reference Laboratory (VIDRL)	VIDRL and MDU-PHL	Caly L. et al
Australia/VIC195/2020	EPI_ISL_419891	2020-03-19	Victorian Infectious Diseases Reference Laboratory (VIDRL)	Victorian Infectious Diseases Reference Laboratory and Microbiological Diagnostic Unit Public Health Laboratory, Doherty Institute	Caly L. et al
Australia/VIC1950/2020	EPI_ISL_480674	2020-06-09	Victorian Infectious Diseases Reference Laboratory (VIDRL)	VIDRL and MDU-PHL	Caly L. et al
Australia/VIC1951/2020	EPI_ISL_480675	2020-06-10	Victorian Infectious Diseases Reference Laboratory (VIDRL)	VIDRL and MDU-PHL	Caly L. et al
Australia/VIC1952/2020	EPI_ISL_480676	2020-06-09	Victorian Infectious Diseases Reference Laboratory (VIDRL)	VIDRL and MDU-PHL	Caly L. et al
Australia/VIC1953/2020	EPI_ISL_480677	2020-06-09	Victorian Infectious Diseases Reference Laboratory (VIDRL)	VIDRL and MDU-PHL	Caly L. et al
Australia/VIC1954/2020	EPI_ISL_480678	2020-06-10	Victorian Infectious Diseases Reference Laboratory (VIDRL)	VIDRL and MDU-PHL	Caly L. et al
Australia/VIC1955/2020	EPI_ISL_480679	2020-06-11	Victorian Infectious Diseases Reference Laboratory (VIDRL)	VIDRL and MDU-PHL	Caly L. et al
Australia/VIC1956/2020	EPI_ISL_480680	2020-06-11	Victorian Infectious Diseases Reference Laboratory (VIDRL)	VIDRL and MDU-PHL	Caly L. et al
Australia/VIC1957/2020	EPI_ISL_480681	2020-06-11	Victorian Infectious Diseases Reference Laboratory (VIDRL)	VIDRL and MDU-PHL	Caly L. et al
Australia/VIC1958/2020	EPI_ISL_480682	2020-06-11	Victorian Infectious Diseases Reference Laboratory (VIDRL)	VIDRL and MDU-PHL	Caly L. et al
Australia/VIC196/2020	EPI_ISL_419892	2020-03-19	Victorian Infectious Diseases Reference Laboratory (VIDRL)	Victorian Infectious Diseases Reference Laboratory and Microbiological Diagnostic Unit Public Health Laboratory, Doherty Institute	Caly L. et al
Australia/VIC1960/2020	EPI_ISL_480683	2020-06-10	Victorian Infectious Diseases Reference Laboratory (VIDRL)	VIDRL and MDU-PHL	Caly L. et al
Australia/VIC1961/2020	EPI_ISL_480684	2020-06-11	Victorian Infectious Diseases Reference Laboratory (VIDRL)	VIDRL and MDU-PHL	Caly L. et al
Australia/VIC1963/2020	EPI_ISL_561535	2020-06-11	Victorian Infectious Diseases Reference Laboratory (VIDRL)	VIDRL and MDU-PHL	Caly et al
Australia/VIC1964/2020	EPI_ISL_521892	2020-06-11	Victorian Infectious Diseases Reference Laboratory (VIDRL)	VIDRL and MDU-PHL	Caly L. et al
Australia/VIC1965/2020	EPI_ISL_480688	2020-06-12	Victorian Infectious Diseases Reference Laboratory (VIDRL)	VIDRL and MDU-PHL	Caly L. et al
Australia/VIC197/2020	EPI_ISL_419893	2020-03-19	Victorian Infectious Diseases Reference Laboratory (VIDRL)	Victorian Infectious Diseases Reference Laboratory and Microbiological Diagnostic Unit Public Health Laboratory, Doherty Institute	Caly L. et al
Australia/VIC1970/2020	EPI_ISL_521893	2020-05-27	Victorian Infectious Diseases Reference Laboratory (VIDRL)	VIDRL and MDU-PHL	Caly L. et al
Australia/VIC1972/2020	EPI_ISL_480658	2020-05-15	Victorian Infectious Diseases Reference Laboratory (VIDRL)	VIDRL and MDU-PHL	Caly L. et al
Australia/VIC1975/2020	EPI_ISL_521894	2020-06-05	Victorian Infectious Diseases Reference Laboratory (VIDRL)	VIDRL and MDU-PHL	Caly L. et al
Australia/VIC198/2020	EPI_ISL_419894	2020-03-19	Victorian Infectious Diseases Reference Laboratory (VIDRL)	Victorian Infectious Diseases Reference Laboratory and Microbiological Diagnostic Unit Public Health Laboratory, Doherty Institute	Caly L. et al
Australia/VIC1983/2020	EPI_ISL_480685	2020-06-11	Victorian Infectious Diseases Reference Laboratory (VIDRL)	VIDRL and MDU-PHL	Caly L. et al
Australia/VIC1984/2020	EPI_ISL_521895	2020-06-11	Victorian Infectious Diseases Reference Laboratory (VIDRL)	VIDRL and MDU-PHL	Caly L. et al
Australia/VIC1985/2020	EPI_ISL_480690	2020-06-12	Victorian Infectious Diseases Reference Laboratory (VIDRL)	VIDRL and MDU-PHL	Caly L. et al
Australia/VIC199/2020	EPI_ISL_419895	2020-03-19	Victorian Infectious Diseases Reference Laboratory (VIDRL)	Victorian Infectious Diseases Reference Laboratory and Microbiological Diagnostic Unit Public Health Laboratory, Doherty Institute	Caly L. et al
Australia/VIC1990/2020	EPI_ISL_521896	2020-03-26	Victorian Infectious Diseases Reference Laboratory (VIDRL)	VIDRL and MDU-PHL	Caly L. et al
Australia/VIC1991/2020	EPI_ISL_521897	2020-03-26	Victorian Infectious Diseases Reference Laboratory (VIDRL)	VIDRL and MDU-PHL	Caly L. et al
Australia/VIC1992/2020	EPI_ISL_521898	2020-03-26	Victorian Infectious Diseases Reference Laboratory (VIDRL)	VIDRL and MDU-PHL	Caly L. et al
Australia/VIC1993/2020	EPI_ISL_521899	2020-03-26	Victorian Infectious Diseases Reference Laboratory (VIDRL)	VIDRL and MDU-PHL	Caly L. et al
Australia/VIC1994/2020	EPI_ISL_521900	2020-03-26	Victorian Infectious Diseases Reference Laboratory (VIDRL)	VIDRL and MDU-PHL	Caly L. et al
Australia/VIC1995/2020	EPI_ISL_521901	2020-03-26	Victorian Infectious Diseases Reference Laboratory (VIDRL)	VIDRL and MDU-PHL	Caly L. et al
Australia/VIC1996/2020	EPI_ISL_521902	2020-03-26	Victorian Infectious Diseases Reference Laboratory (VIDRL)	VIDRL and MDU-PHL	Caly L. et al
Australia/VIC20/2020	EPI_ISL_419741	2020-03-08	Victorian Infectious Diseases Reference Laboratory (VIDRL)	Victorian Infectious Diseases Reference Laboratory and Microbiological Diagnostic Unit Public Health Laboratory, Doherty Institute	Caly L. et al
Australia/VIC200/2020	EPI_ISL_471471	2020-03-19	Victorian Infectious Diseases Reference Laboratory	Victorian Infectious Diseases Reference Laboratory	Caly et al
Australia/VIC2000/2020	EPI_ISL_480572	2020-04-01	Victorian Infectious Diseases Reference Laboratory (VIDRL)	VIDRL and MDU-PHL	Caly L. et al
Australia/VIC2003/2020	EPI_ISL_480576	2020-04-06	Victorian Infectious Diseases Reference Laboratory (VIDRL)	VIDRL and MDU-PHL	Caly L. et al
Australia/VIC2006/2020	EPI_ISL_521903	2020-05-02	Victorian Infectious Diseases Reference Laboratory (VIDRL)	VIDRL and MDU-PHL	Caly L. et al
Australia/VIC2007/2020	EPI_ISL_521904	2020-05-08	Victorian Infectious Diseases Reference Laboratory (VIDRL)	VIDRL and MDU-PHL	Caly L. et al
Australia/VIC201/2020	EPI_ISL_419896	2020-03-19	Victorian Infectious Diseases Reference Laboratory (VIDRL)	Victorian Infectious Diseases Reference Laboratory and Microbiological Diagnostic Unit Public Health Laboratory, Doherty Institute	Caly L. et al
Australia/VIC2011/2020	EPI_ISL_480656	2020-06-01	Victorian Infectious Diseases Reference Laboratory (VIDRL)	VIDRL and MDU-PHL	Caly L. et al
Australia/VIC2012/2020	EPI_ISL_480654	2020-06-01	Victorian Infectious Diseases Reference Laboratory (VIDRL)	VIDRL and MDU-PHL	Caly L. et al
Australia/VIC2013/2020	EPI_ISL_480655	2020-06-01	Victorian Infectious Diseases Reference Laboratory (VIDRL)	VIDRL and MDU-PHL	Caly L. et al
Australia/VIC2016/2020	EPI_ISL_480659	2020-05-15	Victorian Infectious Diseases Reference Laboratory (VIDRL)	VIDRL and MDU-PHL	Caly L. et al
Australia/VIC2018/2020	EPI_ISL_480660	2020-05-15	Victorian Infectious Diseases Reference Laboratory (VIDRL)	VIDRL and MDU-PHL	Caly L. et al
Australia/VIC2019/2020	EPI_ISL_480661	2020-05-15	Victorian Infectious Diseases Reference Laboratory (VIDRL)	VIDRL and MDU-PHL	Caly L. et al
Australia/VIC202/2020	EPI_ISL_419897	2020-03-19	Victorian Infectious Diseases Reference Laboratory (VIDRL)	Victorian Infectious Diseases Reference Laboratory and Microbiological Diagnostic Unit Public Health Laboratory, Doherty Institute	Caly L. et al
Australia/VIC2020/2020	EPI_ISL_480662	2020-06-03	Victorian Infectious Diseases Reference Laboratory (VIDRL)	VIDRL and MDU-PHL	Caly L. et al
Australia/VIC2021/2020	EPI_ISL_480663	2020-06-03	Victorian Infectious Diseases Reference Laboratory (VIDRL)	VIDRL and MDU-PHL	Caly L. et al
Australia/VIC2023/2020	EPI_ISL_480664	2020-06-03	Victorian Infectious Diseases Reference Laboratory (VIDRL)	VIDRL and MDU-PHL	Caly L. et al
Australia/VIC2025/2020	EPI_ISL_480665	2020-06-05	Victorian Infectious Diseases Reference Laboratory (VIDRL)	VIDRL and MDU-PHL	Caly L. et al
Australia/VIC2026/2020	EPI_ISL_480667	2020-06-06	Victorian Infectious Diseases Reference Laboratory (VIDRL)	VIDRL and MDU-PHL	Caly L. et al
Australia/VIC2027/2020	EPI_ISL_480668	2020-06-06	Victorian Infectious Diseases Reference Laboratory (VIDRL)	VIDRL and MDU-PHL	Caly L. et al
Australia/VIC2029/2020	EPI_ISL_480657	2020-05-27	Victorian Infectious Diseases Reference Laboratory (VIDRL)	VIDRL and MDU-PHL	Caly L. et al
Australia/VIC203/2020	EPI_ISL_419898	2020-03-19	Victorian Infectious Diseases Reference Laboratory (VIDRL)	Victorian Infectious Diseases Reference Laboratory and Microbiological Diagnostic Unit Public Health Laboratory, Doherty Institute	Caly L. et al
Australia/VIC2034/2020	EPI_ISL_480666	2020-06-05	Victorian Infectious Diseases Reference Laboratory (VIDRL)	VIDRL and MDU-PHL	Caly L. et al
Australia/VIC2036/2020	EPI_ISL_521905	2020-06-11	Victorian Infectious Diseases Reference Laboratory (VIDRL)	VIDRL and MDU-PHL	Caly L. et al
Australia/VIC2037/2020	EPI_ISL_480686	2020-06-11	Victorian Infectious Diseases Reference Laboratory (VIDRL)	VIDRL and MDU-PHL	Caly L. et al
Australia/VIC2038/2020	EPI_ISL_480689	2020-06-12	Victorian Infectious Diseases Reference Laboratory (VIDRL)	VIDRL and MDU-PHL	Caly L. et al
Australia/VIC2039/2020	EPI_ISL_563978	2020-06-11	Victorian Infectious Diseases Reference Laboratory (VIDRL)	VIDRL and MDU-PHL	Caly et al
Australia/VIC204/2020	EPI_ISL_419899	2020-03-19	Victorian Infectious Diseases Reference Laboratory (VIDRL)	Victorian Infectious Diseases Reference Laboratory and Microbiological Diagnostic Unit Public Health Laboratory, Doherty Institute	Caly L. et al
Australia/VIC2040/2020	EPI_ISL_480687	2020-06-12	Microbiological Diagnostic Unit - Public Health Laboratory (MDU-PHL)	MDU-PHL	Seemann T. et al
Australia/VIC2043/2020	EPI_ISL_480747	2020-06-08	Microbiological Diagnostic Unit - Public Health Laboratory (MDU-PHL)	MDU-PHL	Seemann T. et al
Australia/VIC2044/2020	EPI_ISL_480748	2020-06-09	Microbiological Diagnostic Unit - Public Health Laboratory (MDU-PHL)	MDU-PHL	Seemann T. et al
Australia/VIC2045/2020	EPI_ISL_521906	2020-06-10	Microbiological Diagnostic Unit - Public Health Laboratory (MDU-PHL)	MDU-PHL	Seemann T. et al
Australia/VIC2046/2020	EPI_ISL_521907	2020-06-12	Microbiological Diagnostic Unit - Public Health Laboratory (MDU-PHL)	MDU-PHL	Seemann T. et al
Australia/VIC2047/2020	EPI_ISL_521908	2020-06-13	Microbiological Diagnostic Unit - Public Health Laboratory (MDU-PHL)	MDU-PHL	Seemann T. et al
Australia/VIC2048/2020	EPI_ISL_480752	2020-06-13	Microbiological Diagnostic Unit - Public Health Laboratory (MDU-PHL)	MDU-PHL	Seemann T. et al
Australia/VIC2049/2020	EPI_ISL_521909	2020-06-13	Microbiological Diagnostic Unit - Public Health Laboratory (MDU-PHL)	MDU-PHL	Seemann T. et al
Australia/VIC205/2020	EPI_ISL_419900	2020-03-19	Victorian Infectious Diseases Reference Laboratory (VIDRL)	Victorian Infectious Diseases Reference Laboratory and Microbiological Diagnostic Unit Public Health Laboratory, Doherty Institute	Caly L. et al
Australia/VIC2050/2020	EPI_ISL_480754	2020-06-13	Microbiological Diagnostic Unit - Public Health Laboratory (MDU-PHL)	MDU-PHL	Seemann T. et al
Australia/VIC2053/2020	EPI_ISL_480749	2020-06-10	Microbiological Diagnostic Unit - Public Health Laboratory (MDU-PHL)	MDU-PHL	Seemann T. et al
Australia/VIC2054/2020	EPI_ISL_480750	2020-06-12	Microbiological Diagnostic Unit - Public Health Laboratory (MDU-PHL)	MDU-PHL	Seemann T. et al
Australia/VIC2055/2020	EPI_ISL_480751	2020-06-13	Microbiological Diagnostic Unit - Public Health Laboratory (MDU-PHL)	MDU-PHL	Seemann T. et al
Australia/VIC2056/2020	EPI_ISL_480753	2020-06-13	Microbiological Diagnostic Unit - Public Health Laboratory (MDU-PHL)	MDU-PHL	Seemann T. et al
Australia/VIC2059/2020	EPI_ISL_480745	2020-05-10	Microbiological Diagnostic Unit - Public Health Laboratory (MDU-PHL)	MDU-PHL	Seemann T. et al
Australia/VIC206/2020	EPI_ISL_419901	2020-03-19	Victorian Infectious Diseases Reference Laboratory (VIDRL)	Victorian Infectious Diseases Reference Laboratory and Microbiological Diagnostic Unit Public Health Laboratory, Doherty Institute	Caly L. et al
Australia/VIC2060/2020	EPI_ISL_480746	2020-05-10	Microbiological Diagnostic Unit - Public Health Laboratory (MDU-PHL)	MDU-PHL	Seemann T. et al
Australia/VIC2065/2020	EPI_ISL_480755	2020-06-15	Microbiological Diagnostic Unit - Public Health Laboratory (MDU-PHL)	MDU-PHL	Seemann T. et al
Australia/VIC2066/2020	EPI_ISL_480756	2020-06-12	Microbiological Diagnostic Unit - Public Health Laboratory (MDU-PHL)	MDU-PHL	Seemann T. et al
Australia/VIC2067/2020	EPI_ISL_480757	2020-06-12	Microbiological Diagnostic Unit - Public Health Laboratory (MDU-PHL)	MDU-PHL	Seemann T. et al
Australia/VIC2068/2020	EPI_ISL_480759	2020-06-13	Microbiological Diagnostic Unit - Public Health Laboratory (MDU-PHL)	MDU-PHL	Seemann T. et al
Australia/VIC2069/2020	EPI_ISL_480758	2020-06-14	Microbiological Diagnostic Unit - Public Health Laboratory (MDU-PHL)	MDU-PHL	Seemann T. et al
Australia/VIC207/2020	EPI_ISL_419902	2020-03-19	Victorian Infectious Diseases Reference Laboratory (VIDRL)	Victorian Infectious Diseases Reference Laboratory and Microbiological Diagnostic Unit Public Health Laboratory, Doherty Institute	Caly L. et al
Australia/VIC2072/2020	EPI_ISL_563979	2020-03-22	Microbiological Diagnostic Unit - Public Health Laboratory (MDU-PHL)	MDU-PHL	Seemann et al
Australia/VIC2074/2020	EPI_ISL_480615	2020-03-31	Microbiological Diagnostic Unit - Public Health Laboratory (MDU-PHL)	MDU-PHL	Seemann T. et al
Australia/VIC2075/2020	EPI_ISL_521910	2020-04-01	Microbiological Diagnostic Unit - Public Health Laboratory (MDU-PHL)	MDU-PHL	Seemann T. et al
Australia/VIC2076/2020	EPI_ISL_480616	2020-04-02	Microbiological Diagnostic Unit - Public Health Laboratory (MDU-PHL)	MDU-PHL	Seemann T. et al
Australia/VIC2077/2020	EPI_ISL_480618	2020-04-16	Microbiological Diagnostic Unit - Public Health Laboratory (MDU-PHL)	MDU-PHL	Seemann T. et al
Australia/VIC2079/2020	EPI_ISL_562167	2020-03-27	Microbiological Diagnostic Unit - Public Health Laboratory (MDU-PHL)	MDU-PHL	Seemann et al
Australia/VIC208/2020	EPI_ISL_419903	2020-03-20	Victorian Infectious Diseases Reference Laboratory (VIDRL)	Victorian Infectious Diseases Reference Laboratory and Microbiological Diagnostic Unit Public Health Laboratory, Doherty Institute	Caly L. et al
Australia/VIC2081/2020	EPI_ISL_521912	2020-06-19	Victorian Infectious Diseases Reference Laboratory (VIDRL)	VIDRL and MDU-PHL	Caly L. et al
Australia/VIC2082/2020	EPI_ISL_521913	2020-06-21	Victorian Infectious Diseases Reference Laboratory (VIDRL)	VIDRL and MDU-PHL	Caly L. et al
Australia/VIC2083/2020	EPI_ISL_521914	2020-06-20	Victorian Infectious Diseases Reference Laboratory (VIDRL)	VIDRL and MDU-PHL	Caly L. et al
Australia/VIC2086/2020	EPI_ISL_480698	2020-06-13	Victorian Infectious Diseases Reference Laboratory (VIDRL)	VIDRL and MDU-PHL	Caly L. et al
Australia/VIC2087/2020	EPI_ISL_480699	2020-06-12	Victorian Infectious Diseases Reference Laboratory (VIDRL)	VIDRL and MDU-PHL	Caly L. et al
Australia/VIC2088/2020	EPI_ISL_480700	2020-06-13	Victorian Infectious Diseases Reference Laboratory (VIDRL)	VIDRL and MDU-PHL	Caly L. et al
Australia/VIC2089/2020	EPI_ISL_480701	2020-06-12	Victorian Infectious Diseases Reference Laboratory (VIDRL)	VIDRL and MDU-PHL	Caly L. et al
Australia/VIC209/2020	EPI_ISL_419904	2020-03-20	Victorian Infectious Diseases Reference Laboratory (VIDRL)	Victorian Infectious Diseases Reference Laboratory and Microbiological Diagnostic Unit Public Health Laboratory, Doherty Institute	Caly L. et al
Australia/VIC2090/2020	EPI_ISL_480702	2020-06-14	Victorian Infectious Diseases Reference Laboratory (VIDRL)	VIDRL and MDU-PHL	Caly L. et al
Australia/VIC2091/2020	EPI_ISL_480703	2020-06-14	Victorian Infectious Diseases Reference Laboratory (VIDRL)	VIDRL and MDU-PHL	Caly L. et al
Australia/VIC2093/2020	EPI_ISL_480704	2020-06-15	Victorian Infectious Diseases Reference Laboratory (VIDRL)	VIDRL and MDU-PHL	Caly L. et al
Australia/VIC2095/2020	EPI_ISL_480705	2020-06-15	Victorian Infectious Diseases Reference Laboratory (VIDRL)	VIDRL and MDU-PHL	Caly L. et al
Australia/VIC2097/2020	EPI_ISL_480706	2020-06-15	Victorian Infectious Diseases Reference Laboratory (VIDRL)	VIDRL and MDU-PHL	Caly L. et al
Australia/VIC2098/2020	EPI_ISL_480707	2020-06-15	Victorian Infectious Diseases Reference Laboratory (VIDRL)	VIDRL and MDU-PHL	Caly L. et al
Australia/VIC2099/2020	EPI_ISL_480708	2020-06-15	Victorian Infectious Diseases Reference Laboratory (VIDRL)	VIDRL and MDU-PHL	Caly L. et al
Australia/VIC21/2020	EPI_ISL_419740	2020-03-09	Victorian Infectious Diseases Reference Laboratory (VIDRL)	Victorian Infectious Diseases Reference Laboratory and Microbiological Diagnostic Unit Public Health Laboratory, Doherty Institute	Caly L. et al
Australia/VIC210/2020	EPI_ISL_419905	2020-03-20	Victorian Infectious Diseases Reference Laboratory (VIDRL)	Victorian Infectious Diseases Reference Laboratory and Microbiological Diagnostic Unit Public Health Laboratory, Doherty Institute	Caly L. et al
Australia/VIC2101/2020	EPI_ISL_480709	2020-06-15	Victorian Infectious Diseases Reference Laboratory (VIDRL)	VIDRL and MDU-PHL	Caly L. et al
Australia/VIC2102/2020	EPI_ISL_480710	2020-06-15	Victorian Infectious Diseases Reference Laboratory (VIDRL)	VIDRL and MDU-PHL	Caly L. et al
Australia/VIC2103/2020	EPI_ISL_480711	2020-06-15	Victorian Infectious Diseases Reference Laboratory (VIDRL)	VIDRL and MDU-PHL	Caly L. et al
Australia/VIC2104/2020	EPI_ISL_480712	2020-06-15	Victorian Infectious Diseases Reference Laboratory (VIDRL)	VIDRL and MDU-PHL	Caly L. et al
Australia/VIC2105/2020	EPI_ISL_480713	2020-06-15	Victorian Infectious Diseases Reference Laboratory (VIDRL)	VIDRL and MDU-PHL	Caly L. et al
Australia/VIC2106/2020	EPI_ISL_480714	2020-06-15	Victorian Infectious Diseases Reference Laboratory (VIDRL)	VIDRL and MDU-PHL	Caly L. et al
Australia/VIC2108/2020	EPI_ISL_480715	2020-06-16	Victorian Infectious Diseases Reference Laboratory (VIDRL)	VIDRL and MDU-PHL	Caly L. et al
Australia/VIC211/2020	EPI_ISL_419906	2020-03-20	Victorian Infectious Diseases Reference Laboratory (VIDRL)	Victorian Infectious Diseases Reference Laboratory and Microbiological Diagnostic Unit Public Health Laboratory, Doherty Institute	Caly L. et al
Australia/VIC2110/2020	EPI_ISL_480716	2020-06-16	Victorian Infectious Diseases Reference Laboratory (VIDRL)	VIDRL and MDU-PHL	Caly L. et al
Australia/VIC2111/2020	EPI_ISL_480717	2020-06-16	Victorian Infectious Diseases Reference Laboratory (VIDRL)	VIDRL and MDU-PHL	Caly L. et al
Australia/VIC2112/2020	EPI_ISL_480718	2020-06-17	Victorian Infectious Diseases Reference Laboratory (VIDRL)	VIDRL and MDU-PHL	Caly L. et al
Australia/VIC2113/2020	EPI_ISL_480719	2020-06-17	Victorian Infectious Diseases Reference Laboratory (VIDRL)	VIDRL and MDU-PHL	Caly L. et al
Australia/VIC2115/2020	EPI_ISL_480720	2020-06-17	Victorian Infectious Diseases Reference Laboratory (VIDRL)	VIDRL and MDU-PHL	Caly L. et al
Australia/VIC2116/2020	EPI_ISL_480721	2020-06-15	Victorian Infectious Diseases Reference Laboratory (VIDRL)	VIDRL and MDU-PHL	Caly L. et al
Australia/VIC2117/2020	EPI_ISL_480722	2020-06-17	Victorian Infectious Diseases Reference Laboratory (VIDRL)	VIDRL and MDU-PHL	Caly L. et al
Australia/VIC2118/2020	EPI_ISL_480723	2020-06-17	Victorian Infectious Diseases Reference Laboratory (VIDRL)	VIDRL and MDU-PHL	Caly L. et al
Australia/VIC2119/2020	EPI_ISL_487271	2020-06-17	unknown	MDU-PHL, The Peter Doherty Institute for Infection and Immunity	Caly et al
Australia/VIC212/2020	EPI_ISL_419907	2020-03-20	Victorian Infectious Diseases Reference Laboratory (VIDRL)	Victorian Infectious Diseases Reference Laboratory and Microbiological Diagnostic Unit Public Health Laboratory, Doherty Institute	Caly L. et al
Australia/VIC2120/2020	EPI_ISL_480724	2020-06-17	Victorian Infectious Diseases Reference Laboratory (VIDRL)	VIDRL and MDU-PHL	Caly L. et al
Australia/VIC2121/2020	EPI_ISL_480725	2020-06-18	Victorian Infectious Diseases Reference Laboratory (VIDRL)	VIDRL and MDU-PHL	Caly L. et al
Australia/VIC2123/2020	EPI_ISL_480726	2020-06-18	Victorian Infectious Diseases Reference Laboratory (VIDRL)	VIDRL and MDU-PHL	Caly L. et al
Australia/VIC2124/2020	EPI_ISL_480727	2020-06-18	Victorian Infectious Diseases Reference Laboratory (VIDRL)	VIDRL and MDU-PHL	Caly L. et al
Australia/VIC2125/2020	EPI_ISL_480734	2020-06-19	Victorian Infectious Diseases Reference Laboratory (VIDRL)	VIDRL and MDU-PHL	Caly L. et al
Australia/VIC2126/2020	EPI_ISL_480735	2020-06-18	Victorian Infectious Diseases Reference Laboratory (VIDRL)	VIDRL and MDU-PHL	Caly L. et al
Australia/VIC2127/2020	EPI_ISL_480736	2020-06-19	Victorian Infectious Diseases Reference Laboratory (VIDRL)	VIDRL and MDU-PHL	Caly L. et al
Australia/VIC2129/2020	EPI_ISL_480728	2020-06-19	Victorian Infectious Diseases Reference Laboratory (VIDRL)	VIDRL and MDU-PHL	Caly L. et al
Australia/VIC213/2020	EPI_ISL_419908	2020-03-20	Victorian Infectious Diseases Reference Laboratory (VIDRL)	Victorian Infectious Diseases Reference Laboratory and Microbiological Diagnostic Unit Public Health Laboratory, Doherty Institute	Caly L. et al
Australia/VIC2130/2020	EPI_ISL_480729	2020-06-19	Victorian Infectious Diseases Reference Laboratory (VIDRL)	VIDRL and MDU-PHL	Caly L. et al
Australia/VIC2132/2020	EPI_ISL_480730	2020-06-19	Victorian Infectious Diseases Reference Laboratory (VIDRL)	VIDRL and MDU-PHL	Caly L. et al
Australia/VIC2133/2020	EPI_ISL_480731	2020-06-19	Victorian Infectious Diseases Reference Laboratory (VIDRL)	VIDRL and MDU-PHL	Caly L. et al
Australia/VIC2134/2020	EPI_ISL_480732	2020-06-19	Victorian Infectious Diseases Reference Laboratory (VIDRL)	VIDRL and MDU-PHL	Caly L. et al
Australia/VIC2135/2020	EPI_ISL_480733	2020-06-19	Victorian Infectious Diseases Reference Laboratory (VIDRL)	VIDRL and MDU-PHL	Caly L. et al
Australia/VIC2136/2020	EPI_ISL_480737	2020-06-20	Victorian Infectious Diseases Reference Laboratory (VIDRL)	VIDRL and MDU-PHL	Caly L. et al
Australia/VIC2137/2020	EPI_ISL_480738	2020-06-20	Victorian Infectious Diseases Reference Laboratory (VIDRL)	VIDRL and MDU-PHL	Caly L. et al
Australia/VIC2138/2020	EPI_ISL_480739	2020-06-20	Victorian Infectious Diseases Reference Laboratory (VIDRL)	VIDRL and MDU-PHL	Caly L. et al
Australia/VIC2139/2020	EPI_ISL_480740	2020-06-20	Victorian Infectious Diseases Reference Laboratory (VIDRL)	VIDRL and MDU-PHL	Caly L. et al
Australia/VIC214/2020	EPI_ISL_419909	2020-03-20	Victorian Infectious Diseases Reference Laboratory (VIDRL)	Victorian Infectious Diseases Reference Laboratory and Microbiological Diagnostic Unit Public Health Laboratory, Doherty Institute	Caly L. et al
Australia/VIC2140/2020	EPI_ISL_480741	2020-06-20	Victorian Infectious Diseases Reference Laboratory (VIDRL)	VIDRL and MDU-PHL	Caly L. et al
Australia/VIC2141/2020	EPI_ISL_480742	2020-06-20	Victorian Infectious Diseases Reference Laboratory (VIDRL)	VIDRL and MDU-PHL	Caly L. et al
Australia/VIC2142/2020	EPI_ISL_480743	2020-06-19	Victorian Infectious Diseases Reference Laboratory (VIDRL)	VIDRL and MDU-PHL	Caly L. et al
Australia/VIC2143/2020	EPI_ISL_480744	2020-06-20	Victorian Infectious Diseases Reference Laboratory (VIDRL)	VIDRL and MDU-PHL	Caly L. et al
Australia/VIC2145/2020	EPI_ISL_521915	2020-06-20	Victorian Infectious Diseases Reference Laboratory (VIDRL)	VIDRL and MDU-PHL	Caly L. et al
Australia/VIC2147/2020	EPI_ISL_521916	2020-06-19	Victorian Infectious Diseases Reference Laboratory (VIDRL)	VIDRL and MDU-PHL	Caly L. et al
Australia/VIC2148/2020	EPI_ISL_521917	2020-06-20	Victorian Infectious Diseases Reference Laboratory (VIDRL)	VIDRL and MDU-PHL	Caly L. et al
Australia/VIC2149/2020	EPI_ISL_480764	2020-06-17	Victorian Infectious Diseases Reference Laboratory (VIDRL)	VIDRL and MDU-PHL	Caly L. et al
Australia/VIC215/2020	EPI_ISL_419910	2020-03-20	Victorian Infectious Diseases Reference Laboratory (VIDRL)	Victorian Infectious Diseases Reference Laboratory and Microbiological Diagnostic Unit Public Health Laboratory, Doherty Institute	Caly L. et al
Australia/VIC2150/2020	EPI_ISL_480766	2020-06-17	Victorian Infectious Diseases Reference Laboratory (VIDRL)	VIDRL and MDU-PHL	Caly L. et al
Australia/VIC2151/2020	EPI_ISL_480765	2020-06-18	Victorian Infectious Diseases Reference Laboratory (VIDRL)	VIDRL and MDU-PHL	Caly L. et al
Australia/VIC2152/2020	EPI_ISL_480776	2020-06-17	Microbiological Diagnostic Unit - Public Health Laboratory (MDU-PHL)	MDU-PHL	Seemann T. et al
Australia/VIC2154/2020	EPI_ISL_480763	2020-06-15	Microbiological Diagnostic Unit - Public Health Laboratory (MDU-PHL)	MDU-PHL	Seemann T. et al
Australia/VIC2155/2020	EPI_ISL_480767	2020-06-16	Microbiological Diagnostic Unit - Public Health Laboratory (MDU-PHL)	MDU-PHL	Seemann T. et al
Australia/VIC2156/2020	EPI_ISL_480769	2020-06-16	Microbiological Diagnostic Unit - Public Health Laboratory (MDU-PHL)	MDU-PHL	Seemann T. et al
Australia/VIC2157/2020	EPI_ISL_480768	2020-06-15	Microbiological Diagnostic Unit - Public Health Laboratory (MDU-PHL)	MDU-PHL	Seemann T. et al
Australia/VIC2158/2020	EPI_ISL_480761	2020-06-14	Microbiological Diagnostic Unit - Public Health Laboratory (MDU-PHL)	MDU-PHL	Seemann T. et al
Australia/VIC2159/2020	EPI_ISL_480762	2020-06-15	Microbiological Diagnostic Unit - Public Health Laboratory (MDU-PHL)	MDU-PHL	Seemann T. et al
Australia/VIC216/2020	EPI_ISL_419911	2020-03-20	Victorian Infectious Diseases Reference Laboratory (VIDRL)	Victorian Infectious Diseases Reference Laboratory and Microbiological Diagnostic Unit Public Health Laboratory, Doherty Institute	Caly L. et al
Australia/VIC2160/2020	EPI_ISL_480760	2020-06-16	Microbiological Diagnostic Unit - Public Health Laboratory (MDU-PHL)	MDU-PHL	Seemann T. et al
Australia/VIC2161/2020	EPI_ISL_480770	2020-06-17	Microbiological Diagnostic Unit - Public Health Laboratory (MDU-PHL)	MDU-PHL	Seemann T. et al
Australia/VIC2162/2020	EPI_ISL_480777	2020-06-18	Microbiological Diagnostic Unit - Public Health Laboratory (MDU-PHL)	MDU-PHL	Seemann T. et al
Australia/VIC2163/2020	EPI_ISL_480775	2020	Microbiological Diagnostic Unit - Public Health Laboratory (MDU-PHL)	MDU-PHL	Seemann T. et al
Australia/VIC2164/2020	EPI_ISL_480771	2020-06-19	Microbiological Diagnostic Unit - Public Health Laboratory (MDU-PHL)	MDU-PHL	Seemann T. et al
Australia/VIC2165/2020	EPI_ISL_480772	2020-03-19	Microbiological Diagnostic Unit - Public Health Laboratory (MDU-PHL)	MDU-PHL	Seemann T. et al
Australia/VIC2166/2020	EPI_ISL_480773	2020-06-19	Microbiological Diagnostic Unit - Public Health Laboratory (MDU-PHL)	MDU-PHL	Seemann T. et al
Australia/VIC2167/2020	EPI_ISL_480774	2020-06-19	Microbiological Diagnostic Unit - Public Health Laboratory (MDU-PHL)	MDU-PHL	Seemann T. et al
Australia/VIC2169/2020	EPI_ISL_521918	2020-06-22	Victorian Infectious Diseases Reference Laboratory (VIDRL)	VIDRL and MDU-PHL	Caly L. et al
Australia/VIC217/2020	EPI_ISL_419912	2020-03-20	Victorian Infectious Diseases Reference Laboratory (VIDRL)	Victorian Infectious Diseases Reference Laboratory and Microbiological Diagnostic Unit Public Health Laboratory, Doherty Institute	Caly L. et al
Australia/VIC2170/2020	EPI_ISL_521919	2020-06-23	Victorian Infectious Diseases Reference Laboratory (VIDRL)	VIDRL and MDU-PHL	Caly L. et al
Australia/VIC2171/2020	EPI_ISL_521920	2020-06-23	Victorian Infectious Diseases Reference Laboratory (VIDRL)	VIDRL and MDU-PHL	Caly L. et al
Australia/VIC2172/2020	EPI_ISL_521921	2020-06-24	Victorian Infectious Diseases Reference Laboratory (VIDRL)	VIDRL and MDU-PHL	Caly L. et al
Australia/VIC2173/2020	EPI_ISL_521922	2020-06-24	Victorian Infectious Diseases Reference Laboratory (VIDRL)	VIDRL and MDU-PHL	Caly L. et al
Australia/VIC2174/2020	EPI_ISL_521923	2020-06-20	Microbiological Diagnostic Unit - Public Health Laboratory (MDU-PHL)	MDU-PHL	Seemann T. et al
Australia/VIC2175/2020	EPI_ISL_521924	2020-06-14	Victorian Infectious Diseases Reference Laboratory (VIDRL)	VIDRL and MDU-PHL	Caly L. et al
Australia/VIC2176/2020	EPI_ISL_521925	2020-06-21	Victorian Infectious Diseases Reference Laboratory (VIDRL)	VIDRL and MDU-PHL	Caly L. et al
Australia/VIC2179/2020	EPI_ISL_521926	2020-06-26	Microbiological Diagnostic Unit - Public Health Laboratory (MDU-PHL)	MDU-PHL	Seemann T. et al
Australia/VIC218/2020	EPI_ISL_419913	2020-03-20	Victorian Infectious Diseases Reference Laboratory (VIDRL)	Victorian Infectious Diseases Reference Laboratory and Microbiological Diagnostic Unit Public Health Laboratory, Doherty Institute	Caly L. et al
Australia/VIC2181/2020	EPI_ISL_521927	2020-06-22	Microbiological Diagnostic Unit - Public Health Laboratory (MDU-PHL)	MDU-PHL	Seemann T. et al
Australia/VIC2182/2020	EPI_ISL_521928	2020-06-23	Microbiological Diagnostic Unit - Public Health Laboratory (MDU-PHL)	MDU-PHL	Seemann T. et al
Australia/VIC2183/2020	EPI_ISL_521929	2020-06-23	Microbiological Diagnostic Unit - Public Health Laboratory (MDU-PHL)	MDU-PHL	Seemann T. et al
Australia/VIC2184/2020	EPI_ISL_521930	2020-06-23	Microbiological Diagnostic Unit - Public Health Laboratory (MDU-PHL)	MDU-PHL	Seemann T. et al
Australia/VIC2185/2020	EPI_ISL_521931	2020-06-23	Microbiological Diagnostic Unit - Public Health Laboratory (MDU-PHL)	MDU-PHL	Seemann T. et al
Australia/VIC2186/2020	EPI_ISL_521932	2020-06-23	Microbiological Diagnostic Unit - Public Health Laboratory (MDU-PHL)	MDU-PHL	Seemann T. et al
Australia/VIC2187/2020	EPI_ISL_521933	2020-06-23	Microbiological Diagnostic Unit - Public Health Laboratory (MDU-PHL)	MDU-PHL	Seemann T. et al
Australia/VIC2188/2020	EPI_ISL_521934	2020-06-23	Microbiological Diagnostic Unit - Public Health Laboratory (MDU-PHL)	MDU-PHL	Seemann T. et al
Australia/VIC2189/2020	EPI_ISL_521935	2020-06-23	Microbiological Diagnostic Unit - Public Health Laboratory (MDU-PHL)	MDU-PHL	Seemann T. et al
Australia/VIC219/2020	EPI_ISL_419914	2020-03-20	Victorian Infectious Diseases Reference Laboratory (VIDRL)	Victorian Infectious Diseases Reference Laboratory and Microbiological Diagnostic Unit Public Health Laboratory, Doherty Institute	Caly L. et al
Australia/VIC2190/2020	EPI_ISL_521936	2020	Microbiological Diagnostic Unit - Public Health Laboratory (MDU-PHL)	MDU-PHL	Seemann T. et al
Australia/VIC2191/2020	EPI_ISL_521937	2020	Microbiological Diagnostic Unit - Public Health Laboratory (MDU-PHL)	MDU-PHL	Seemann T. et al
Australia/VIC2192/2020	EPI_ISL_521938	2020	Microbiological Diagnostic Unit - Public Health Laboratory (MDU-PHL)	MDU-PHL	Seemann T. et al
Australia/VIC2193/2020	EPI_ISL_521939	2020-06-24	Microbiological Diagnostic Unit - Public Health Laboratory (MDU-PHL)	MDU-PHL	Seemann T. et al
Australia/VIC2194/2020	EPI_ISL_521940	2020-06-24	Microbiological Diagnostic Unit - Public Health Laboratory (MDU-PHL)	MDU-PHL	Seemann T. et al
Australia/VIC2195/2020	EPI_ISL_521941	2020-06-24	Microbiological Diagnostic Unit - Public Health Laboratory (MDU-PHL)	MDU-PHL	Seemann T. et al
Australia/VIC2196/2020	EPI_ISL_521942	2020-06-24	Microbiological Diagnostic Unit - Public Health Laboratory (MDU-PHL)	MDU-PHL	Seemann T. et al
Australia/VIC2197/2020	EPI_ISL_521943	2020-06-24	Microbiological Diagnostic Unit - Public Health Laboratory (MDU-PHL)	MDU-PHL	Seemann T. et al
Australia/VIC2198/2020	EPI_ISL_521944	2020-06-24	Microbiological Diagnostic Unit - Public Health Laboratory (MDU-PHL)	MDU-PHL	Seemann T. et al
Australia/VIC22/2020	EPI_ISL_419742	2020-03-09	Victorian Infectious Diseases Reference Laboratory (VIDRL)	Victorian Infectious Diseases Reference Laboratory and Microbiological Diagnostic Unit Public Health Laboratory, Doherty Institute	Caly L. et al
Australia/VIC220/2020	EPI_ISL_419915	2020-03-20	Victorian Infectious Diseases Reference Laboratory (VIDRL)	Victorian Infectious Diseases Reference Laboratory and Microbiological Diagnostic Unit Public Health Laboratory, Doherty Institute	Caly L. et al
Australia/VIC2202/2020	EPI_ISL_521945	2020-06-25	Victorian Infectious Diseases Reference Laboratory (VIDRL)	VIDRL and MDU-PHL	Caly L. et al
Australia/VIC2204/2020	EPI_ISL_521946	2020-06-25	Victorian Infectious Diseases Reference Laboratory (VIDRL)	VIDRL and MDU-PHL	Caly L. et al
Australia/VIC2205/2020	EPI_ISL_521947	2020-06-25	Victorian Infectious Diseases Reference Laboratory (VIDRL)	VIDRL and MDU-PHL	Caly L. et al
Australia/VIC2206/2020	EPI_ISL_521948	2020-06-25	Victorian Infectious Diseases Reference Laboratory (VIDRL)	VIDRL and MDU-PHL	Caly L. et al
Australia/VIC2207/2020	EPI_ISL_521949	2020-06-25	Victorian Infectious Diseases Reference Laboratory (VIDRL)	VIDRL and MDU-PHL	Caly L. et al
Australia/VIC221/2020	EPI_ISL_419916	2020-03-20	Victorian Infectious Diseases Reference Laboratory (VIDRL)	Victorian Infectious Diseases Reference Laboratory and Microbiological Diagnostic Unit Public Health Laboratory, Doherty Institute	Caly L. et al
Australia/VIC2210/2020	EPI_ISL_521950	2020-06-25	Victorian Infectious Diseases Reference Laboratory (VIDRL)	VIDRL and MDU-PHL	Caly L. et al
Australia/VIC2211/2020	EPI_ISL_521951	2020-06-25	Victorian Infectious Diseases Reference Laboratory (VIDRL)	VIDRL and MDU-PHL	Caly L. et al
Australia/VIC2212/2020	EPI_ISL_521952	2020-06-25	Victorian Infectious Diseases Reference Laboratory (VIDRL)	VIDRL and MDU-PHL	Caly L. et al
Australia/VIC2213/2020	EPI_ISL_521953	2020-06-14	Victorian Infectious Diseases Reference Laboratory (VIDRL)	VIDRL and MDU-PHL	Caly L. et al
Australia/VIC2214/2020	EPI_ISL_521954	2020-06-14	Victorian Infectious Diseases Reference Laboratory (VIDRL)	VIDRL and MDU-PHL	Caly L. et al
Australia/VIC2215/2020	EPI_ISL_521955	2020-06-14	Victorian Infectious Diseases Reference Laboratory (VIDRL)	VIDRL and MDU-PHL	Caly L. et al
Australia/VIC2216/2020	EPI_ISL_521956	2020-06-14	Victorian Infectious Diseases Reference Laboratory (VIDRL)	VIDRL and MDU-PHL	Caly L. et al
Australia/VIC2217/2020	EPI_ISL_521957	2020-06-14	Victorian Infectious Diseases Reference Laboratory (VIDRL)	VIDRL and MDU-PHL	Caly L. et al
Australia/VIC2218/2020	EPI_ISL_521958	2020-06-14	Victorian Infectious Diseases Reference Laboratory (VIDRL)	VIDRL and MDU-PHL	Caly L. et al
Australia/VIC222/2020	EPI_ISL_419917	2020-03-20	Victorian Infectious Diseases Reference Laboratory (VIDRL)	Victorian Infectious Diseases Reference Laboratory and Microbiological Diagnostic Unit Public Health Laboratory, Doherty Institute	Caly L. et al
Australia/VIC2220/2020	EPI_ISL_521959	2020-06-14	Victorian Infectious Diseases Reference Laboratory (VIDRL)	VIDRL and MDU-PHL	Caly L. et al
Australia/VIC2221/2020	EPI_ISL_521960	2020-06-14	Victorian Infectious Diseases Reference Laboratory (VIDRL)	VIDRL and MDU-PHL	Caly L. et al
Australia/VIC2224/2020	EPI_ISL_521961	2020-06-14	Victorian Infectious Diseases Reference Laboratory (VIDRL)	VIDRL and MDU-PHL	Caly L. et al
Australia/VIC2225/2020	EPI_ISL_521962	2020-06-14	Victorian Infectious Diseases Reference Laboratory (VIDRL)	VIDRL and MDU-PHL	Caly L. et al
Australia/VIC2226/2020	EPI_ISL_521963	2020-06-20	Victorian Infectious Diseases Reference Laboratory (VIDRL)	VIDRL and MDU-PHL	Caly L. et al
Australia/VIC2227/2020	EPI_ISL_521964	2020-06-21	Victorian Infectious Diseases Reference Laboratory (VIDRL)	VIDRL and MDU-PHL	Caly L. et al
Australia/VIC2228/2020	EPI_ISL_521965	2020-06-21	Victorian Infectious Diseases Reference Laboratory (VIDRL)	VIDRL and MDU-PHL	Caly L. et al
Australia/VIC2229/2020	EPI_ISL_521966	2020-06-21	Victorian Infectious Diseases Reference Laboratory (VIDRL)	VIDRL and MDU-PHL	Caly L. et al
Australia/VIC223/2020	EPI_ISL_419918	2020-03-20	Victorian Infectious Diseases Reference Laboratory (VIDRL)	Victorian Infectious Diseases Reference Laboratory and Microbiological Diagnostic Unit Public Health Laboratory, Doherty Institute	Caly L. et al
Australia/VIC2230/2020	EPI_ISL_521967	2020-06-21	Victorian Infectious Diseases Reference Laboratory (VIDRL)	VIDRL and MDU-PHL	Caly L. et al
Australia/VIC2231/2020	EPI_ISL_521968	2020-06-21	Victorian Infectious Diseases Reference Laboratory (VIDRL)	VIDRL and MDU-PHL	Caly L. et al
Australia/VIC2232/2020	EPI_ISL_521969	2020-06-22	Victorian Infectious Diseases Reference Laboratory (VIDRL)	VIDRL and MDU-PHL	Caly L. et al
Australia/VIC2233/2020	EPI_ISL_521970	2020-06-22	Victorian Infectious Diseases Reference Laboratory (VIDRL)	VIDRL and MDU-PHL	Caly L. et al
Australia/VIC2234/2020	EPI_ISL_521971	2020-06-22	Victorian Infectious Diseases Reference Laboratory (VIDRL)	VIDRL and MDU-PHL	Caly L. et al
Australia/VIC2235/2020	EPI_ISL_521972	2020-06-23	Microbiological Diagnostic Unit - Public Health Laboratory (MDU-PHL)	MDU-PHL	Seemann T. et al
Australia/VIC2236/2020	EPI_ISL_521973	2020-06-22	Microbiological Diagnostic Unit - Public Health Laboratory (MDU-PHL)	MDU-PHL	Seemann T. et al
Australia/VIC2237/2020	EPI_ISL_521974	2020-06-22	Microbiological Diagnostic Unit - Public Health Laboratory (MDU-PHL)	MDU-PHL	Seemann T. et al
Australia/VIC2238/2020	EPI_ISL_563980	2020-06-22	Microbiological Diagnostic Unit - Public Health Laboratory (MDU-PHL)	MDU-PHL	Seemann et al
Australia/VIC2239/2020	EPI_ISL_563981	2020-06-24	Microbiological Diagnostic Unit - Public Health Laboratory (MDU-PHL)	MDU-PHL	Seemann et al
Australia/VIC224/2020	EPI_ISL_419919	2020-03-20	Victorian Infectious Diseases Reference Laboratory (VIDRL)	Victorian Infectious Diseases Reference Laboratory and Microbiological Diagnostic Unit Public Health Laboratory, Doherty Institute	Caly L. et al
Australia/VIC2240/2020	EPI_ISL_563982	2020-06-24	Microbiological Diagnostic Unit - Public Health Laboratory (MDU-PHL)	MDU-PHL	Seemann et al
Australia/VIC2241/2020	EPI_ISL_563983	2020-06-24	Microbiological Diagnostic Unit - Public Health Laboratory (MDU-PHL)	MDU-PHL	Seemann et al
Australia/VIC2242/2020	EPI_ISL_521975	2020-06-24	Victorian Infectious Diseases Reference Laboratory (VIDRL)	VIDRL and MDU-PHL	Caly L. et al
Australia/VIC2243/2020	EPI_ISL_521976	2020-06-23	Victorian Infectious Diseases Reference Laboratory (VIDRL)	VIDRL and MDU-PHL	Caly L. et al
Australia/VIC2244/2020	EPI_ISL_521977	2020-06-21	Victorian Infectious Diseases Reference Laboratory (VIDRL)	VIDRL and MDU-PHL	Caly L. et al
Australia/VIC2245/2020	EPI_ISL_521978	2020-06-23	Victorian Infectious Diseases Reference Laboratory (VIDRL)	VIDRL and MDU-PHL	Caly L. et al
Australia/VIC2249/2020	EPI_ISL_521980	2020-06-23	Victorian Infectious Diseases Reference Laboratory (VIDRL)	VIDRL and MDU-PHL	Caly L. et al
Australia/VIC225/2020	EPI_ISL_419920	2020-03-20	Victorian Infectious Diseases Reference Laboratory (VIDRL)	Victorian Infectious Diseases Reference Laboratory and Microbiological Diagnostic Unit Public Health Laboratory, Doherty Institute	Caly L. et al
Australia/VIC2250/2020	EPI_ISL_521981	2020-06-23	Victorian Infectious Diseases Reference Laboratory (VIDRL)	VIDRL and MDU-PHL	Caly L. et al
Australia/VIC2251/2020	EPI_ISL_521982	2020-06-23	Victorian Infectious Diseases Reference Laboratory (VIDRL)	VIDRL and MDU-PHL	Caly L. et al
Australia/VIC2252/2020	EPI_ISL_521983	2020-06-23	Victorian Infectious Diseases Reference Laboratory (VIDRL)	VIDRL and MDU-PHL	Caly L. et al
Australia/VIC2255/2020	EPI_ISL_521984	2020-06-23	Victorian Infectious Diseases Reference Laboratory (VIDRL)	VIDRL and MDU-PHL	Caly L. et al
Australia/VIC2256/2020	EPI_ISL_521985	2020-06-23	Victorian Infectious Diseases Reference Laboratory (VIDRL)	VIDRL and MDU-PHL	Caly L. et al
Australia/VIC2257/2020	EPI_ISL_521986	2020-06-24	Victorian Infectious Diseases Reference Laboratory (VIDRL)	VIDRL and MDU-PHL	Caly L. et al
Australia/VIC2258/2020	EPI_ISL_521987	2020-06-24	Victorian Infectious Diseases Reference Laboratory (VIDRL)	VIDRL and MDU-PHL	Caly L. et al
Australia/VIC226/2020	EPI_ISL_419921	2020-03-20	Victorian Infectious Diseases Reference Laboratory (VIDRL)	Victorian Infectious Diseases Reference Laboratory and Microbiological Diagnostic Unit Public Health Laboratory, Doherty Institute	Caly L. et al
Australia/VIC2260/2020	EPI_ISL_521988	2020-06-22	Victorian Infectious Diseases Reference Laboratory (VIDRL)	VIDRL and MDU-PHL	Caly L. et al
Australia/VIC2261/2020	EPI_ISL_521989	2020-06-22	Microbiological Diagnostic Unit - Public Health Laboratory (MDU-PHL)	MDU-PHL	Seemann T. et al
Australia/VIC2268/2020	EPI_ISL_521990	2020-06-27	Microbiological Diagnostic Unit - Public Health Laboratory (MDU-PHL)	MDU-PHL	Seemann T. et al
Australia/VIC2269/2020	EPI_ISL_521991	2020-06-23	Microbiological Diagnostic Unit - Public Health Laboratory (MDU-PHL)	MDU-PHL	Seemann T. et al
Australia/VIC227/2020	EPI_ISL_419922	2020-03-20	Victorian Infectious Diseases Reference Laboratory (VIDRL)	Victorian Infectious Diseases Reference Laboratory and Microbiological Diagnostic Unit Public Health Laboratory, Doherty Institute	Caly L. et al
Australia/VIC2270/2020	EPI_ISL_521992	2020-06-24	Microbiological Diagnostic Unit - Public Health Laboratory (MDU-PHL)	MDU-PHL	Seemann T. et al
Australia/VIC2271/2020	EPI_ISL_521993	2020-06-27	Microbiological Diagnostic Unit - Public Health Laboratory (MDU-PHL)	MDU-PHL	Seemann T. et al
Australia/VIC2272/2020	EPI_ISL_521994	2020-06-27	Microbiological Diagnostic Unit - Public Health Laboratory (MDU-PHL)	MDU-PHL	Seemann T. et al
Australia/VIC2273/2020	EPI_ISL_521995	2020-06-24	Microbiological Diagnostic Unit - Public Health Laboratory (MDU-PHL)	MDU-PHL	Seemann T. et al
Australia/VIC2274/2020	EPI_ISL_521996	2020-06-25	Microbiological Diagnostic Unit - Public Health Laboratory (MDU-PHL)	MDU-PHL	Seemann T. et al
Australia/VIC2275/2020	EPI_ISL_521997	2020-06-27	Microbiological Diagnostic Unit - Public Health Laboratory (MDU-PHL)	MDU-PHL	Seemann T. et al
Australia/VIC2276/2020	EPI_ISL_521998	2020-06-28	Microbiological Diagnostic Unit - Public Health Laboratory (MDU-PHL)	MDU-PHL	Seemann T. et al
Australia/VIC2277/2020	EPI_ISL_521999	2020-06-26	Microbiological Diagnostic Unit - Public Health Laboratory (MDU-PHL)	MDU-PHL	Seemann T. et al
Australia/VIC2278/2020	EPI_ISL_522000	2020-06-27	Microbiological Diagnostic Unit - Public Health Laboratory (MDU-PHL)	MDU-PHL	Seemann T. et al
Australia/VIC2279/2020	EPI_ISL_522001	2020-06-27	Microbiological Diagnostic Unit - Public Health Laboratory (MDU-PHL)	MDU-PHL	Seemann T. et al
Australia/VIC228/2020	EPI_ISL_419923	2020-03-20	Victorian Infectious Diseases Reference Laboratory (VIDRL)	Victorian Infectious Diseases Reference Laboratory and Microbiological Diagnostic Unit Public Health Laboratory, Doherty Institute	Caly L. et al
Australia/VIC2280/2020	EPI_ISL_522002	2020-06-27	Microbiological Diagnostic Unit - Public Health Laboratory (MDU-PHL)	MDU-PHL	Seemann T. et al
Australia/VIC2281/2020	EPI_ISL_522003	2020-06-27	Microbiological Diagnostic Unit - Public Health Laboratory (MDU-PHL)	MDU-PHL	Seemann T. et al
Australia/VIC2282/2020	EPI_ISL_522004	2020-06-26	Microbiological Diagnostic Unit - Public Health Laboratory (MDU-PHL)	MDU-PHL	Seemann T. et al
Australia/VIC2283/2020	EPI_ISL_522005	2020-06-26	Microbiological Diagnostic Unit - Public Health Laboratory (MDU-PHL)	MDU-PHL	Seemann T. et al
Australia/VIC2284/2020	EPI_ISL_522006	2020-06-27	Microbiological Diagnostic Unit - Public Health Laboratory (MDU-PHL)	MDU-PHL	Seemann T. et al
Australia/VIC2285/2020	EPI_ISL_522007	2020-06-27	Microbiological Diagnostic Unit - Public Health Laboratory (MDU-PHL)	MDU-PHL	Seemann T. et al
Australia/VIC2286/2020	EPI_ISL_522008	2020-06-27	Microbiological Diagnostic Unit - Public Health Laboratory (MDU-PHL)	MDU-PHL	Seemann T. et al
Australia/VIC2287/2020	EPI_ISL_522009	2020-06-27	Microbiological Diagnostic Unit - Public Health Laboratory (MDU-PHL)	MDU-PHL	Seemann T. et al
Australia/VIC2288/2020	EPI_ISL_522010	2020-06-27	Microbiological Diagnostic Unit - Public Health Laboratory (MDU-PHL)	MDU-PHL	Seemann T. et al
Australia/VIC2289/2020	EPI_ISL_522011	2020-06-27	Microbiological Diagnostic Unit - Public Health Laboratory (MDU-PHL)	MDU-PHL	Seemann T. et al
Australia/VIC229/2020	EPI_ISL_419924	2020-03-21	Victorian Infectious Diseases Reference Laboratory (VIDRL)	Victorian Infectious Diseases Reference Laboratory and Microbiological Diagnostic Unit Public Health Laboratory, Doherty Institute	Caly L. et al
Australia/VIC2290/2020	EPI_ISL_522012	2020-06-29	Microbiological Diagnostic Unit - Public Health Laboratory (MDU-PHL)	MDU-PHL	Seemann T. et al
Australia/VIC2291/2020	EPI_ISL_522013	2020-06-27	Microbiological Diagnostic Unit - Public Health Laboratory (MDU-PHL)	MDU-PHL	Seemann T. et al
Australia/VIC2292/2020	EPI_ISL_522014	2020-06-29	Microbiological Diagnostic Unit - Public Health Laboratory (MDU-PHL)	MDU-PHL	Seemann T. et al
Australia/VIC2294/2020	EPI_ISL_522015	2020-06-28	Microbiological Diagnostic Unit - Public Health Laboratory (MDU-PHL)	MDU-PHL	Seemann T. et al
Australia/VIC2295/2020	EPI_ISL_522016	2020-06-23	Microbiological Diagnostic Unit - Public Health Laboratory (MDU-PHL)	MDU-PHL	Seemann T. et al
Australia/VIC2296/2020	EPI_ISL_522017	2020-06-25	Microbiological Diagnostic Unit - Public Health Laboratory (MDU-PHL)	MDU-PHL	Seemann T. et al
Australia/VIC2297/2020	EPI_ISL_522018	2020-06-17	Microbiological Diagnostic Unit - Public Health Laboratory (MDU-PHL)	MDU-PHL	Seemann T. et al
Australia/VIC2298/2020	EPI_ISL_522019	2020-06-16	Microbiological Diagnostic Unit - Public Health Laboratory (MDU-PHL)	MDU-PHL	Seemann T. et al
Australia/VIC2299/2020	EPI_ISL_522020	2020-06-25	Microbiological Diagnostic Unit - Public Health Laboratory (MDU-PHL)	MDU-PHL	Seemann T. et al
Australia/VIC23/2020	EPI_ISL_419743	2020-03-09	Victorian Infectious Diseases Reference Laboratory (VIDRL)	Victorian Infectious Diseases Reference Laboratory and Microbiological Diagnostic Unit Public Health Laboratory, Doherty Institute	Caly L. et al
Australia/VIC230/2020	EPI_ISL_419925	2020-03-21	Victorian Infectious Diseases Reference Laboratory (VIDRL)	Victorian Infectious Diseases Reference Laboratory and Microbiological Diagnostic Unit Public Health Laboratory, Doherty Institute	Caly L. et al
Australia/VIC2300/2020	EPI_ISL_522021	2020-06-24	Microbiological Diagnostic Unit - Public Health Laboratory (MDU-PHL)	MDU-PHL	Seemann T. et al
Australia/VIC2301/2020	EPI_ISL_522022	2020-06-25	Microbiological Diagnostic Unit - Public Health Laboratory (MDU-PHL)	MDU-PHL	Seemann T. et al
Australia/VIC2302/2020	EPI_ISL_522023	2020-06-16	Microbiological Diagnostic Unit - Public Health Laboratory (MDU-PHL)	MDU-PHL	Seemann T. et al
Australia/VIC2303/2020	EPI_ISL_522024	2020-06-16	Microbiological Diagnostic Unit - Public Health Laboratory (MDU-PHL)	MDU-PHL	Seemann T. et al
Australia/VIC2304/2020	EPI_ISL_522025	2020-06-25	Microbiological Diagnostic Unit - Public Health Laboratory (MDU-PHL)	MDU-PHL	Seemann T. et al
Australia/VIC2305/2020	EPI_ISL_522026	2020-06-17	Microbiological Diagnostic Unit - Public Health Laboratory (MDU-PHL)	MDU-PHL	Seemann T. et al
Australia/VIC2306/2020	EPI_ISL_522027	2020-06-17	Microbiological Diagnostic Unit - Public Health Laboratory (MDU-PHL)	MDU-PHL	Seemann T. et al
Australia/VIC2307/2020	EPI_ISL_522028	2020-06-16	Microbiological Diagnostic Unit - Public Health Laboratory (MDU-PHL)	MDU-PHL	Seemann T. et al
Australia/VIC2308/2020	EPI_ISL_522029	2020-06-23	Microbiological Diagnostic Unit - Public Health Laboratory (MDU-PHL)	MDU-PHL	Seemann T. et al
Australia/VIC2309/2020	EPI_ISL_522030	2020-06-26	Microbiological Diagnostic Unit - Public Health Laboratory (MDU-PHL)	MDU-PHL	Seemann T. et al
Australia/VIC231/2020	EPI_ISL_419926	2020-03-21	Victorian Infectious Diseases Reference Laboratory (VIDRL)	Victorian Infectious Diseases Reference Laboratory and Microbiological Diagnostic Unit Public Health Laboratory, Doherty Institute	Caly L. et al
Australia/VIC2310/2020	EPI_ISL_522031	2020-06-25	Microbiological Diagnostic Unit - Public Health Laboratory (MDU-PHL)	MDU-PHL	Seemann T. et al
Australia/VIC2311/2020	EPI_ISL_522032	2020-06-16	Microbiological Diagnostic Unit - Public Health Laboratory (MDU-PHL)	MDU-PHL	Seemann T. et al
Australia/VIC2312/2020	EPI_ISL_522033	2020-06-26	Microbiological Diagnostic Unit - Public Health Laboratory (MDU-PHL)	MDU-PHL	Seemann T. et al
Australia/VIC2313/2020	EPI_ISL_522034	2020-06-25	Microbiological Diagnostic Unit - Public Health Laboratory (MDU-PHL)	MDU-PHL	Seemann T. et al
Australia/VIC2314/2020	EPI_ISL_522035	2020-06-17	Microbiological Diagnostic Unit - Public Health Laboratory (MDU-PHL)	MDU-PHL	Seemann T. et al
Australia/VIC2315/2020	EPI_ISL_522036	2020-06-25	Microbiological Diagnostic Unit - Public Health Laboratory (MDU-PHL)	MDU-PHL	Seemann T. et al
Australia/VIC2316/2020	EPI_ISL_522037	2020-06-24	Microbiological Diagnostic Unit - Public Health Laboratory (MDU-PHL)	MDU-PHL	Seemann T. et al
Australia/VIC2317/2020	EPI_ISL_522038	2020-06-24	Microbiological Diagnostic Unit - Public Health Laboratory (MDU-PHL)	MDU-PHL	Seemann T. et al
Australia/VIC2318/2020	EPI_ISL_522039	2020-06-24	Microbiological Diagnostic Unit - Public Health Laboratory (MDU-PHL)	MDU-PHL	Seemann T. et al
Australia/VIC2319/2020	EPI_ISL_522040	2020-06-24	Microbiological Diagnostic Unit - Public Health Laboratory (MDU-PHL)	MDU-PHL	Seemann T. et al
Australia/VIC232/2020	EPI_ISL_419927	2020-03-21	Victorian Infectious Diseases Reference Laboratory (VIDRL)	Victorian Infectious Diseases Reference Laboratory and Microbiological Diagnostic Unit Public Health Laboratory, Doherty Institute	Caly L. et al
Australia/VIC2320/2020	EPI_ISL_522041	2020-06-16	Microbiological Diagnostic Unit - Public Health Laboratory (MDU-PHL)	MDU-PHL	Seemann T. et al
Australia/VIC2321/2020	EPI_ISL_522042	2020-06-25	Microbiological Diagnostic Unit - Public Health Laboratory (MDU-PHL)	MDU-PHL	Seemann T. et al
Australia/VIC2322/2020	EPI_ISL_522043	2020-06-25	Microbiological Diagnostic Unit - Public Health Laboratory (MDU-PHL)	MDU-PHL	Seemann T. et al
Australia/VIC2323/2020	EPI_ISL_522044	2020-06-26	Microbiological Diagnostic Unit - Public Health Laboratory (MDU-PHL)	MDU-PHL	Seemann T. et al
Australia/VIC2324/2020	EPI_ISL_522045	2020-06-23	Microbiological Diagnostic Unit - Public Health Laboratory (MDU-PHL)	MDU-PHL	Seemann T. et al
Australia/VIC2325/2020	EPI_ISL_522046	2020-06-25	Microbiological Diagnostic Unit - Public Health Laboratory (MDU-PHL)	MDU-PHL	Seemann T. et al
Australia/VIC2326/2020	EPI_ISL_522047	2020-06-25	Microbiological Diagnostic Unit - Public Health Laboratory (MDU-PHL)	MDU-PHL	Seemann T. et al
Australia/VIC2327/2020	EPI_ISL_522048	2020-06-25	Microbiological Diagnostic Unit - Public Health Laboratory (MDU-PHL)	MDU-PHL	Seemann T. et al
Australia/VIC2328/2020	EPI_ISL_522049	2020-06-23	Microbiological Diagnostic Unit - Public Health Laboratory (MDU-PHL)	MDU-PHL	Seemann T. et al
Australia/VIC2329/2020	EPI_ISL_522050	2020-06-23	Microbiological Diagnostic Unit - Public Health Laboratory (MDU-PHL)	MDU-PHL	Seemann T. et al
Australia/VIC233/2020	EPI_ISL_419928	2020-03-21	Victorian Infectious Diseases Reference Laboratory (VIDRL)	Victorian Infectious Diseases Reference Laboratory and Microbiological Diagnostic Unit Public Health Laboratory, Doherty Institute	Caly L. et al
Australia/VIC2330/2020	EPI_ISL_522051	2020-06-25	Microbiological Diagnostic Unit - Public Health Laboratory (MDU-PHL)	MDU-PHL	Seemann T. et al
Australia/VIC2331/2020	EPI_ISL_522052	2020-06-25	Microbiological Diagnostic Unit - Public Health Laboratory (MDU-PHL)	MDU-PHL	Seemann T. et al
Australia/VIC2332/2020	EPI_ISL_522053	2020-06-25	Microbiological Diagnostic Unit - Public Health Laboratory (MDU-PHL)	MDU-PHL	Seemann T. et al
Australia/VIC2333/2020	EPI_ISL_522054	2020-06-29	Microbiological Diagnostic Unit - Public Health Laboratory (MDU-PHL)	MDU-PHL	Seemann T. et al
Australia/VIC2334/2020	EPI_ISL_522055	2020-06-22	Victorian Infectious Diseases Reference Laboratory (VIDRL)	VIDRL and MDU-PHL	Caly L. et al
Australia/VIC2335/2020	EPI_ISL_522056	2020-06-24	Victorian Infectious Diseases Reference Laboratory (VIDRL)	VIDRL and MDU-PHL	Caly L. et al
Australia/VIC2336/2020	EPI_ISL_522057	2020-06-24	Victorian Infectious Diseases Reference Laboratory (VIDRL)	VIDRL and MDU-PHL	Caly L. et al
Australia/VIC2337/2020	EPI_ISL_522058	2020-06-24	Victorian Infectious Diseases Reference Laboratory (VIDRL)	VIDRL and MDU-PHL	Caly L. et al
Australia/VIC2338/2020	EPI_ISL_522059	2020-06-24	Victorian Infectious Diseases Reference Laboratory (VIDRL)	VIDRL and MDU-PHL	Caly L. et al
Australia/VIC2339/2020	EPI_ISL_522060	2020-06-25	Victorian Infectious Diseases Reference Laboratory (VIDRL)	VIDRL and MDU-PHL	Caly L. et al
Australia/VIC234/2020	EPI_ISL_419929	2020-03-21	Victorian Infectious Diseases Reference Laboratory (VIDRL)	Victorian Infectious Diseases Reference Laboratory and Microbiological Diagnostic Unit Public Health Laboratory, Doherty Institute	Caly L. et al
Australia/VIC2340/2020	EPI_ISL_522061	2020-06-25	Victorian Infectious Diseases Reference Laboratory (VIDRL)	VIDRL and MDU-PHL	Caly L. et al
Australia/VIC2341/2020	EPI_ISL_522062	2020-06-25	Victorian Infectious Diseases Reference Laboratory (VIDRL)	VIDRL and MDU-PHL	Caly L. et al
Australia/VIC2342/2020	EPI_ISL_522063	2020-06-23	Victorian Infectious Diseases Reference Laboratory (VIDRL)	VIDRL and MDU-PHL	Caly L. et al
Australia/VIC2343/2020	EPI_ISL_522064	2020-06-24	Victorian Infectious Diseases Reference Laboratory (VIDRL)	VIDRL and MDU-PHL	Caly L. et al
Australia/VIC2344/2020	EPI_ISL_522065	2020-06-25	Victorian Infectious Diseases Reference Laboratory (VIDRL)	VIDRL and MDU-PHL	Caly L. et al
Australia/VIC2345/2020	EPI_ISL_522066	2020-06-24	Victorian Infectious Diseases Reference Laboratory (VIDRL)	VIDRL and MDU-PHL	Caly L. et al
Australia/VIC2346/2020	EPI_ISL_522067	2020-06-25	Victorian Infectious Diseases Reference Laboratory (VIDRL)	VIDRL and MDU-PHL	Caly L. et al
Australia/VIC2347/2020	EPI_ISL_522068	2020-06-25	Victorian Infectious Diseases Reference Laboratory (VIDRL)	VIDRL and MDU-PHL	Caly L. et al
Australia/VIC2349/2020	EPI_ISL_522069	2020-06-25	Victorian Infectious Diseases Reference Laboratory (VIDRL)	VIDRL and MDU-PHL	Caly L. et al
Australia/VIC235/2020	EPI_ISL_419930	2020-03-21	Victorian Infectious Diseases Reference Laboratory (VIDRL)	Victorian Infectious Diseases Reference Laboratory and Microbiological Diagnostic Unit Public Health Laboratory, Doherty Institute	Caly L. et al
Australia/VIC2350/2020	EPI_ISL_522070	2020-06-26	Victorian Infectious Diseases Reference Laboratory (VIDRL)	VIDRL and MDU-PHL	Caly L. et al
Australia/VIC2351/2020	EPI_ISL_522071	2020-06-26	Victorian Infectious Diseases Reference Laboratory (VIDRL)	VIDRL and MDU-PHL	Caly L. et al
Australia/VIC2352/2020	EPI_ISL_522072	2020-06-26	Victorian Infectious Diseases Reference Laboratory (VIDRL)	VIDRL and MDU-PHL	Caly L. et al
Australia/VIC2353/2020	EPI_ISL_522073	2020-06-26	Victorian Infectious Diseases Reference Laboratory (VIDRL)	VIDRL and MDU-PHL	Caly L. et al
Australia/VIC2354/2020	EPI_ISL_522074	2020-06-26	Victorian Infectious Diseases Reference Laboratory (VIDRL)	VIDRL and MDU-PHL	Caly L. et al
Australia/VIC2355/2020	EPI_ISL_522075	2020-06-26	Victorian Infectious Diseases Reference Laboratory (VIDRL)	VIDRL and MDU-PHL	Caly L. et al
Australia/VIC2356/2020	EPI_ISL_522076	2020-06-26	Victorian Infectious Diseases Reference Laboratory (VIDRL)	VIDRL and MDU-PHL	Caly L. et al
Australia/VIC2357/2020	EPI_ISL_522077	2020-06-26	Victorian Infectious Diseases Reference Laboratory (VIDRL)	VIDRL and MDU-PHL	Caly L. et al
Australia/VIC2358/2020	EPI_ISL_522078	2020-06-26	Victorian Infectious Diseases Reference Laboratory (VIDRL)	VIDRL and MDU-PHL	Caly L. et al
Australia/VIC2359/2020	EPI_ISL_522079	2020-06-27	Victorian Infectious Diseases Reference Laboratory (VIDRL)	VIDRL and MDU-PHL	Caly L. et al
Australia/VIC236/2020	EPI_ISL_419931	2020-03-21	Victorian Infectious Diseases Reference Laboratory (VIDRL)	Victorian Infectious Diseases Reference Laboratory and Microbiological Diagnostic Unit Public Health Laboratory, Doherty Institute	Caly L. et al
Australia/VIC2360/2020	EPI_ISL_522080	2020-06-27	Victorian Infectious Diseases Reference Laboratory (VIDRL)	VIDRL and MDU-PHL	Caly L. et al
Australia/VIC2361/2020	EPI_ISL_522081	2020-06-25	Victorian Infectious Diseases Reference Laboratory (VIDRL)	VIDRL and MDU-PHL	Caly L. et al
Australia/VIC2362/2020	EPI_ISL_522082	2020-06-26	Victorian Infectious Diseases Reference Laboratory (VIDRL)	VIDRL and MDU-PHL	Caly L. et al
Australia/VIC2363/2020	EPI_ISL_522083	2020-06-26	Victorian Infectious Diseases Reference Laboratory (VIDRL)	VIDRL and MDU-PHL	Caly L. et al
Australia/VIC2364/2020	EPI_ISL_522084	2020-06-25	Victorian Infectious Diseases Reference Laboratory (VIDRL)	VIDRL and MDU-PHL	Caly L. et al
Australia/VIC2365/2020	EPI_ISL_522085	2020-06-26	Victorian Infectious Diseases Reference Laboratory (VIDRL)	VIDRL and MDU-PHL	Caly L. et al
Australia/VIC2366/2020	EPI_ISL_522086	2020-06-26	Victorian Infectious Diseases Reference Laboratory (VIDRL)	VIDRL and MDU-PHL	Caly L. et al
Australia/VIC2367/2020	EPI_ISL_522087	2020-06-25	Victorian Infectious Diseases Reference Laboratory (VIDRL)	VIDRL and MDU-PHL	Caly L. et al
Australia/VIC2368/2020	EPI_ISL_522088	2020-06-26	Victorian Infectious Diseases Reference Laboratory (VIDRL)	VIDRL and MDU-PHL	Caly L. et al
Australia/VIC2369/2020	EPI_ISL_522089	2020-06-26	Victorian Infectious Diseases Reference Laboratory (VIDRL)	VIDRL and MDU-PHL	Caly L. et al
Australia/VIC237/2020	EPI_ISL_419932	2020-03-21	Victorian Infectious Diseases Reference Laboratory (VIDRL)	Victorian Infectious Diseases Reference Laboratory and Microbiological Diagnostic Unit Public Health Laboratory, Doherty Institute	Caly L. et al
Australia/VIC2370/2020	EPI_ISL_522090	2020	Victorian Infectious Diseases Reference Laboratory (VIDRL)	VIDRL and MDU-PHL	Caly L. et al
Australia/VIC2371/2020	EPI_ISL_522091	2020-06-25	Victorian Infectious Diseases Reference Laboratory (VIDRL)	VIDRL and MDU-PHL	Caly L. et al
Australia/VIC2372/2020	EPI_ISL_522092	2020-06-27	Victorian Infectious Diseases Reference Laboratory (VIDRL)	VIDRL and MDU-PHL	Caly L. et al
Australia/VIC2373/2020	EPI_ISL_522093	2020-06-28	Victorian Infectious Diseases Reference Laboratory (VIDRL)	VIDRL and MDU-PHL	Caly L. et al
Australia/VIC2374/2020	EPI_ISL_522094	2020-06-28	Victorian Infectious Diseases Reference Laboratory (VIDRL)	VIDRL and MDU-PHL	Caly L. et al
Australia/VIC2375/2020	EPI_ISL_522095	2020-06-28	Victorian Infectious Diseases Reference Laboratory (VIDRL)	VIDRL and MDU-PHL	Caly L. et al
Australia/VIC2376/2020	EPI_ISL_522096	2020	Victorian Infectious Diseases Reference Laboratory (VIDRL)	VIDRL and MDU-PHL	Caly L. et al
Australia/VIC2377/2020	EPI_ISL_522097	2020-06-29	Victorian Infectious Diseases Reference Laboratory (VIDRL)	VIDRL and MDU-PHL	Caly L. et al
Australia/VIC2378/2020	EPI_ISL_522098	2020-06-28	Victorian Infectious Diseases Reference Laboratory (VIDRL)	VIDRL and MDU-PHL	Caly L. et al
Australia/VIC2379/2020	EPI_ISL_522099	2020-06-28	Victorian Infectious Diseases Reference Laboratory (VIDRL)	VIDRL and MDU-PHL	Caly L. et al
Australia/VIC238/2020	EPI_ISL_419933	2020-03-21	Victorian Infectious Diseases Reference Laboratory (VIDRL)	Victorian Infectious Diseases Reference Laboratory and Microbiological Diagnostic Unit Public Health Laboratory, Doherty Institute	Caly L. et al
Australia/VIC2381/2020	EPI_ISL_522100	2020-06-28	Victorian Infectious Diseases Reference Laboratory (VIDRL)	VIDRL and MDU-PHL	Caly L. et al
Australia/VIC2382/2020	EPI_ISL_522101	2020-06-24	Victorian Infectious Diseases Reference Laboratory (VIDRL)	VIDRL and MDU-PHL	Caly L. et al
Australia/VIC2384/2020	EPI_ISL_522102	2020-06-25	Victorian Infectious Diseases Reference Laboratory (VIDRL)	VIDRL and MDU-PHL	Caly L. et al
Australia/VIC2385/2020	EPI_ISL_522103	2020-06-25	Victorian Infectious Diseases Reference Laboratory (VIDRL)	VIDRL and MDU-PHL	Caly L. et al
Australia/VIC2386/2020	EPI_ISL_522104	2020-06-26	Victorian Infectious Diseases Reference Laboratory (VIDRL)	VIDRL and MDU-PHL	Caly L. et al
Australia/VIC2387/2020	EPI_ISL_522105	2020-06-29	Victorian Infectious Diseases Reference Laboratory (VIDRL)	VIDRL and MDU-PHL	Caly L. et al
Australia/VIC2388/2020	EPI_ISL_522106	2020-06-29	Victorian Infectious Diseases Reference Laboratory (VIDRL)	VIDRL and MDU-PHL	Caly L. et al
Australia/VIC2389/2020	EPI_ISL_522107	2020-06-29	Victorian Infectious Diseases Reference Laboratory (VIDRL)	VIDRL and MDU-PHL	Caly L. et al
Australia/VIC239/2020	EPI_ISL_419934	2020-03-21	Victorian Infectious Diseases Reference Laboratory (VIDRL)	Victorian Infectious Diseases Reference Laboratory and Microbiological Diagnostic Unit Public Health Laboratory, Doherty Institute	Caly L. et al
Australia/VIC2390/2020	EPI_ISL_522108	2020-06-29	Victorian Infectious Diseases Reference Laboratory (VIDRL)	VIDRL and MDU-PHL	Caly L. et al
Australia/VIC2392/2020	EPI_ISL_522109	2020-06-29	Victorian Infectious Diseases Reference Laboratory (VIDRL)	VIDRL and MDU-PHL	Caly L. et al
Australia/VIC2393/2020	EPI_ISL_522110	2020-06-29	Victorian Infectious Diseases Reference Laboratory (VIDRL)	VIDRL and MDU-PHL	Caly L. et al
Australia/VIC2394/2020	EPI_ISL_522111	2020-06-29	Microbiological Diagnostic Unit - Public Health Laboratory (MDU-PHL)	MDU-PHL	Seemann T. et al
Australia/VIC2395/2020	EPI_ISL_522112	2020-06-29	Microbiological Diagnostic Unit - Public Health Laboratory (MDU-PHL)	MDU-PHL	Seemann T. et al
Australia/VIC2397/2020	EPI_ISL_522113	2020-06-30	Microbiological Diagnostic Unit - Public Health Laboratory (MDU-PHL)	MDU-PHL	Seemann T. et al
Australia/VIC2398/2020	EPI_ISL_522114	2020-06-26	Microbiological Diagnostic Unit - Public Health Laboratory (MDU-PHL)	MDU-PHL	Seemann T. et al
Australia/VIC2399/2020	EPI_ISL_522115	2020-06-26	Microbiological Diagnostic Unit - Public Health Laboratory (MDU-PHL)	MDU-PHL	Seemann T. et al
Australia/VIC24/2020	EPI_ISL_419739	2020-03-09	Victorian Infectious Diseases Reference Laboratory (VIDRL)	Victorian Infectious Diseases Reference Laboratory and Microbiological Diagnostic Unit Public Health Laboratory, Doherty Institute	Caly L. et al
Australia/VIC240/2020	EPI_ISL_419935	2020-03-21	Victorian Infectious Diseases Reference Laboratory (VIDRL)	Victorian Infectious Diseases Reference Laboratory and Microbiological Diagnostic Unit Public Health Laboratory, Doherty Institute	Caly L. et al
Australia/VIC2400/2020	EPI_ISL_522116	2020-06-26	Microbiological Diagnostic Unit - Public Health Laboratory (MDU-PHL)	MDU-PHL	Seemann T. et al
Australia/VIC2401/2020	EPI_ISL_522117	2020-06-29	Microbiological Diagnostic Unit - Public Health Laboratory (MDU-PHL)	MDU-PHL	Seemann T. et al
Australia/VIC2402/2020	EPI_ISL_522118	2020-06-29	Microbiological Diagnostic Unit - Public Health Laboratory (MDU-PHL)	MDU-PHL	Seemann T. et al
Australia/VIC2403/2020	EPI_ISL_562488	2020-06-22	Victorian Infectious Diseases Reference Laboratory (VIDRL)	VIDRL and MDU-PHL	Caly et al
Australia/VIC2404/2020	EPI_ISL_561808	2020-06-23	Victorian Infectious Diseases Reference Laboratory (VIDRL)	VIDRL and MDU-PHL	Caly et al
Australia/VIC2408/2020	EPI_ISL_522119	2020-06-29	Victorian Infectious Diseases Reference Laboratory (VIDRL)	VIDRL and MDU-PHL	Caly L. et al
Australia/VIC2409/2020	EPI_ISL_522120	2020-06-24	Victorian Infectious Diseases Reference Laboratory (VIDRL)	VIDRL and MDU-PHL	Caly L. et al
Australia/VIC241/2020	EPI_ISL_419936	2020-03-21	Victorian Infectious Diseases Reference Laboratory (VIDRL)	Victorian Infectious Diseases Reference Laboratory and Microbiological Diagnostic Unit Public Health Laboratory, Doherty Institute	Caly L. et al
Australia/VIC2410/2020	EPI_ISL_522121	2020-06-24	Victorian Infectious Diseases Reference Laboratory (VIDRL)	VIDRL and MDU-PHL	Caly L. et al
Australia/VIC2411/2020	EPI_ISL_522122	2020-06-24	Victorian Infectious Diseases Reference Laboratory (VIDRL)	VIDRL and MDU-PHL	Caly L. et al
Australia/VIC2412/2020	EPI_ISL_522123	2020-06-20	Victorian Infectious Diseases Reference Laboratory (VIDRL)	VIDRL and MDU-PHL	Caly L. et al
Australia/VIC2413/2020	EPI_ISL_522124	2020-06-29	Victorian Infectious Diseases Reference Laboratory (VIDRL)	VIDRL and MDU-PHL	Caly L. et al
Australia/VIC2414/2020	EPI_ISL_522125	2020-06-29	Victorian Infectious Diseases Reference Laboratory (VIDRL)	VIDRL and MDU-PHL	Caly L. et al
Australia/VIC2415/2020	EPI_ISL_522126	2020-06-28	Victorian Infectious Diseases Reference Laboratory (VIDRL)	VIDRL and MDU-PHL	Caly L. et al
Australia/VIC2416/2020	EPI_ISL_522127	2020-06-28	Victorian Infectious Diseases Reference Laboratory (VIDRL)	VIDRL and MDU-PHL	Caly L. et al
Australia/VIC2417/2020	EPI_ISL_522128	2020-06-29	Victorian Infectious Diseases Reference Laboratory (VIDRL)	VIDRL and MDU-PHL	Caly L. et al
Australia/VIC2418/2020	EPI_ISL_522129	2020-06-29	Victorian Infectious Diseases Reference Laboratory (VIDRL)	VIDRL and MDU-PHL	Caly L. et al
Australia/VIC242/2020	EPI_ISL_419937	2020-03-21	Victorian Infectious Diseases Reference Laboratory (VIDRL)	Victorian Infectious Diseases Reference Laboratory and Microbiological Diagnostic Unit Public Health Laboratory, Doherty Institute	Caly L. et al
Australia/VIC2420/2020	EPI_ISL_522130	2020-06-26	Victorian Infectious Diseases Reference Laboratory (VIDRL)	VIDRL and MDU-PHL	Caly L. et al
Australia/VIC2421/2020	EPI_ISL_522131	2020-06-27	Victorian Infectious Diseases Reference Laboratory (VIDRL)	VIDRL and MDU-PHL	Caly L. et al
Australia/VIC2422/2020	EPI_ISL_522132	2020-06-27	Victorian Infectious Diseases Reference Laboratory (VIDRL)	VIDRL and MDU-PHL	Caly L. et al
Australia/VIC2423/2020	EPI_ISL_522133	2020-06-27	Victorian Infectious Diseases Reference Laboratory (VIDRL)	VIDRL and MDU-PHL	Caly L. et al
Australia/VIC2424/2020	EPI_ISL_522134	2020-06-27	Victorian Infectious Diseases Reference Laboratory (VIDRL)	VIDRL and MDU-PHL	Caly L. et al
Australia/VIC2425/2020	EPI_ISL_522135	2020-06-27	Victorian Infectious Diseases Reference Laboratory (VIDRL)	VIDRL and MDU-PHL	Caly L. et al
Australia/VIC2426/2020	EPI_ISL_522136	2020-06-27	Victorian Infectious Diseases Reference Laboratory (VIDRL)	VIDRL and MDU-PHL	Caly L. et al
Australia/VIC2427/2020	EPI_ISL_522137	2020-06-27	Victorian Infectious Diseases Reference Laboratory (VIDRL)	VIDRL and MDU-PHL	Caly L. et al
Australia/VIC2429/2020	EPI_ISL_522138	2020-06-28	Victorian Infectious Diseases Reference Laboratory (VIDRL)	VIDRL and MDU-PHL	Caly L. et al
Australia/VIC243/2020	EPI_ISL_419938	2020-03-21	Victorian Infectious Diseases Reference Laboratory (VIDRL)	Victorian Infectious Diseases Reference Laboratory and Microbiological Diagnostic Unit Public Health Laboratory, Doherty Institute	Caly L. et al
Australia/VIC2430/2020	EPI_ISL_522139	2020-06-28	Victorian Infectious Diseases Reference Laboratory (VIDRL)	VIDRL and MDU-PHL	Caly L. et al
Australia/VIC2431/2020	EPI_ISL_522140	2020-06-28	Victorian Infectious Diseases Reference Laboratory (VIDRL)	VIDRL and MDU-PHL	Caly L. et al
Australia/VIC2432/2020	EPI_ISL_522141	2020-06-27	Victorian Infectious Diseases Reference Laboratory (VIDRL)	VIDRL and MDU-PHL	Caly L. et al
Australia/VIC2433/2020	EPI_ISL_522142	2020-06-28	Victorian Infectious Diseases Reference Laboratory (VIDRL)	VIDRL and MDU-PHL	Caly L. et al
Australia/VIC2435/2020	EPI_ISL_522143	2020-06-24	Victorian Infectious Diseases Reference Laboratory (VIDRL)	VIDRL and MDU-PHL	Caly L. et al
Australia/VIC2437/2020	EPI_ISL_522144	2020-06-24	Victorian Infectious Diseases Reference Laboratory (VIDRL)	VIDRL and MDU-PHL	Caly L. et al
Australia/VIC2439/2020	EPI_ISL_522145	2020-06-24	Victorian Infectious Diseases Reference Laboratory (VIDRL)	VIDRL and MDU-PHL	Caly L. et al
Australia/VIC244/2020	EPI_ISL_419939	2020-03-21	Victorian Infectious Diseases Reference Laboratory (VIDRL)	Victorian Infectious Diseases Reference Laboratory and Microbiological Diagnostic Unit Public Health Laboratory, Doherty Institute	Caly L. et al
Australia/VIC2440/2020	EPI_ISL_522146	2020-06-25	Victorian Infectious Diseases Reference Laboratory (VIDRL)	VIDRL and MDU-PHL	Caly L. et al
Australia/VIC2441/2020	EPI_ISL_522147	2020-06-26	Victorian Infectious Diseases Reference Laboratory (VIDRL)	VIDRL and MDU-PHL	Caly L. et al
Australia/VIC2442/2020	EPI_ISL_522148	2020-06-26	Victorian Infectious Diseases Reference Laboratory (VIDRL)	VIDRL and MDU-PHL	Caly L. et al
Australia/VIC2443/2020	EPI_ISL_522149	2020-06-25	Victorian Infectious Diseases Reference Laboratory (VIDRL)	VIDRL and MDU-PHL	Caly L. et al
Australia/VIC2444/2020	EPI_ISL_522150	2020-06-26	Victorian Infectious Diseases Reference Laboratory (VIDRL)	VIDRL and MDU-PHL	Caly L. et al
Australia/VIC2445/2020	EPI_ISL_522151	2020-06-26	Victorian Infectious Diseases Reference Laboratory (VIDRL)	VIDRL and MDU-PHL	Caly L. et al
Australia/VIC2446/2020	EPI_ISL_522152	2020-06-25	Victorian Infectious Diseases Reference Laboratory (VIDRL)	VIDRL and MDU-PHL	Caly L. et al
Australia/VIC2447/2020	EPI_ISL_522153	2020-06-24	Victorian Infectious Diseases Reference Laboratory (VIDRL)	VIDRL and MDU-PHL	Caly L. et al
Australia/VIC2448/2020	EPI_ISL_522154	2020-06-26	Victorian Infectious Diseases Reference Laboratory (VIDRL)	VIDRL and MDU-PHL	Caly L. et al
Australia/VIC2449/2020	EPI_ISL_522155	2020-06-26	Victorian Infectious Diseases Reference Laboratory (VIDRL)	VIDRL and MDU-PHL	Caly L. et al
Australia/VIC245/2020	EPI_ISL_419940	2020-03-21	Victorian Infectious Diseases Reference Laboratory (VIDRL)	Victorian Infectious Diseases Reference Laboratory and Microbiological Diagnostic Unit Public Health Laboratory, Doherty Institute	Caly L. et al
Australia/VIC2450/2020	EPI_ISL_522156	2020-06-28	Victorian Infectious Diseases Reference Laboratory (VIDRL)	VIDRL and MDU-PHL	Caly L. et al
Australia/VIC2451/2020	EPI_ISL_522157	2020-06-28	Victorian Infectious Diseases Reference Laboratory (VIDRL)	VIDRL and MDU-PHL	Caly L. et al
Australia/VIC2452/2020	EPI_ISL_522158	2020-06-28	Victorian Infectious Diseases Reference Laboratory (VIDRL)	VIDRL and MDU-PHL	Caly L. et al
Australia/VIC2453/2020	EPI_ISL_522159	2020-06-27	Victorian Infectious Diseases Reference Laboratory (VIDRL)	VIDRL and MDU-PHL	Caly L. et al
Australia/VIC2454/2020	EPI_ISL_522160	2020-06-26	Victorian Infectious Diseases Reference Laboratory (VIDRL)	VIDRL and MDU-PHL	Caly L. et al
Australia/VIC2455/2020	EPI_ISL_522161	2020-06-26	Victorian Infectious Diseases Reference Laboratory (VIDRL)	VIDRL and MDU-PHL	Caly L. et al
Australia/VIC2456/2020	EPI_ISL_522162	2020-06-25	Victorian Infectious Diseases Reference Laboratory (VIDRL)	VIDRL and MDU-PHL	Caly L. et al
Australia/VIC2457/2020	EPI_ISL_522163	2020-06-26	Victorian Infectious Diseases Reference Laboratory (VIDRL)	VIDRL and MDU-PHL	Caly L. et al
Australia/VIC2458/2020	EPI_ISL_522164	2020-06-26	Victorian Infectious Diseases Reference Laboratory (VIDRL)	VIDRL and MDU-PHL	Caly L. et al
Australia/VIC2459/2020	EPI_ISL_522165	2020-06-25	Victorian Infectious Diseases Reference Laboratory (VIDRL)	VIDRL and MDU-PHL	Caly L. et al
Australia/VIC246/2020	EPI_ISL_419941	2020-03-21	Victorian Infectious Diseases Reference Laboratory (VIDRL)	Victorian Infectious Diseases Reference Laboratory and Microbiological Diagnostic Unit Public Health Laboratory, Doherty Institute	Caly L. et al
Australia/VIC2460/2020	EPI_ISL_522166	2020-06-26	Victorian Infectious Diseases Reference Laboratory (VIDRL)	VIDRL and MDU-PHL	Caly L. et al
Australia/VIC2461/2020	EPI_ISL_522167	2020-06-26	Victorian Infectious Diseases Reference Laboratory (VIDRL)	VIDRL and MDU-PHL	Caly L. et al
Australia/VIC2462/2020	EPI_ISL_522168	2020-06-26	Victorian Infectious Diseases Reference Laboratory (VIDRL)	VIDRL and MDU-PHL	Caly L. et al
Australia/VIC2463/2020	EPI_ISL_522169	2020-06-26	Victorian Infectious Diseases Reference Laboratory (VIDRL)	VIDRL and MDU-PHL	Caly L. et al
Australia/VIC2464/2020	EPI_ISL_522170	2020-06-26	Victorian Infectious Diseases Reference Laboratory (VIDRL)	VIDRL and MDU-PHL	Caly L. et al
Australia/VIC2468/2020	EPI_ISL_522171	2020-06-28	Victorian Infectious Diseases Reference Laboratory (VIDRL)	VIDRL and MDU-PHL	Caly L. et al
Australia/VIC2469/2020	EPI_ISL_522172	2020-06-28	Victorian Infectious Diseases Reference Laboratory (VIDRL)	VIDRL and MDU-PHL	Caly L. et al
Australia/VIC247/2020	EPI_ISL_419942	2020-03-21	Victorian Infectious Diseases Reference Laboratory (VIDRL)	Victorian Infectious Diseases Reference Laboratory and Microbiological Diagnostic Unit Public Health Laboratory, Doherty Institute	Caly L. et al
Australia/VIC2470/2020	EPI_ISL_522173	2020-06-28	Victorian Infectious Diseases Reference Laboratory (VIDRL)	VIDRL and MDU-PHL	Caly L. et al
Australia/VIC2471/2020	EPI_ISL_522174	2020-06-28	Victorian Infectious Diseases Reference Laboratory (VIDRL)	VIDRL and MDU-PHL	Caly L. et al
Australia/VIC2472/2020	EPI_ISL_522175	2020-06-27	Victorian Infectious Diseases Reference Laboratory (VIDRL)	VIDRL and MDU-PHL	Caly L. et al
Australia/VIC2473/2020	EPI_ISL_522176	2020-06-27	Victorian Infectious Diseases Reference Laboratory (VIDRL)	VIDRL and MDU-PHL	Caly L. et al
Australia/VIC2474/2020	EPI_ISL_522177	2020-06-27	Victorian Infectious Diseases Reference Laboratory (VIDRL)	VIDRL and MDU-PHL	Caly L. et al
Australia/VIC2475/2020	EPI_ISL_522178	2020-06-28	Victorian Infectious Diseases Reference Laboratory (VIDRL)	VIDRL and MDU-PHL	Caly L. et al
Australia/VIC2476/2020	EPI_ISL_522179	2020-06-28	Victorian Infectious Diseases Reference Laboratory (VIDRL)	VIDRL and MDU-PHL	Caly L. et al
Australia/VIC2477/2020	EPI_ISL_522180	2020-06-28	Victorian Infectious Diseases Reference Laboratory (VIDRL)	VIDRL and MDU-PHL	Caly L. et al
Australia/VIC2478/2020	EPI_ISL_522181	2020-06-29	Victorian Infectious Diseases Reference Laboratory (VIDRL)	VIDRL and MDU-PHL	Caly L. et al
Australia/VIC2479/2020	EPI_ISL_522182	2020-06-28	Victorian Infectious Diseases Reference Laboratory (VIDRL)	VIDRL and MDU-PHL	Caly L. et al
Australia/VIC248/2020	EPI_ISL_419943	2020-03-21	Victorian Infectious Diseases Reference Laboratory (VIDRL)	Victorian Infectious Diseases Reference Laboratory and Microbiological Diagnostic Unit Public Health Laboratory, Doherty Institute	Caly L. et al
Australia/VIC2480/2020	EPI_ISL_522183	2020-06-28	Victorian Infectious Diseases Reference Laboratory (VIDRL)	VIDRL and MDU-PHL	Caly L. et al
Australia/VIC2481/2020	EPI_ISL_522184	2020-06-28	Victorian Infectious Diseases Reference Laboratory (VIDRL)	VIDRL and MDU-PHL	Caly L. et al
Australia/VIC2483/2020	EPI_ISL_522185	2020-06-28	Victorian Infectious Diseases Reference Laboratory (VIDRL)	VIDRL and MDU-PHL	Caly L. et al
Australia/VIC2484/2020	EPI_ISL_522186	2020-06-28	Victorian Infectious Diseases Reference Laboratory (VIDRL)	VIDRL and MDU-PHL	Caly L. et al
Australia/VIC2489/2020	EPI_ISL_522187	2020-06-28	Victorian Infectious Diseases Reference Laboratory (VIDRL)	VIDRL and MDU-PHL	Caly L. et al
Australia/VIC249/2020	EPI_ISL_419944	2020-03-21	Victorian Infectious Diseases Reference Laboratory (VIDRL)	Victorian Infectious Diseases Reference Laboratory and Microbiological Diagnostic Unit Public Health Laboratory, Doherty Institute	Caly L. et al
Australia/VIC2490/2020	EPI_ISL_522188	2020-06-29	Microbiological Diagnostic Unit - Public Health Laboratory (MDU-PHL)	MDU-PHL	Seemann T. et al
Australia/VIC2491/2020	EPI_ISL_522189	2020-06-30	Microbiological Diagnostic Unit - Public Health Laboratory (MDU-PHL)	MDU-PHL	Seemann T. et al
Australia/VIC2492/2020	EPI_ISL_522190	2020-06-30	Microbiological Diagnostic Unit - Public Health Laboratory (MDU-PHL)	MDU-PHL	Seemann T. et al
Australia/VIC2493/2020	EPI_ISL_522191	2020-06-30	Microbiological Diagnostic Unit - Public Health Laboratory (MDU-PHL)	MDU-PHL	Seemann T. et al
Australia/VIC2494/2020	EPI_ISL_522192	2020-06-29	Microbiological Diagnostic Unit - Public Health Laboratory (MDU-PHL)	MDU-PHL	Seemann T. et al
Australia/VIC2495/2020	EPI_ISL_522193	2020-06-30	Microbiological Diagnostic Unit - Public Health Laboratory (MDU-PHL)	MDU-PHL	Seemann T. et al
Australia/VIC2496/2020	EPI_ISL_522194	2020	Microbiological Diagnostic Unit - Public Health Laboratory (MDU-PHL)	MDU-PHL	Seemann T. et al
Australia/VIC2497/2020	EPI_ISL_522195	2020-06-30	Microbiological Diagnostic Unit - Public Health Laboratory (MDU-PHL)	MDU-PHL	Seemann T. et al
Australia/VIC2499/2020	EPI_ISL_522196	2020-06-26	Microbiological Diagnostic Unit - Public Health Laboratory (MDU-PHL)	MDU-PHL	Seemann T. et al
Australia/VIC25/2020	EPI_ISL_419744	2020-03-10	Victorian Infectious Diseases Reference Laboratory (VIDRL)	Victorian Infectious Diseases Reference Laboratory and Microbiological Diagnostic Unit Public Health Laboratory, Doherty Institute	Caly L. et al
Australia/VIC250/2020	EPI_ISL_419945	2020-03-21	Victorian Infectious Diseases Reference Laboratory (VIDRL)	Victorian Infectious Diseases Reference Laboratory and Microbiological Diagnostic Unit Public Health Laboratory, Doherty Institute	Caly L. et al
Australia/VIC2500/2020	EPI_ISL_522197	2020-06-28	Microbiological Diagnostic Unit - Public Health Laboratory (MDU-PHL)	MDU-PHL	Seemann T. et al
Australia/VIC2501/2020	EPI_ISL_522198	2020-06-30	Microbiological Diagnostic Unit - Public Health Laboratory (MDU-PHL)	MDU-PHL	Seemann T. et al
Australia/VIC2502/2020	EPI_ISL_522199	2020-06-30	Microbiological Diagnostic Unit - Public Health Laboratory (MDU-PHL)	MDU-PHL	Seemann T. et al
Australia/VIC2505/2020	EPI_ISL_522200	2020-06-27	Microbiological Diagnostic Unit - Public Health Laboratory (MDU-PHL)	MDU-PHL	Seemann T. et al
Australia/VIC2506/2020	EPI_ISL_522201	2020-06-28	Microbiological Diagnostic Unit - Public Health Laboratory (MDU-PHL)	MDU-PHL	Seemann T. et al
Australia/VIC2507/2020	EPI_ISL_522202	2020-06-30	Microbiological Diagnostic Unit - Public Health Laboratory (MDU-PHL)	MDU-PHL	Seemann T. et al
Australia/VIC2508/2020	EPI_ISL_522203	2020-06-29	Microbiological Diagnostic Unit - Public Health Laboratory (MDU-PHL)	MDU-PHL	Seemann T. et al
Australia/VIC2509/2020	EPI_ISL_522204	2020-06-29	Microbiological Diagnostic Unit - Public Health Laboratory (MDU-PHL)	MDU-PHL	Seemann T. et al
Australia/VIC251/2020	EPI_ISL_419946	2020-03-21	Victorian Infectious Diseases Reference Laboratory (VIDRL)	Victorian Infectious Diseases Reference Laboratory and Microbiological Diagnostic Unit Public Health Laboratory, Doherty Institute	Caly L. et al
Australia/VIC2510/2020	EPI_ISL_522205	2020-06-29	Microbiological Diagnostic Unit - Public Health Laboratory (MDU-PHL)	MDU-PHL	Seemann T. et al
Australia/VIC2511/2020	EPI_ISL_522206	2020-06-29	Microbiological Diagnostic Unit - Public Health Laboratory (MDU-PHL)	MDU-PHL	Seemann T. et al
Australia/VIC2512/2020	EPI_ISL_522207	2020-06-29	Microbiological Diagnostic Unit - Public Health Laboratory (MDU-PHL)	MDU-PHL	Seemann T. et al
Australia/VIC2513/2020	EPI_ISL_522208	2020-06-29	Microbiological Diagnostic Unit - Public Health Laboratory (MDU-PHL)	MDU-PHL	Seemann T. et al
Australia/VIC2514/2020	EPI_ISL_522209	2020-06-29	Microbiological Diagnostic Unit - Public Health Laboratory (MDU-PHL)	MDU-PHL	Seemann T. et al
Australia/VIC2515/2020	EPI_ISL_522210	2020-06-30	Microbiological Diagnostic Unit - Public Health Laboratory (MDU-PHL)	MDU-PHL	Seemann T. et al
Australia/VIC2516/2020	EPI_ISL_522211	2020-06-30	Microbiological Diagnostic Unit - Public Health Laboratory (MDU-PHL)	MDU-PHL	Seemann T. et al
Australia/VIC2517/2020	EPI_ISL_522212	2020-06-29	Microbiological Diagnostic Unit - Public Health Laboratory (MDU-PHL)	MDU-PHL	Seemann T. et al
Australia/VIC2518/2020	EPI_ISL_522213	2020-06-29	Microbiological Diagnostic Unit - Public Health Laboratory (MDU-PHL)	MDU-PHL	Seemann T. et al
Australia/VIC2519/2020	EPI_ISL_522214	2020-06-29	Microbiological Diagnostic Unit - Public Health Laboratory (MDU-PHL)	MDU-PHL	Seemann T. et al
Australia/VIC252/2020	EPI_ISL_419947	2020-03-21	Victorian Infectious Diseases Reference Laboratory (VIDRL)	Victorian Infectious Diseases Reference Laboratory and Microbiological Diagnostic Unit Public Health Laboratory, Doherty Institute	Caly L. et al
Australia/VIC2520/2020	EPI_ISL_522215	2020-06-30	Microbiological Diagnostic Unit - Public Health Laboratory (MDU-PHL)	MDU-PHL	Seemann T. et al
Australia/VIC2521/2020	EPI_ISL_563984	2020-06-29	Microbiological Diagnostic Unit - Public Health Laboratory (MDU-PHL)	MDU-PHL	Seemann et al
Australia/VIC2522/2020	EPI_ISL_522216	2020-06-29	Microbiological Diagnostic Unit - Public Health Laboratory (MDU-PHL)	MDU-PHL	Seemann T. et al
Australia/VIC2523/2020	EPI_ISL_522217	2020-06-29	Microbiological Diagnostic Unit - Public Health Laboratory (MDU-PHL)	MDU-PHL	Seemann T. et al
Australia/VIC2524/2020	EPI_ISL_522218	2020-06-30	Microbiological Diagnostic Unit - Public Health Laboratory (MDU-PHL)	MDU-PHL	Seemann T. et al
Australia/VIC2525/2020	EPI_ISL_522219	2020-06-30	Microbiological Diagnostic Unit - Public Health Laboratory (MDU-PHL)	MDU-PHL	Seemann T. et al
Australia/VIC2527/2020	EPI_ISL_522220	2020-06-30	Microbiological Diagnostic Unit - Public Health Laboratory (MDU-PHL)	MDU-PHL	Seemann T. et al
Australia/VIC2528/2020	EPI_ISL_522221	2020-06-30	Microbiological Diagnostic Unit - Public Health Laboratory (MDU-PHL)	MDU-PHL	Seemann T. et al
Australia/VIC2529/2020	EPI_ISL_522222	2020-06-30	Microbiological Diagnostic Unit - Public Health Laboratory (MDU-PHL)	MDU-PHL	Seemann T. et al
Australia/VIC253/2020	EPI_ISL_419948	2020-03-21	Victorian Infectious Diseases Reference Laboratory (VIDRL)	Victorian Infectious Diseases Reference Laboratory and Microbiological Diagnostic Unit Public Health Laboratory, Doherty Institute	Caly L. et al
Australia/VIC2530/2020	EPI_ISL_522223	2020-06-30	Microbiological Diagnostic Unit - Public Health Laboratory (MDU-PHL)	MDU-PHL	Seemann T. et al
Australia/VIC2531/2020	EPI_ISL_522224	2020-07-01	Microbiological Diagnostic Unit - Public Health Laboratory (MDU-PHL)	MDU-PHL	Seemann T. et al
Australia/VIC2532/2020	EPI_ISL_522225	2020-06-30	Microbiological Diagnostic Unit - Public Health Laboratory (MDU-PHL)	MDU-PHL	Seemann T. et al
Australia/VIC2533/2020	EPI_ISL_522226	2020-06-30	Microbiological Diagnostic Unit - Public Health Laboratory (MDU-PHL)	MDU-PHL	Seemann T. et al
Australia/VIC2534/2020	EPI_ISL_522227	2020-07-02	Microbiological Diagnostic Unit - Public Health Laboratory (MDU-PHL)	MDU-PHL	Seemann T. et al
Australia/VIC2535/2020	EPI_ISL_522228	2020-07-01	Microbiological Diagnostic Unit - Public Health Laboratory (MDU-PHL)	MDU-PHL	Seemann T. et al
Australia/VIC2536/2020	EPI_ISL_522229	2020-07-02	Microbiological Diagnostic Unit - Public Health Laboratory (MDU-PHL)	MDU-PHL	Seemann T. et al
Australia/VIC2537/2020	EPI_ISL_522230	2020-06-28	Microbiological Diagnostic Unit - Public Health Laboratory (MDU-PHL)	MDU-PHL	Seemann T. et al
Australia/VIC2538/2020	EPI_ISL_522231	2020-06-29	Microbiological Diagnostic Unit - Public Health Laboratory (MDU-PHL)	MDU-PHL	Seemann T. et al
Australia/VIC2539/2020	EPI_ISL_522232	2020-07-02	Microbiological Diagnostic Unit - Public Health Laboratory (MDU-PHL)	MDU-PHL	Seemann T. et al
Australia/VIC254/2020	EPI_ISL_419949	2020-03-21	Victorian Infectious Diseases Reference Laboratory (VIDRL)	Victorian Infectious Diseases Reference Laboratory and Microbiological Diagnostic Unit Public Health Laboratory, Doherty Institute	Caly L. et al
Australia/VIC2546/2020	EPI_ISL_522233	2020-06-28	Victorian Infectious Diseases Reference Laboratory (VIDRL)	VIDRL and MDU-PHL	Caly L. et al
Australia/VIC2547/2020	EPI_ISL_522234	2020-06-29	Victorian Infectious Diseases Reference Laboratory (VIDRL)	VIDRL and MDU-PHL	Caly L. et al
Australia/VIC2548/2020	EPI_ISL_522235	2020-06-27	Victorian Infectious Diseases Reference Laboratory (VIDRL)	VIDRL and MDU-PHL	Caly L. et al
Australia/VIC2549/2020	EPI_ISL_522236	2020-06-27	Victorian Infectious Diseases Reference Laboratory (VIDRL)	VIDRL and MDU-PHL	Caly L. et al
Australia/VIC2550/2020	EPI_ISL_522237	2020-06-27	Victorian Infectious Diseases Reference Laboratory (VIDRL)	VIDRL and MDU-PHL	Caly L. et al
Australia/VIC2551/2020	EPI_ISL_522238	2020-06-27	Victorian Infectious Diseases Reference Laboratory (VIDRL)	VIDRL and MDU-PHL	Caly L. et al
Australia/VIC2553/2020	EPI_ISL_522239	2020-06-27	Victorian Infectious Diseases Reference Laboratory (VIDRL)	VIDRL and MDU-PHL	Caly L. et al
Australia/VIC2554/2020	EPI_ISL_522240	2020-06-27	Victorian Infectious Diseases Reference Laboratory (VIDRL)	VIDRL and MDU-PHL	Caly L. et al
Australia/VIC2557/2020	EPI_ISL_522241	2020-06-24	Victorian Infectious Diseases Reference Laboratory (VIDRL)	VIDRL and MDU-PHL	Caly L. et al
Australia/VIC2558/2020	EPI_ISL_522242	2020-06-26	Victorian Infectious Diseases Reference Laboratory (VIDRL)	VIDRL and MDU-PHL	Caly L. et al
Australia/VIC2559/2020	EPI_ISL_522243	2020-06-28	Microbiological Diagnostic Unit - Public Health Laboratory (MDU-PHL)	MDU-PHL	Seemann T. et al
Australia/VIC256/2020	EPI_ISL_420036	2020-03-21	Victorian Infectious Diseases Reference Laboratory (VIDRL)	Victorian Infectious Diseases Reference Laboratory and Microbiological Diagnostic Unit Public Health Laboratory, Doherty Institute	Caly L. et al
Australia/VIC2560/2020	EPI_ISL_522244	2020-06-28	Microbiological Diagnostic Unit - Public Health Laboratory (MDU-PHL)	MDU-PHL	Seemann T. et al
Australia/VIC2561/2020	EPI_ISL_522245	2020-07-03	Microbiological Diagnostic Unit - Public Health Laboratory (MDU-PHL)	MDU-PHL	Seemann T. et al
Australia/VIC2566/2020	EPI_ISL_522246	2020-07-04	Microbiological Diagnostic Unit - Public Health Laboratory (MDU-PHL)	MDU-PHL	Seemann T. et al
Australia/VIC2569/2020	EPI_ISL_522247	2020-07-04	Microbiological Diagnostic Unit - Public Health Laboratory (MDU-PHL)	MDU-PHL	Seemann T. et al
Australia/VIC257/2020	EPI_ISL_419950	2020-03-21	Victorian Infectious Diseases Reference Laboratory (VIDRL)	Victorian Infectious Diseases Reference Laboratory and Microbiological Diagnostic Unit Public Health Laboratory, Doherty Institute	Caly L. et al
Australia/VIC2570/2020	EPI_ISL_522248	2020-07-04	Microbiological Diagnostic Unit - Public Health Laboratory (MDU-PHL)	MDU-PHL	Seemann T. et al
Australia/VIC2571/2020	EPI_ISL_522249	2020-07-04	Microbiological Diagnostic Unit - Public Health Laboratory (MDU-PHL)	MDU-PHL	Seemann T. et al
Australia/VIC2572/2020	EPI_ISL_522250	2020-07-04	Microbiological Diagnostic Unit - Public Health Laboratory (MDU-PHL)	MDU-PHL	Seemann T. et al
Australia/VIC2573/2020	EPI_ISL_522251	2020-07-03	Microbiological Diagnostic Unit - Public Health Laboratory (MDU-PHL)	MDU-PHL	Seemann T. et al
Australia/VIC2574/2020	EPI_ISL_522252	2020-07-03	Microbiological Diagnostic Unit - Public Health Laboratory (MDU-PHL)	MDU-PHL	Seemann T. et al
Australia/VIC2575/2020	EPI_ISL_522253	2020-07-03	Microbiological Diagnostic Unit - Public Health Laboratory (MDU-PHL)	MDU-PHL	Seemann T. et al
Australia/VIC2576/2020	EPI_ISL_521451	2020-07-03	Microbiological Diagnostic Unit - Public Health Laboratory (MDU-PHL)	MDU-PHL	Seemann T. et al
Australia/VIC2577/2020	EPI_ISL_521452	2020-07-03	Microbiological Diagnostic Unit - Public Health Laboratory (MDU-PHL)	MDU-PHL	Seemann T. et al
Australia/VIC2578/2020	EPI_ISL_521453	2020-07-03	Microbiological Diagnostic Unit - Public Health Laboratory (MDU-PHL)	MDU-PHL	Seemann T. et al
Australia/VIC2579/2020	EPI_ISL_521454	2020-07-02	Microbiological Diagnostic Unit - Public Health Laboratory (MDU-PHL)	MDU-PHL	Seemann T. et al
Australia/VIC258/2020	EPI_ISL_419951	2020-03-21	Victorian Infectious Diseases Reference Laboratory (VIDRL)	Victorian Infectious Diseases Reference Laboratory and Microbiological Diagnostic Unit Public Health Laboratory, Doherty Institute	Caly L. et al
Australia/VIC2580/2020	EPI_ISL_521455	2020-07-02	Microbiological Diagnostic Unit - Public Health Laboratory (MDU-PHL)	MDU-PHL	Seemann T. et al
Australia/VIC2582/2020	EPI_ISL_521456	2020-07-01	Microbiological Diagnostic Unit - Public Health Laboratory (MDU-PHL)	MDU-PHL	Seemann T. et al
Australia/VIC2583/2020	EPI_ISL_521457	2020-07-01	Microbiological Diagnostic Unit - Public Health Laboratory (MDU-PHL)	MDU-PHL	Seemann T. et al
Australia/VIC2584/2020	EPI_ISL_521458	2020-07-01	Microbiological Diagnostic Unit - Public Health Laboratory (MDU-PHL)	MDU-PHL	Seemann T. et al
Australia/VIC2586/2020	EPI_ISL_521459	2020-06-30	Microbiological Diagnostic Unit - Public Health Laboratory (MDU-PHL)	MDU-PHL	Seemann T. et al
Australia/VIC2587/2020	EPI_ISL_521460	2020-06-30	Microbiological Diagnostic Unit - Public Health Laboratory (MDU-PHL)	MDU-PHL	Seemann T. et al
Australia/VIC2588/2020	EPI_ISL_521461	2020-06-30	Microbiological Diagnostic Unit - Public Health Laboratory (MDU-PHL)	MDU-PHL	Seemann T. et al
Australia/VIC259/2020	EPI_ISL_419952	2020-03-21	Victorian Infectious Diseases Reference Laboratory (VIDRL)	Victorian Infectious Diseases Reference Laboratory and Microbiological Diagnostic Unit Public Health Laboratory, Doherty Institute	Caly L. et al
Australia/VIC26/2020	EPI_ISL_419745	2020-03-10	Victorian Infectious Diseases Reference Laboratory (VIDRL)	Victorian Infectious Diseases Reference Laboratory and Microbiological Diagnostic Unit Public Health Laboratory, Doherty Institute	Caly L. et al
Australia/VIC260/2020	EPI_ISL_419953	2020-03-21	Victorian Infectious Diseases Reference Laboratory (VIDRL)	Victorian Infectious Diseases Reference Laboratory and Microbiological Diagnostic Unit Public Health Laboratory, Doherty Institute	Caly L. et al
Australia/VIC2605/2020	EPI_ISL_521462	2020	Victorian Infectious Diseases Reference Laboratory (VIDRL)	VIDRL and MDU-PHL	Caly L. et al
Australia/VIC261/2020	EPI_ISL_419954	2020-03-21	Victorian Infectious Diseases Reference Laboratory (VIDRL)	Victorian Infectious Diseases Reference Laboratory and Microbiological Diagnostic Unit Public Health Laboratory, Doherty Institute	Caly L. et al
Australia/VIC2611/2020	EPI_ISL_521463	2020-06-30	Victorian Infectious Diseases Reference Laboratory (VIDRL)	VIDRL and MDU-PHL	Caly L. et al
Australia/VIC2612/2020	EPI_ISL_521464	2020-06-30	Victorian Infectious Diseases Reference Laboratory (VIDRL)	VIDRL and MDU-PHL	Caly L. et al
Australia/VIC2613/2020	EPI_ISL_521465	2020-06-30	Victorian Infectious Diseases Reference Laboratory (VIDRL)	VIDRL and MDU-PHL	Caly L. et al
Australia/VIC2617/2020	EPI_ISL_521466	2020-06-28	Victorian Infectious Diseases Reference Laboratory (VIDRL)	VIDRL and MDU-PHL	Caly L. et al
Australia/VIC262/2020	EPI_ISL_419955	2020-03-21	Victorian Infectious Diseases Reference Laboratory (VIDRL)	Victorian Infectious Diseases Reference Laboratory and Microbiological Diagnostic Unit Public Health Laboratory, Doherty Institute	Caly L. et al
Australia/VIC2620/2020	EPI_ISL_521467	2020-06-29	Victorian Infectious Diseases Reference Laboratory (VIDRL)	VIDRL and MDU-PHL	Caly L. et al
Australia/VIC2622/2020	EPI_ISL_521468	2020-06-30	Victorian Infectious Diseases Reference Laboratory (VIDRL)	VIDRL and MDU-PHL	Caly L. et al
Australia/VIC2623/2020	EPI_ISL_521469	2020-06-30	Victorian Infectious Diseases Reference Laboratory (VIDRL)	VIDRL and MDU-PHL	Caly L. et al
Australia/VIC2624/2020	EPI_ISL_521470	2020-06-30	Victorian Infectious Diseases Reference Laboratory (VIDRL)	VIDRL and MDU-PHL	Caly L. et al
Australia/VIC2625/2020	EPI_ISL_521471	2020-06-30	Victorian Infectious Diseases Reference Laboratory (VIDRL)	VIDRL and MDU-PHL	Caly L. et al
Australia/VIC2626/2020	EPI_ISL_521472	2020-06-30	Victorian Infectious Diseases Reference Laboratory (VIDRL)	VIDRL and MDU-PHL	Caly L. et al
Australia/VIC2627/2020	EPI_ISL_521473	2020-06-30	Victorian Infectious Diseases Reference Laboratory (VIDRL)	VIDRL and MDU-PHL	Caly L. et al
Australia/VIC2628/2020	EPI_ISL_521474	2020-06-30	Victorian Infectious Diseases Reference Laboratory (VIDRL)	VIDRL and MDU-PHL	Caly L. et al
Australia/VIC2629/2020	EPI_ISL_521475	2020-06-30	Victorian Infectious Diseases Reference Laboratory (VIDRL)	VIDRL and MDU-PHL	Caly L. et al
Australia/VIC263/2020	EPI_ISL_419956	2020-03-21	Victorian Infectious Diseases Reference Laboratory (VIDRL)	Victorian Infectious Diseases Reference Laboratory and Microbiological Diagnostic Unit Public Health Laboratory, Doherty Institute	Caly L. et al
Australia/VIC2630/2020	EPI_ISL_521476	2020-07-01	Victorian Infectious Diseases Reference Laboratory (VIDRL)	VIDRL and MDU-PHL	Caly L. et al
Australia/VIC2631/2020	EPI_ISL_521477	2020-06-30	Victorian Infectious Diseases Reference Laboratory (VIDRL)	VIDRL and MDU-PHL	Caly L. et al
Australia/VIC2632/2020	EPI_ISL_521478	2020-06-30	Victorian Infectious Diseases Reference Laboratory (VIDRL)	VIDRL and MDU-PHL	Caly L. et al
Australia/VIC2633/2020	EPI_ISL_521479	2020-06-30	Victorian Infectious Diseases Reference Laboratory (VIDRL)	VIDRL and MDU-PHL	Caly L. et al
Australia/VIC2634/2020	EPI_ISL_521480	2020-07-01	Victorian Infectious Diseases Reference Laboratory (VIDRL)	VIDRL and MDU-PHL	Caly L. et al
Australia/VIC2635/2020	EPI_ISL_521481	2020-06-29	Victorian Infectious Diseases Reference Laboratory (VIDRL)	VIDRL and MDU-PHL	Caly L. et al
Australia/VIC2636/2020	EPI_ISL_521482	2020-06-28	Victorian Infectious Diseases Reference Laboratory (VIDRL)	VIDRL and MDU-PHL	Caly L. et al
Australia/VIC2637/2020	EPI_ISL_521483	2020-06-28	Victorian Infectious Diseases Reference Laboratory (VIDRL)	VIDRL and MDU-PHL	Caly L. et al
Australia/VIC2638/2020	EPI_ISL_521484	2020-06-28	Victorian Infectious Diseases Reference Laboratory (VIDRL)	VIDRL and MDU-PHL	Caly L. et al
Australia/VIC2639/2020	EPI_ISL_521485	2020-06-28	Victorian Infectious Diseases Reference Laboratory (VIDRL)	VIDRL and MDU-PHL	Caly L. et al
Australia/VIC264/2020	EPI_ISL_419957	2020-03-22	Victorian Infectious Diseases Reference Laboratory (VIDRL)	Victorian Infectious Diseases Reference Laboratory and Microbiological Diagnostic Unit Public Health Laboratory, Doherty Institute	Caly L. et al
Australia/VIC2640/2020	EPI_ISL_521486	2020-06-28	Victorian Infectious Diseases Reference Laboratory (VIDRL)	VIDRL and MDU-PHL	Caly L. et al
Australia/VIC2641/2020	EPI_ISL_521487	2020-06-29	Victorian Infectious Diseases Reference Laboratory (VIDRL)	VIDRL and MDU-PHL	Caly L. et al
Australia/VIC2642/2020	EPI_ISL_521488	2020-06-28	Victorian Infectious Diseases Reference Laboratory (VIDRL)	VIDRL and MDU-PHL	Caly L. et al
Australia/VIC2643/2020	EPI_ISL_521489	2020-06-26	Victorian Infectious Diseases Reference Laboratory (VIDRL)	VIDRL and MDU-PHL	Caly L. et al
Australia/VIC2644/2020	EPI_ISL_521490	2020-06-26	Victorian Infectious Diseases Reference Laboratory (VIDRL)	VIDRL and MDU-PHL	Caly L. et al
Australia/VIC2645/2020	EPI_ISL_521491	2020-06-28	Victorian Infectious Diseases Reference Laboratory (VIDRL)	VIDRL and MDU-PHL	Caly L. et al
Australia/VIC2646/2020	EPI_ISL_521492	2020-06-29	Victorian Infectious Diseases Reference Laboratory (VIDRL)	VIDRL and MDU-PHL	Caly L. et al
Australia/VIC2647/2020	EPI_ISL_521493	2020-06-28	Victorian Infectious Diseases Reference Laboratory (VIDRL)	VIDRL and MDU-PHL	Caly L. et al
Australia/VIC2648/2020	EPI_ISL_521494	2020-07-01	Victorian Infectious Diseases Reference Laboratory (VIDRL)	VIDRL and MDU-PHL	Caly L. et al
Australia/VIC2649/2020	EPI_ISL_521495	2020-07-01	Victorian Infectious Diseases Reference Laboratory (VIDRL)	VIDRL and MDU-PHL	Caly L. et al
Australia/VIC265/2020	EPI_ISL_419958	2020-03-22	Victorian Infectious Diseases Reference Laboratory (VIDRL)	Victorian Infectious Diseases Reference Laboratory and Microbiological Diagnostic Unit Public Health Laboratory, Doherty Institute	Caly L. et al
Australia/VIC2650/2020	EPI_ISL_521496	2020-07-01	Victorian Infectious Diseases Reference Laboratory (VIDRL)	VIDRL and MDU-PHL	Caly L. et al
Australia/VIC2651/2020	EPI_ISL_521497	2020-07-01	Victorian Infectious Diseases Reference Laboratory (VIDRL)	VIDRL and MDU-PHL	Caly L. et al
Australia/VIC2652/2020	EPI_ISL_521498	2020-07-01	Victorian Infectious Diseases Reference Laboratory (VIDRL)	VIDRL and MDU-PHL	Caly L. et al
Australia/VIC2653/2020	EPI_ISL_521499	2020-07-01	Victorian Infectious Diseases Reference Laboratory (VIDRL)	VIDRL and MDU-PHL	Caly L. et al
Australia/VIC2654/2020	EPI_ISL_521500	2020-07-01	Victorian Infectious Diseases Reference Laboratory (VIDRL)	VIDRL and MDU-PHL	Caly L. et al
Australia/VIC2655/2020	EPI_ISL_521501	2020-07-01	Victorian Infectious Diseases Reference Laboratory (VIDRL)	VIDRL and MDU-PHL	Caly L. et al
Australia/VIC2656/2020	EPI_ISL_521502	2020-06-30	Victorian Infectious Diseases Reference Laboratory (VIDRL)	VIDRL and MDU-PHL	Caly L. et al
Australia/VIC2657/2020	EPI_ISL_521503	2020-06-30	Victorian Infectious Diseases Reference Laboratory (VIDRL)	VIDRL and MDU-PHL	Caly L. et al
Australia/VIC2658/2020	EPI_ISL_521504	2020-06-30	Victorian Infectious Diseases Reference Laboratory (VIDRL)	VIDRL and MDU-PHL	Caly L. et al
Australia/VIC2659/2020	EPI_ISL_521505	2020-07-01	Victorian Infectious Diseases Reference Laboratory (VIDRL)	VIDRL and MDU-PHL	Caly L. et al
Australia/VIC266/2020	EPI_ISL_419959	2020-03-22	Victorian Infectious Diseases Reference Laboratory (VIDRL)	Victorian Infectious Diseases Reference Laboratory and Microbiological Diagnostic Unit Public Health Laboratory, Doherty Institute	Caly L. et al
Australia/VIC2660/2020	EPI_ISL_521506	2020-06-30	Victorian Infectious Diseases Reference Laboratory (VIDRL)	VIDRL and MDU-PHL	Caly L. et al
Australia/VIC2661/2020	EPI_ISL_521507	2020-07-01	Victorian Infectious Diseases Reference Laboratory (VIDRL)	VIDRL and MDU-PHL	Caly L. et al
Australia/VIC2664/2020	EPI_ISL_521508	2020-06-29	Victorian Infectious Diseases Reference Laboratory (VIDRL)	VIDRL and MDU-PHL	Caly L. et al
Australia/VIC2667/2020	EPI_ISL_521509	2020-07-02	Victorian Infectious Diseases Reference Laboratory (VIDRL)	VIDRL and MDU-PHL	Caly L. et al
Australia/VIC2668/2020	EPI_ISL_521510	2020-07-02	Victorian Infectious Diseases Reference Laboratory (VIDRL)	VIDRL and MDU-PHL	Caly L. et al
Australia/VIC2669/2020	EPI_ISL_521511	2020-07-02	Victorian Infectious Diseases Reference Laboratory (VIDRL)	VIDRL and MDU-PHL	Caly L. et al
Australia/VIC267/2020	EPI_ISL_419960	2020-03-22	Victorian Infectious Diseases Reference Laboratory (VIDRL)	Victorian Infectious Diseases Reference Laboratory and Microbiological Diagnostic Unit Public Health Laboratory, Doherty Institute	Caly L. et al
Australia/VIC2670/2020	EPI_ISL_521512	2020-07-02	Victorian Infectious Diseases Reference Laboratory (VIDRL)	VIDRL and MDU-PHL	Caly L. et al
Australia/VIC2671/2020	EPI_ISL_521513	2020-07-02	Victorian Infectious Diseases Reference Laboratory (VIDRL)	VIDRL and MDU-PHL	Caly L. et al
Australia/VIC2672/2020	EPI_ISL_521514	2020-07-02	Victorian Infectious Diseases Reference Laboratory (VIDRL)	VIDRL and MDU-PHL	Caly L. et al
Australia/VIC2673/2020	EPI_ISL_521515	2020-07-02	Victorian Infectious Diseases Reference Laboratory (VIDRL)	VIDRL and MDU-PHL	Caly L. et al
Australia/VIC2674/2020	EPI_ISL_521516	2020-07-01	Victorian Infectious Diseases Reference Laboratory (VIDRL)	VIDRL and MDU-PHL	Caly L. et al
Australia/VIC2676/2020	EPI_ISL_521517	2020-06-30	Victorian Infectious Diseases Reference Laboratory (VIDRL)	VIDRL and MDU-PHL	Caly L. et al
Australia/VIC2677/2020	EPI_ISL_521518	2020-07-02	Victorian Infectious Diseases Reference Laboratory (VIDRL)	VIDRL and MDU-PHL	Caly L. et al
Australia/VIC2678/2020	EPI_ISL_521519	2020-06-30	Victorian Infectious Diseases Reference Laboratory (VIDRL)	VIDRL and MDU-PHL	Caly L. et al
Australia/VIC2679/2020	EPI_ISL_521520	2020-06-29	Victorian Infectious Diseases Reference Laboratory (VIDRL)	VIDRL and MDU-PHL	Caly L. et al
Australia/VIC268/2020	EPI_ISL_419961	2020-03-22	Victorian Infectious Diseases Reference Laboratory (VIDRL)	Victorian Infectious Diseases Reference Laboratory and Microbiological Diagnostic Unit Public Health Laboratory, Doherty Institute	Caly L. et al
Australia/VIC2680/2020	EPI_ISL_521521	2020-06-29	Victorian Infectious Diseases Reference Laboratory (VIDRL)	VIDRL and MDU-PHL	Caly L. et al
Australia/VIC2681/2020	EPI_ISL_521522	2020-06-29	Victorian Infectious Diseases Reference Laboratory (VIDRL)	VIDRL and MDU-PHL	Caly L. et al
Australia/VIC2682/2020	EPI_ISL_521523	2020-06-29	Victorian Infectious Diseases Reference Laboratory (VIDRL)	VIDRL and MDU-PHL	Caly L. et al
Australia/VIC2683/2020	EPI_ISL_521524	2020-06-29	Victorian Infectious Diseases Reference Laboratory (VIDRL)	VIDRL and MDU-PHL	Caly L. et al
Australia/VIC2684/2020	EPI_ISL_521525	2020-07-02	Victorian Infectious Diseases Reference Laboratory (VIDRL)	VIDRL and MDU-PHL	Caly L. et al
Australia/VIC2685/2020	EPI_ISL_521526	2020-07-02	Victorian Infectious Diseases Reference Laboratory (VIDRL)	VIDRL and MDU-PHL	Caly L. et al
Australia/VIC2686/2020	EPI_ISL_521527	2020-07-01	Victorian Infectious Diseases Reference Laboratory (VIDRL)	VIDRL and MDU-PHL	Caly L. et al
Australia/VIC2687/2020	EPI_ISL_521528	2020-07-01	Victorian Infectious Diseases Reference Laboratory (VIDRL)	VIDRL and MDU-PHL	Caly L. et al
Australia/VIC2689/2020	EPI_ISL_521529	2020-07-02	Victorian Infectious Diseases Reference Laboratory (VIDRL)	VIDRL and MDU-PHL	Caly L. et al
Australia/VIC269/2020	EPI_ISL_419962	2020-03-22	Victorian Infectious Diseases Reference Laboratory (VIDRL)	Victorian Infectious Diseases Reference Laboratory and Microbiological Diagnostic Unit Public Health Laboratory, Doherty Institute	Caly L. et al
Australia/VIC2690/2020	EPI_ISL_521530	2020-07-02	Victorian Infectious Diseases Reference Laboratory (VIDRL)	VIDRL and MDU-PHL	Caly L. et al
Australia/VIC2691/2020	EPI_ISL_521531	2020-07-02	Victorian Infectious Diseases Reference Laboratory (VIDRL)	VIDRL and MDU-PHL	Caly L. et al
Australia/VIC2692/2020	EPI_ISL_521532	2020-07-02	Victorian Infectious Diseases Reference Laboratory (VIDRL)	VIDRL and MDU-PHL	Caly L. et al
Australia/VIC2693/2020	EPI_ISL_521533	2020-07-02	Victorian Infectious Diseases Reference Laboratory (VIDRL)	VIDRL and MDU-PHL	Caly L. et al
Australia/VIC2694/2020	EPI_ISL_521534	2020-07-02	Victorian Infectious Diseases Reference Laboratory (VIDRL)	VIDRL and MDU-PHL	Caly L. et al
Australia/VIC2695/2020	EPI_ISL_521535	2020-07-02	Victorian Infectious Diseases Reference Laboratory (VIDRL)	VIDRL and MDU-PHL	Caly L. et al
Australia/VIC2696/2020	EPI_ISL_521536	2020-07-02	Victorian Infectious Diseases Reference Laboratory (VIDRL)	VIDRL and MDU-PHL	Caly L. et al
Australia/VIC2698/2020	EPI_ISL_521537	2020-07-03	Victorian Infectious Diseases Reference Laboratory (VIDRL)	VIDRL and MDU-PHL	Caly L. et al
Australia/VIC2699/2020	EPI_ISL_521538	2020-07-03	Victorian Infectious Diseases Reference Laboratory (VIDRL)	VIDRL and MDU-PHL	Caly L. et al
Australia/VIC27/2020	EPI_ISL_419746	2020-03-10	Victorian Infectious Diseases Reference Laboratory (VIDRL)	Victorian Infectious Diseases Reference Laboratory and Microbiological Diagnostic Unit Public Health Laboratory, Doherty Institute	Caly L. et al
Australia/VIC270/2020	EPI_ISL_419963	2020-03-22	Victorian Infectious Diseases Reference Laboratory (VIDRL)	Victorian Infectious Diseases Reference Laboratory and Microbiological Diagnostic Unit Public Health Laboratory, Doherty Institute	Caly L. et al
Australia/VIC2700/2020	EPI_ISL_521539	2020-07-03	Victorian Infectious Diseases Reference Laboratory (VIDRL)	VIDRL and MDU-PHL	Caly L. et al
Australia/VIC2701/2020	EPI_ISL_521540	2020-07-03	Victorian Infectious Diseases Reference Laboratory (VIDRL)	VIDRL and MDU-PHL	Caly L. et al
Australia/VIC2703/2020	EPI_ISL_521541	2020-07-04	Victorian Infectious Diseases Reference Laboratory (VIDRL)	VIDRL and MDU-PHL	Caly L. et al
Australia/VIC2704/2020	EPI_ISL_521542	2020-07-04	Victorian Infectious Diseases Reference Laboratory (VIDRL)	VIDRL and MDU-PHL	Caly L. et al
Australia/VIC2705/2020	EPI_ISL_521543	2020-07-04	Victorian Infectious Diseases Reference Laboratory (VIDRL)	VIDRL and MDU-PHL	Caly L. et al
Australia/VIC2706/2020	EPI_ISL_521544	2020-07-04	Victorian Infectious Diseases Reference Laboratory (VIDRL)	VIDRL and MDU-PHL	Caly L. et al
Australia/VIC2707/2020	EPI_ISL_521545	2020-07-04	Victorian Infectious Diseases Reference Laboratory (VIDRL)	VIDRL and MDU-PHL	Caly L. et al
Australia/VIC2708/2020	EPI_ISL_521546	2020-07-04	Victorian Infectious Diseases Reference Laboratory (VIDRL)	VIDRL and MDU-PHL	Caly L. et al
Australia/VIC2709/2020	EPI_ISL_521547	2020-07-03	Victorian Infectious Diseases Reference Laboratory (VIDRL)	VIDRL and MDU-PHL	Caly L. et al
Australia/VIC271/2020	EPI_ISL_419964	2020-03-22	Victorian Infectious Diseases Reference Laboratory (VIDRL)	Victorian Infectious Diseases Reference Laboratory and Microbiological Diagnostic Unit Public Health Laboratory, Doherty Institute	Caly L. et al
Australia/VIC2710/2020	EPI_ISL_521548	2020-07-04	Victorian Infectious Diseases Reference Laboratory (VIDRL)	VIDRL and MDU-PHL	Caly L. et al
Australia/VIC2711/2020	EPI_ISL_521549	2020-07-04	Victorian Infectious Diseases Reference Laboratory (VIDRL)	VIDRL and MDU-PHL	Caly L. et al
Australia/VIC2712/2020	EPI_ISL_521550	2020-07-04	Victorian Infectious Diseases Reference Laboratory (VIDRL)	VIDRL and MDU-PHL	Caly L. et al
Australia/VIC2713/2020	EPI_ISL_521551	2020-07-04	Victorian Infectious Diseases Reference Laboratory (VIDRL)	VIDRL and MDU-PHL	Caly L. et al
Australia/VIC2714/2020	EPI_ISL_521552	2020-07-04	Victorian Infectious Diseases Reference Laboratory (VIDRL)	VIDRL and MDU-PHL	Caly L. et al
Australia/VIC2716/2020	EPI_ISL_521553	2020-07-04	Victorian Infectious Diseases Reference Laboratory (VIDRL)	VIDRL and MDU-PHL	Caly L. et al
Australia/VIC2717/2020	EPI_ISL_521554	2020-07-04	Victorian Infectious Diseases Reference Laboratory (VIDRL)	VIDRL and MDU-PHL	Caly L. et al
Australia/VIC2718/2020	EPI_ISL_521555	2020-07-04	Victorian Infectious Diseases Reference Laboratory (VIDRL)	VIDRL and MDU-PHL	Caly L. et al
Australia/VIC2719/2020	EPI_ISL_521556	2020-07-04	Victorian Infectious Diseases Reference Laboratory (VIDRL)	VIDRL and MDU-PHL	Caly L. et al
Australia/VIC272/2020	EPI_ISL_419965	2020-03-22	Victorian Infectious Diseases Reference Laboratory (VIDRL)	Victorian Infectious Diseases Reference Laboratory and Microbiological Diagnostic Unit Public Health Laboratory, Doherty Institute	Caly L. et al
Australia/VIC2720/2020	EPI_ISL_521557	2020-07-04	Victorian Infectious Diseases Reference Laboratory (VIDRL)	VIDRL and MDU-PHL	Caly L. et al
Australia/VIC2721/2020	EPI_ISL_521558	2020-07-04	Victorian Infectious Diseases Reference Laboratory (VIDRL)	VIDRL and MDU-PHL	Caly L. et al
Australia/VIC2722/2020	EPI_ISL_521559	2020-07-04	Victorian Infectious Diseases Reference Laboratory (VIDRL)	VIDRL and MDU-PHL	Caly L. et al
Australia/VIC2723/2020	EPI_ISL_521560	2020-07-04	Victorian Infectious Diseases Reference Laboratory (VIDRL)	VIDRL and MDU-PHL	Caly L. et al
Australia/VIC2724/2020	EPI_ISL_521561	2020-07-05	Victorian Infectious Diseases Reference Laboratory (VIDRL)	VIDRL and MDU-PHL	Caly L. et al
Australia/VIC2727/2020	EPI_ISL_521562	2020-07-06	Microbiological Diagnostic Unit - Public Health Laboratory (MDU-PHL)	MDU-PHL	Seemann T. et al
Australia/VIC2728/2020	EPI_ISL_521563	2020-07-05	Microbiological Diagnostic Unit - Public Health Laboratory (MDU-PHL)	MDU-PHL	Seemann T. et al
Australia/VIC2729/2020	EPI_ISL_521564	2020-07-08	Microbiological Diagnostic Unit - Public Health Laboratory (MDU-PHL)	MDU-PHL	Seemann T. et al
Australia/VIC273/2020	EPI_ISL_419966	2020-03-22	Victorian Infectious Diseases Reference Laboratory (VIDRL)	Victorian Infectious Diseases Reference Laboratory and Microbiological Diagnostic Unit Public Health Laboratory, Doherty Institute	Caly L. et al
Australia/VIC2730/2020	EPI_ISL_521565	2020-07-07	Microbiological Diagnostic Unit - Public Health Laboratory (MDU-PHL)	MDU-PHL	Seemann T. et al
Australia/VIC2731/2020	EPI_ISL_521566	2020-07-05	Microbiological Diagnostic Unit - Public Health Laboratory (MDU-PHL)	MDU-PHL	Seemann T. et al
Australia/VIC2732/2020	EPI_ISL_521567	2020-07-03	Microbiological Diagnostic Unit - Public Health Laboratory (MDU-PHL)	MDU-PHL	Seemann T. et al
Australia/VIC2733/2020	EPI_ISL_521568	2020-07-06	Microbiological Diagnostic Unit - Public Health Laboratory (MDU-PHL)	MDU-PHL	Seemann T. et al
Australia/VIC2734/2020	EPI_ISL_521569	2020-07-06	Microbiological Diagnostic Unit - Public Health Laboratory (MDU-PHL)	MDU-PHL	Seemann T. et al
Australia/VIC2735/2020	EPI_ISL_521570	2020-07-05	Microbiological Diagnostic Unit - Public Health Laboratory (MDU-PHL)	MDU-PHL	Seemann T. et al
Australia/VIC2736/2020	EPI_ISL_521571	2020-07-06	Microbiological Diagnostic Unit - Public Health Laboratory (MDU-PHL)	MDU-PHL	Seemann T. et al
Australia/VIC2737/2020	EPI_ISL_521572	2020-07-06	Microbiological Diagnostic Unit - Public Health Laboratory (MDU-PHL)	MDU-PHL	Seemann T. et al
Australia/VIC2738/2020	EPI_ISL_521573	2020-07-05	Microbiological Diagnostic Unit - Public Health Laboratory (MDU-PHL)	MDU-PHL	Seemann T. et al
Australia/VIC2739/2020	EPI_ISL_521574	2020-07-06	Microbiological Diagnostic Unit - Public Health Laboratory (MDU-PHL)	MDU-PHL	Seemann T. et al
Australia/VIC274/2020	EPI_ISL_419967	2020-03-22	Victorian Infectious Diseases Reference Laboratory (VIDRL)	Victorian Infectious Diseases Reference Laboratory and Microbiological Diagnostic Unit Public Health Laboratory, Doherty Institute	Caly L. et al
Australia/VIC2740/2020	EPI_ISL_521575	2020-07-05	Microbiological Diagnostic Unit - Public Health Laboratory (MDU-PHL)	MDU-PHL	Seemann T. et al
Australia/VIC2741/2020	EPI_ISL_521576	2020-07-04	Microbiological Diagnostic Unit - Public Health Laboratory (MDU-PHL)	MDU-PHL	Seemann T. et al
Australia/VIC2742/2020	EPI_ISL_521577	2020-07-05	Microbiological Diagnostic Unit - Public Health Laboratory (MDU-PHL)	MDU-PHL	Seemann T. et al
Australia/VIC2743/2020	EPI_ISL_521578	2020-07-05	Microbiological Diagnostic Unit - Public Health Laboratory (MDU-PHL)	MDU-PHL	Seemann T. et al
Australia/VIC2744/2020	EPI_ISL_521579	2020-07-04	Microbiological Diagnostic Unit - Public Health Laboratory (MDU-PHL)	MDU-PHL	Seemann T. et al
Australia/VIC2745/2020	EPI_ISL_521580	2020-07-05	Microbiological Diagnostic Unit - Public Health Laboratory (MDU-PHL)	MDU-PHL	Seemann T. et al
Australia/VIC2746/2020	EPI_ISL_521581	2020-07-05	Microbiological Diagnostic Unit - Public Health Laboratory (MDU-PHL)	MDU-PHL	Seemann T. et al
Australia/VIC2747/2020	EPI_ISL_521582	2020-07-06	Microbiological Diagnostic Unit - Public Health Laboratory (MDU-PHL)	MDU-PHL	Seemann T. et al
Australia/VIC2748/2020	EPI_ISL_521583	2020-07-05	Microbiological Diagnostic Unit - Public Health Laboratory (MDU-PHL)	MDU-PHL	Seemann T. et al
Australia/VIC2749/2020	EPI_ISL_521584	2020	Microbiological Diagnostic Unit - Public Health Laboratory (MDU-PHL)	MDU-PHL	Seemann T. et al
Australia/VIC275/2020	EPI_ISL_419968	2020-03-22	Victorian Infectious Diseases Reference Laboratory (VIDRL)	Victorian Infectious Diseases Reference Laboratory and Microbiological Diagnostic Unit Public Health Laboratory, Doherty Institute	Caly L. et al
Australia/VIC2750/2020	EPI_ISL_521585	2020-07-05	Microbiological Diagnostic Unit - Public Health Laboratory (MDU-PHL)	MDU-PHL	Seemann T. et al
Australia/VIC2751/2020	EPI_ISL_521586	2020-07-05	Microbiological Diagnostic Unit - Public Health Laboratory (MDU-PHL)	MDU-PHL	Seemann T. et al
Australia/VIC2752/2020	EPI_ISL_521587	2020-07-04	Microbiological Diagnostic Unit - Public Health Laboratory (MDU-PHL)	MDU-PHL	Seemann T. et al
Australia/VIC2753/2020	EPI_ISL_521588	2020-07-05	Microbiological Diagnostic Unit - Public Health Laboratory (MDU-PHL)	MDU-PHL	Seemann T. et al
Australia/VIC2754/2020	EPI_ISL_521589	2020-07-06	Microbiological Diagnostic Unit - Public Health Laboratory (MDU-PHL)	MDU-PHL	Seemann T. et al
Australia/VIC2755/2020	EPI_ISL_521590	2020-07-06	Microbiological Diagnostic Unit - Public Health Laboratory (MDU-PHL)	MDU-PHL	Seemann T. et al
Australia/VIC2756/2020	EPI_ISL_521591	2020-07-05	Microbiological Diagnostic Unit - Public Health Laboratory (MDU-PHL)	MDU-PHL	Seemann T. et al
Australia/VIC2757/2020	EPI_ISL_521592	2020-07-05	Microbiological Diagnostic Unit - Public Health Laboratory (MDU-PHL)	MDU-PHL	Seemann T. et al
Australia/VIC2758/2020	EPI_ISL_521593	2020-07-05	Microbiological Diagnostic Unit - Public Health Laboratory (MDU-PHL)	MDU-PHL	Seemann T. et al
Australia/VIC2759/2020	EPI_ISL_521594	2020-07-07	Microbiological Diagnostic Unit - Public Health Laboratory (MDU-PHL)	MDU-PHL	Seemann T. et al
Australia/VIC276/2020	EPI_ISL_419969	2020-03-22	Victorian Infectious Diseases Reference Laboratory (VIDRL)	Victorian Infectious Diseases Reference Laboratory and Microbiological Diagnostic Unit Public Health Laboratory, Doherty Institute	Caly L. et al
Australia/VIC2760/2020	EPI_ISL_521595	2020-07-07	Microbiological Diagnostic Unit - Public Health Laboratory (MDU-PHL)	MDU-PHL	Seemann T. et al
Australia/VIC2761/2020	EPI_ISL_521596	2020-07-07	Microbiological Diagnostic Unit - Public Health Laboratory (MDU-PHL)	MDU-PHL	Seemann T. et al
Australia/VIC2762/2020	EPI_ISL_521597	2020-07-07	Microbiological Diagnostic Unit - Public Health Laboratory (MDU-PHL)	MDU-PHL	Seemann T. et al
Australia/VIC2763/2020	EPI_ISL_521598	2020-07-07	Microbiological Diagnostic Unit - Public Health Laboratory (MDU-PHL)	MDU-PHL	Seemann T. et al
Australia/VIC2764/2020	EPI_ISL_521599	2020-07-07	Microbiological Diagnostic Unit - Public Health Laboratory (MDU-PHL)	MDU-PHL	Seemann T. et al
Australia/VIC2765/2020	EPI_ISL_521600	2020-07-07	Microbiological Diagnostic Unit - Public Health Laboratory (MDU-PHL)	MDU-PHL	Seemann T. et al
Australia/VIC2766/2020	EPI_ISL_521601	2020-07-07	Microbiological Diagnostic Unit - Public Health Laboratory (MDU-PHL)	MDU-PHL	Seemann T. et al
Australia/VIC2767/2020	EPI_ISL_521602	2020-07-07	Microbiological Diagnostic Unit - Public Health Laboratory (MDU-PHL)	MDU-PHL	Seemann T. et al
Australia/VIC2768/2020	EPI_ISL_521603	2020-07-07	Microbiological Diagnostic Unit - Public Health Laboratory (MDU-PHL)	MDU-PHL	Seemann T. et al
Australia/VIC2769/2020	EPI_ISL_521604	2020-07-07	Microbiological Diagnostic Unit - Public Health Laboratory (MDU-PHL)	MDU-PHL	Seemann T. et al
Australia/VIC277/2020	EPI_ISL_419970	2020-03-22	Victorian Infectious Diseases Reference Laboratory (VIDRL)	Victorian Infectious Diseases Reference Laboratory and Microbiological Diagnostic Unit Public Health Laboratory, Doherty Institute	Caly L. et al
Australia/VIC2770/2020	EPI_ISL_521605	2020-07-06	Microbiological Diagnostic Unit - Public Health Laboratory (MDU-PHL)	MDU-PHL	Seemann T. et al
Australia/VIC2771/2020	EPI_ISL_521606	2020-07-06	Microbiological Diagnostic Unit - Public Health Laboratory (MDU-PHL)	MDU-PHL	Seemann T. et al
Australia/VIC2772/2020	EPI_ISL_521607	2020-07-07	Microbiological Diagnostic Unit - Public Health Laboratory (MDU-PHL)	MDU-PHL	Seemann T. et al
Australia/VIC2773/2020	EPI_ISL_521608	2020-07-07	Microbiological Diagnostic Unit - Public Health Laboratory (MDU-PHL)	MDU-PHL	Seemann T. et al
Australia/VIC2774/2020	EPI_ISL_521609	2020-07-07	Microbiological Diagnostic Unit - Public Health Laboratory (MDU-PHL)	MDU-PHL	Seemann T. et al
Australia/VIC2776/2020	EPI_ISL_521610	2020-07-01	Microbiological Diagnostic Unit - Public Health Laboratory (MDU-PHL)	MDU-PHL	Seemann T. et al
Australia/VIC2777/2020	EPI_ISL_521611	2020-07-03	Microbiological Diagnostic Unit - Public Health Laboratory (MDU-PHL)	MDU-PHL	Seemann T. et al
Australia/VIC2778/2020	EPI_ISL_521612	2020-07-06	Microbiological Diagnostic Unit - Public Health Laboratory (MDU-PHL)	MDU-PHL	Seemann T. et al
Australia/VIC2779/2020	EPI_ISL_521613	2020-07-06	Microbiological Diagnostic Unit - Public Health Laboratory (MDU-PHL)	MDU-PHL	Seemann T. et al
Australia/VIC278/2020	EPI_ISL_419971	2020-03-22	Victorian Infectious Diseases Reference Laboratory (VIDRL)	Victorian Infectious Diseases Reference Laboratory and Microbiological Diagnostic Unit Public Health Laboratory, Doherty Institute	Caly L. et al
Australia/VIC2780/2020	EPI_ISL_521614	2020-07-06	Microbiological Diagnostic Unit - Public Health Laboratory (MDU-PHL)	MDU-PHL	Seemann T. et al
Australia/VIC2781/2020	EPI_ISL_521615	2020-07-06	Microbiological Diagnostic Unit - Public Health Laboratory (MDU-PHL)	MDU-PHL	Seemann T. et al
Australia/VIC2782/2020	EPI_ISL_521616	2020-07-06	Microbiological Diagnostic Unit - Public Health Laboratory (MDU-PHL)	MDU-PHL	Seemann T. et al
Australia/VIC2783/2020	EPI_ISL_521617	2020-07-05	Microbiological Diagnostic Unit - Public Health Laboratory (MDU-PHL)	MDU-PHL	Seemann T. et al
Australia/VIC2784/2020	EPI_ISL_521618	2020-07-05	Microbiological Diagnostic Unit - Public Health Laboratory (MDU-PHL)	MDU-PHL	Seemann T. et al
Australia/VIC2785/2020	EPI_ISL_521619	2020-07-05	Microbiological Diagnostic Unit - Public Health Laboratory (MDU-PHL)	MDU-PHL	Seemann T. et al
Australia/VIC2786/2020	EPI_ISL_521620	2020-07-04	Microbiological Diagnostic Unit - Public Health Laboratory (MDU-PHL)	MDU-PHL	Seemann T. et al
Australia/VIC2787/2020	EPI_ISL_521621	2020-07-05	Microbiological Diagnostic Unit - Public Health Laboratory (MDU-PHL)	MDU-PHL	Seemann T. et al
Australia/VIC2788/2020	EPI_ISL_521622	2020-07-05	Microbiological Diagnostic Unit - Public Health Laboratory (MDU-PHL)	MDU-PHL	Seemann T. et al
Australia/VIC2789/2020	EPI_ISL_521623	2020-07-05	Microbiological Diagnostic Unit - Public Health Laboratory (MDU-PHL)	MDU-PHL	Seemann T. et al
Australia/VIC279/2020	EPI_ISL_419972	2020-03-22	Victorian Infectious Diseases Reference Laboratory (VIDRL)	Victorian Infectious Diseases Reference Laboratory and Microbiological Diagnostic Unit Public Health Laboratory, Doherty Institute	Caly L. et al
Australia/VIC2790/2020	EPI_ISL_521624	2020-07-06	Microbiological Diagnostic Unit - Public Health Laboratory (MDU-PHL)	MDU-PHL	Seemann T. et al
Australia/VIC2791/2020	EPI_ISL_563985	2020-07-01	Microbiological Diagnostic Unit - Public Health Laboratory (MDU-PHL)	MDU-PHL	Seemann et al
Australia/VIC2792/2020	EPI_ISL_521625	2020-07-07	Microbiological Diagnostic Unit - Public Health Laboratory (MDU-PHL)	MDU-PHL	Seemann T. et al
Australia/VIC2793/2020	EPI_ISL_521626	2020-07-04	Microbiological Diagnostic Unit - Public Health Laboratory (MDU-PHL)	MDU-PHL	Seemann T. et al
Australia/VIC2794/2020	EPI_ISL_521627	2020-07-04	Microbiological Diagnostic Unit - Public Health Laboratory (MDU-PHL)	MDU-PHL	Seemann T. et al
Australia/VIC2795/2020	EPI_ISL_521628	2020-07-04	Microbiological Diagnostic Unit - Public Health Laboratory (MDU-PHL)	MDU-PHL	Seemann T. et al
Australia/VIC2796/2020	EPI_ISL_521629	2020-07-06	Microbiological Diagnostic Unit - Public Health Laboratory (MDU-PHL)	MDU-PHL	Seemann T. et al
Australia/VIC2797/2020	EPI_ISL_521630	2020-07-06	Microbiological Diagnostic Unit - Public Health Laboratory (MDU-PHL)	MDU-PHL	Seemann T. et al
Australia/VIC28/2020	EPI_ISL_419747	2020-03-10	Victorian Infectious Diseases Reference Laboratory (VIDRL)	Victorian Infectious Diseases Reference Laboratory and Microbiological Diagnostic Unit Public Health Laboratory, Doherty Institute	Caly L. et al
Australia/VIC280/2020	EPI_ISL_419973	2020-03-22	Victorian Infectious Diseases Reference Laboratory (VIDRL)	Victorian Infectious Diseases Reference Laboratory and Microbiological Diagnostic Unit Public Health Laboratory, Doherty Institute	Caly L. et al
Australia/VIC2800/2020	EPI_ISL_521631	2020-07-01	Microbiological Diagnostic Unit - Public Health Laboratory (MDU-PHL)	MDU-PHL	Seemann T. et al
Australia/VIC2801/2020	EPI_ISL_521632	2020-07-01	Microbiological Diagnostic Unit - Public Health Laboratory (MDU-PHL)	MDU-PHL	Seemann T. et al
Australia/VIC2802/2020	EPI_ISL_521633	2020-06-30	Microbiological Diagnostic Unit - Public Health Laboratory (MDU-PHL)	MDU-PHL	Seemann T. et al
Australia/VIC2803/2020	EPI_ISL_521634	2020-07-02	Microbiological Diagnostic Unit - Public Health Laboratory (MDU-PHL)	MDU-PHL	Seemann T. et al
Australia/VIC2804/2020	EPI_ISL_521635	2020-07-02	Microbiological Diagnostic Unit - Public Health Laboratory (MDU-PHL)	MDU-PHL	Seemann T. et al
Australia/VIC2805/2020	EPI_ISL_521636	2020-07-01	Microbiological Diagnostic Unit - Public Health Laboratory (MDU-PHL)	MDU-PHL	Seemann T. et al
Australia/VIC2806/2020	EPI_ISL_521637	2020-07-02	Microbiological Diagnostic Unit - Public Health Laboratory (MDU-PHL)	MDU-PHL	Seemann T. et al
Australia/VIC2807/2020	EPI_ISL_521638	2020-07-01	Microbiological Diagnostic Unit - Public Health Laboratory (MDU-PHL)	MDU-PHL	Seemann T. et al
Australia/VIC2808/2020	EPI_ISL_521639	2020-07-01	Microbiological Diagnostic Unit - Public Health Laboratory (MDU-PHL)	MDU-PHL	Seemann T. et al
Australia/VIC2809/2020	EPI_ISL_521640	2020-07-01	Microbiological Diagnostic Unit - Public Health Laboratory (MDU-PHL)	MDU-PHL	Seemann T. et al
Australia/VIC2810/2020	EPI_ISL_521641	2020-07-01	Microbiological Diagnostic Unit - Public Health Laboratory (MDU-PHL)	MDU-PHL	Seemann T. et al
Australia/VIC2811/2020	EPI_ISL_521642	2020-07-02	Microbiological Diagnostic Unit - Public Health Laboratory (MDU-PHL)	MDU-PHL	Seemann T. et al
Australia/VIC2812/2020	EPI_ISL_521643	2020-07-02	Microbiological Diagnostic Unit - Public Health Laboratory (MDU-PHL)	MDU-PHL	Seemann T. et al
Australia/VIC2813/2020	EPI_ISL_521644	2020-07-01	Microbiological Diagnostic Unit - Public Health Laboratory (MDU-PHL)	MDU-PHL	Seemann T. et al
Australia/VIC2814/2020	EPI_ISL_521645	2020-06-27	Microbiological Diagnostic Unit - Public Health Laboratory (MDU-PHL)	MDU-PHL	Seemann T. et al
Australia/VIC2815/2020	EPI_ISL_521646	2020-07-02	Microbiological Diagnostic Unit - Public Health Laboratory (MDU-PHL)	MDU-PHL	Seemann T. et al
Australia/VIC2816/2020	EPI_ISL_521647	2020-07-02	Microbiological Diagnostic Unit - Public Health Laboratory (MDU-PHL)	MDU-PHL	Seemann T. et al
Australia/VIC2817/2020	EPI_ISL_521648	2020-07-01	Microbiological Diagnostic Unit - Public Health Laboratory (MDU-PHL)	MDU-PHL	Seemann T. et al
Australia/VIC2818/2020	EPI_ISL_521649	2020-07-01	Microbiological Diagnostic Unit - Public Health Laboratory (MDU-PHL)	MDU-PHL	Seemann T. et al
Australia/VIC2819/2020	EPI_ISL_521650	2020-07-02	Microbiological Diagnostic Unit - Public Health Laboratory (MDU-PHL)	MDU-PHL	Seemann T. et al
Australia/VIC2820/2020	EPI_ISL_521651	2020-07-01	Microbiological Diagnostic Unit - Public Health Laboratory (MDU-PHL)	MDU-PHL	Seemann T. et al
Australia/VIC2821/2020	EPI_ISL_521652	2020-07-02	Microbiological Diagnostic Unit - Public Health Laboratory (MDU-PHL)	MDU-PHL	Seemann T. et al
Australia/VIC2822/2020	EPI_ISL_521653	2020-06-30	Microbiological Diagnostic Unit - Public Health Laboratory (MDU-PHL)	MDU-PHL	Seemann T. et al
Australia/VIC2823/2020	EPI_ISL_521654	2020-07-03	Microbiological Diagnostic Unit - Public Health Laboratory (MDU-PHL)	MDU-PHL	Seemann T. et al
Australia/VIC2824/2020	EPI_ISL_521655	2020-07-02	Microbiological Diagnostic Unit - Public Health Laboratory (MDU-PHL)	MDU-PHL	Seemann T. et al
Australia/VIC2825/2020	EPI_ISL_521656	2020-07-03	Microbiological Diagnostic Unit - Public Health Laboratory (MDU-PHL)	MDU-PHL	Seemann T. et al
Australia/VIC2826/2020	EPI_ISL_521657	2020-07-02	Microbiological Diagnostic Unit - Public Health Laboratory (MDU-PHL)	MDU-PHL	Seemann T. et al
Australia/VIC2827/2020	EPI_ISL_521658	2020-07-02	Microbiological Diagnostic Unit - Public Health Laboratory (MDU-PHL)	MDU-PHL	Seemann T. et al
Australia/VIC2828/2020	EPI_ISL_521659	2020-07-03	Microbiological Diagnostic Unit - Public Health Laboratory (MDU-PHL)	MDU-PHL	Seemann T. et al
Australia/VIC2829/2020	EPI_ISL_521660	2020-07-03	Microbiological Diagnostic Unit - Public Health Laboratory (MDU-PHL)	MDU-PHL	Seemann T. et al
Australia/VIC283/2020	EPI_ISL_419974	2020-03-22	Victorian Infectious Diseases Reference Laboratory (VIDRL)	Victorian Infectious Diseases Reference Laboratory and Microbiological Diagnostic Unit Public Health Laboratory, Doherty Institute	Caly L. et al
Australia/VIC2830/2020	EPI_ISL_521661	2020-07-02	Microbiological Diagnostic Unit - Public Health Laboratory (MDU-PHL)	MDU-PHL	Seemann T. et al
Australia/VIC2831/2020	EPI_ISL_521662	2020-07-01	Microbiological Diagnostic Unit - Public Health Laboratory (MDU-PHL)	MDU-PHL	Seemann T. et al
Australia/VIC2832/2020	EPI_ISL_521663	2020-07-03	Microbiological Diagnostic Unit - Public Health Laboratory (MDU-PHL)	MDU-PHL	Seemann T. et al
Australia/VIC2833/2020	EPI_ISL_521664	2020-07-03	Microbiological Diagnostic Unit - Public Health Laboratory (MDU-PHL)	MDU-PHL	Seemann T. et al
Australia/VIC2834/2020	EPI_ISL_521665	2020-07-02	Microbiological Diagnostic Unit - Public Health Laboratory (MDU-PHL)	MDU-PHL	Seemann T. et al
Australia/VIC2835/2020	EPI_ISL_521666	2020-07-04	Microbiological Diagnostic Unit - Public Health Laboratory (MDU-PHL)	MDU-PHL	Seemann T. et al
Australia/VIC2836/2020	EPI_ISL_521667	2020-07-03	Microbiological Diagnostic Unit - Public Health Laboratory (MDU-PHL)	MDU-PHL	Seemann T. et al
Australia/VIC2837/2020	EPI_ISL_521668	2020-07-04	Microbiological Diagnostic Unit - Public Health Laboratory (MDU-PHL)	MDU-PHL	Seemann T. et al
Australia/VIC2838/2020	EPI_ISL_521669	2020-07-04	Microbiological Diagnostic Unit - Public Health Laboratory (MDU-PHL)	MDU-PHL	Seemann T. et al
Australia/VIC2839/2020	EPI_ISL_521670	2020-07-04	Microbiological Diagnostic Unit - Public Health Laboratory (MDU-PHL)	MDU-PHL	Seemann T. et al
Australia/VIC284/2020	EPI_ISL_419975	2020-03-22	Victorian Infectious Diseases Reference Laboratory (VIDRL)	Victorian Infectious Diseases Reference Laboratory and Microbiological Diagnostic Unit Public Health Laboratory, Doherty Institute	Caly L. et al
Australia/VIC2840/2020	EPI_ISL_521671	2020-07-02	Microbiological Diagnostic Unit - Public Health Laboratory (MDU-PHL)	MDU-PHL	Seemann T. et al
Australia/VIC2841/2020	EPI_ISL_521672	2020-06-30	Microbiological Diagnostic Unit - Public Health Laboratory (MDU-PHL)	MDU-PHL	Seemann T. et al
Australia/VIC2842/2020	EPI_ISL_521673	2020-07-02	Microbiological Diagnostic Unit - Public Health Laboratory (MDU-PHL)	MDU-PHL	Seemann T. et al
Australia/VIC2843/2020	EPI_ISL_521674	2020-07-01	Microbiological Diagnostic Unit - Public Health Laboratory (MDU-PHL)	MDU-PHL	Seemann T. et al
Australia/VIC2844/2020	EPI_ISL_521675	2020-07-03	Microbiological Diagnostic Unit - Public Health Laboratory (MDU-PHL)	MDU-PHL	Seemann T. et al
Australia/VIC2845/2020	EPI_ISL_521676	2020-07-03	Microbiological Diagnostic Unit - Public Health Laboratory (MDU-PHL)	MDU-PHL	Seemann T. et al
Australia/VIC2846/2020	EPI_ISL_521677	2020-07-04	Microbiological Diagnostic Unit - Public Health Laboratory (MDU-PHL)	MDU-PHL	Seemann T. et al
Australia/VIC2847/2020	EPI_ISL_521678	2020-07-03	Microbiological Diagnostic Unit - Public Health Laboratory (MDU-PHL)	MDU-PHL	Seemann T. et al
Australia/VIC2848/2020	EPI_ISL_521679	2020-07-03	Microbiological Diagnostic Unit - Public Health Laboratory (MDU-PHL)	MDU-PHL	Seemann T. et al
Australia/VIC2849/2020	EPI_ISL_521680	2020-07-03	Microbiological Diagnostic Unit - Public Health Laboratory (MDU-PHL)	MDU-PHL	Seemann T. et al
Australia/VIC285/2020	EPI_ISL_419976	2020-03-22	Victorian Infectious Diseases Reference Laboratory (VIDRL)	Victorian Infectious Diseases Reference Laboratory and Microbiological Diagnostic Unit Public Health Laboratory, Doherty Institute	Caly L. et al
Australia/VIC2850/2020	EPI_ISL_521681	2020-07-03	Microbiological Diagnostic Unit - Public Health Laboratory (MDU-PHL)	MDU-PHL	Seemann T. et al
Australia/VIC2851/2020	EPI_ISL_521682	2020-07-03	Microbiological Diagnostic Unit - Public Health Laboratory (MDU-PHL)	MDU-PHL	Seemann T. et al
Australia/VIC2852/2020	EPI_ISL_521683	2020-07-03	Microbiological Diagnostic Unit - Public Health Laboratory (MDU-PHL)	MDU-PHL	Seemann T. et al
Australia/VIC2853/2020	EPI_ISL_521684	2020-07-03	Microbiological Diagnostic Unit - Public Health Laboratory (MDU-PHL)	MDU-PHL	Seemann T. et al
Australia/VIC2854/2020	EPI_ISL_521685	2020-07-02	Microbiological Diagnostic Unit - Public Health Laboratory (MDU-PHL)	MDU-PHL	Seemann T. et al
Australia/VIC2855/2020	EPI_ISL_521686	2020-07-02	Microbiological Diagnostic Unit - Public Health Laboratory (MDU-PHL)	MDU-PHL	Seemann T. et al
Australia/VIC2856/2020	EPI_ISL_521687	2020-07-02	Microbiological Diagnostic Unit - Public Health Laboratory (MDU-PHL)	MDU-PHL	Seemann T. et al
Australia/VIC2857/2020	EPI_ISL_521688	2020-07-02	Microbiological Diagnostic Unit - Public Health Laboratory (MDU-PHL)	MDU-PHL	Seemann T. et al
Australia/VIC2858/2020	EPI_ISL_521689	2020-07-02	Microbiological Diagnostic Unit - Public Health Laboratory (MDU-PHL)	MDU-PHL	Seemann T. et al
Australia/VIC2859/2020	EPI_ISL_521690	2020-07-02	Microbiological Diagnostic Unit - Public Health Laboratory (MDU-PHL)	MDU-PHL	Seemann T. et al
Australia/VIC286/2020	EPI_ISL_419977	2020-03-22	Victorian Infectious Diseases Reference Laboratory (VIDRL)	Victorian Infectious Diseases Reference Laboratory and Microbiological Diagnostic Unit Public Health Laboratory, Doherty Institute	Caly L. et al
Australia/VIC2860/2020	EPI_ISL_521691	2020-07-02	Microbiological Diagnostic Unit - Public Health Laboratory (MDU-PHL)	MDU-PHL	Seemann T. et al
Australia/VIC2861/2020	EPI_ISL_521692	2020-07-02	Microbiological Diagnostic Unit - Public Health Laboratory (MDU-PHL)	MDU-PHL	Seemann T. et al
Australia/VIC2862/2020	EPI_ISL_521693	2020-07-04	Microbiological Diagnostic Unit - Public Health Laboratory (MDU-PHL)	MDU-PHL	Seemann T. et al
Australia/VIC2863/2020	EPI_ISL_521694	2020-07-03	Microbiological Diagnostic Unit - Public Health Laboratory (MDU-PHL)	MDU-PHL	Seemann T. et al
Australia/VIC2864/2020	EPI_ISL_521695	2020-07-04	Microbiological Diagnostic Unit - Public Health Laboratory (MDU-PHL)	MDU-PHL	Seemann T. et al
Australia/VIC2865/2020	EPI_ISL_521696	2020-07-02	Microbiological Diagnostic Unit - Public Health Laboratory (MDU-PHL)	MDU-PHL	Seemann T. et al
Australia/VIC2866/2020	EPI_ISL_521697	2020-07-04	Microbiological Diagnostic Unit - Public Health Laboratory (MDU-PHL)	MDU-PHL	Seemann T. et al
Australia/VIC2867/2020	EPI_ISL_521698	2020-07-03	Microbiological Diagnostic Unit - Public Health Laboratory (MDU-PHL)	MDU-PHL	Seemann T. et al
Australia/VIC2868/2020	EPI_ISL_521699	2020-07-04	Microbiological Diagnostic Unit - Public Health Laboratory (MDU-PHL)	MDU-PHL	Seemann T. et al
Australia/VIC2869/2020	EPI_ISL_521700	2020-07-04	Microbiological Diagnostic Unit - Public Health Laboratory (MDU-PHL)	MDU-PHL	Seemann T. et al
Australia/VIC287/2020	EPI_ISL_419978	2020-03-22	Victorian Infectious Diseases Reference Laboratory (VIDRL)	Victorian Infectious Diseases Reference Laboratory and Microbiological Diagnostic Unit Public Health Laboratory, Doherty Institute	Caly L. et al
Australia/VIC2870/2020	EPI_ISL_521701	2020-07-04	Microbiological Diagnostic Unit - Public Health Laboratory (MDU-PHL)	MDU-PHL	Seemann T. et al
Australia/VIC2871/2020	EPI_ISL_521702	2020-07-04	Microbiological Diagnostic Unit - Public Health Laboratory (MDU-PHL)	MDU-PHL	Seemann T. et al
Australia/VIC2872/2020	EPI_ISL_521703	2020-07-02	Microbiological Diagnostic Unit - Public Health Laboratory (MDU-PHL)	MDU-PHL	Seemann T. et al
Australia/VIC2873/2020	EPI_ISL_521704	2020-07-04	Microbiological Diagnostic Unit - Public Health Laboratory (MDU-PHL)	MDU-PHL	Seemann T. et al
Australia/VIC2874/2020	EPI_ISL_521705	2020-07-03	Microbiological Diagnostic Unit - Public Health Laboratory (MDU-PHL)	MDU-PHL	Seemann T. et al
Australia/VIC2875/2020	EPI_ISL_521706	2020-07-02	Microbiological Diagnostic Unit - Public Health Laboratory (MDU-PHL)	MDU-PHL	Seemann T. et al
Australia/VIC2876/2020	EPI_ISL_521707	2020-07-03	Microbiological Diagnostic Unit - Public Health Laboratory (MDU-PHL)	MDU-PHL	Seemann T. et al
Australia/VIC2877/2020	EPI_ISL_521708	2020-07-04	Microbiological Diagnostic Unit - Public Health Laboratory (MDU-PHL)	MDU-PHL	Seemann T. et al
Australia/VIC2878/2020	EPI_ISL_521709	2020-07-06	Microbiological Diagnostic Unit - Public Health Laboratory (MDU-PHL)	MDU-PHL	Seemann T. et al
Australia/VIC2879/2020	EPI_ISL_521710	2020-07-06	Microbiological Diagnostic Unit - Public Health Laboratory (MDU-PHL)	MDU-PHL	Seemann T. et al
Australia/VIC288/2020	EPI_ISL_419979	2020-03-22	Victorian Infectious Diseases Reference Laboratory (VIDRL)	Victorian Infectious Diseases Reference Laboratory and Microbiological Diagnostic Unit Public Health Laboratory, Doherty Institute	Caly L. et al
Australia/VIC2880/2020	EPI_ISL_521711	2020-06-29	Microbiological Diagnostic Unit - Public Health Laboratory (MDU-PHL)	MDU-PHL	Seemann T. et al
Australia/VIC2881/2020	EPI_ISL_521712	2020-07-06	Microbiological Diagnostic Unit - Public Health Laboratory (MDU-PHL)	MDU-PHL	Seemann T. et al
Australia/VIC2882/2020	EPI_ISL_521713	2020-06-29	Microbiological Diagnostic Unit - Public Health Laboratory (MDU-PHL)	MDU-PHL	Seemann T. et al
Australia/VIC2883/2020	EPI_ISL_521714	2020-06-28	Microbiological Diagnostic Unit - Public Health Laboratory (MDU-PHL)	MDU-PHL	Seemann T. et al
Australia/VIC2884/2020	EPI_ISL_521715	2020-07-04	Microbiological Diagnostic Unit - Public Health Laboratory (MDU-PHL)	MDU-PHL	Seemann T. et al
Australia/VIC2885/2020	EPI_ISL_521716	2020-07-07	Microbiological Diagnostic Unit - Public Health Laboratory (MDU-PHL)	MDU-PHL	Seemann T. et al
Australia/VIC2886/2020	EPI_ISL_521717	2020-07-07	Microbiological Diagnostic Unit - Public Health Laboratory (MDU-PHL)	MDU-PHL	Seemann T. et al
Australia/VIC2887/2020	EPI_ISL_521718	2020-07-05	Microbiological Diagnostic Unit - Public Health Laboratory (MDU-PHL)	MDU-PHL	Seemann T. et al
Australia/VIC2888/2020	EPI_ISL_521719	2020-07-08	Microbiological Diagnostic Unit - Public Health Laboratory (MDU-PHL)	MDU-PHL	Seemann T. et al
Australia/VIC2889/2020	EPI_ISL_521720	2020-07-02	Microbiological Diagnostic Unit - Public Health Laboratory (MDU-PHL)	MDU-PHL	Seemann T. et al
Australia/VIC289/2020	EPI_ISL_419980	2020-03-22	Microbiological Diagnostic Unit Public Health Laboratory	Microbiological Diagnostic Unit Public Health Laboratory	Seemann T. et al
Australia/VIC2890/2020	EPI_ISL_521721	2020-07-05	Microbiological Diagnostic Unit - Public Health Laboratory (MDU-PHL)	MDU-PHL	Seemann T. et al
Australia/VIC2891/2020	EPI_ISL_521722	2020-07-05	Microbiological Diagnostic Unit - Public Health Laboratory (MDU-PHL)	MDU-PHL	Seemann T. et al
Australia/VIC2892/2020	EPI_ISL_521723	2020-07-02	Microbiological Diagnostic Unit - Public Health Laboratory (MDU-PHL)	MDU-PHL	Seemann T. et al
Australia/VIC2893/2020	EPI_ISL_521724	2020-07-02	Microbiological Diagnostic Unit - Public Health Laboratory (MDU-PHL)	MDU-PHL	Seemann T. et al
Australia/VIC2894/2020	EPI_ISL_521725	2020-07-05	Microbiological Diagnostic Unit - Public Health Laboratory (MDU-PHL)	MDU-PHL	Seemann T. et al
Australia/VIC2895/2020	EPI_ISL_521726	2020-07-04	Microbiological Diagnostic Unit - Public Health Laboratory (MDU-PHL)	MDU-PHL	Seemann T. et al
Australia/VIC2896/2020	EPI_ISL_521727	2020-07-07	Microbiological Diagnostic Unit - Public Health Laboratory (MDU-PHL)	MDU-PHL	Seemann T. et al
Australia/VIC2897/2020	EPI_ISL_521728	2020-07-08	Microbiological Diagnostic Unit - Public Health Laboratory (MDU-PHL)	MDU-PHL	Seemann T. et al
Australia/VIC2898/2020	EPI_ISL_521729	2020-07-08	Microbiological Diagnostic Unit - Public Health Laboratory (MDU-PHL)	MDU-PHL	Seemann T. et al
Australia/VIC2899/2020	EPI_ISL_521730	2020-07-08	Microbiological Diagnostic Unit - Public Health Laboratory (MDU-PHL)	MDU-PHL	Seemann T. et al
Australia/VIC29/2020	EPI_ISL_419748	2020-03-10	Victorian Infectious Diseases Reference Laboratory (VIDRL)	Victorian Infectious Diseases Reference Laboratory and Microbiological Diagnostic Unit Public Health Laboratory, Doherty Institute	Caly L. et al
Australia/VIC290/2020	EPI_ISL_419981	2020-03-22	Microbiological Diagnostic Unit Public Health Laboratory	Microbiological Diagnostic Unit Public Health Laboratory	Seemann T. et al
Australia/VIC2900/2020	EPI_ISL_521731	2020-07-08	Microbiological Diagnostic Unit - Public Health Laboratory (MDU-PHL)	MDU-PHL	Seemann T. et al
Australia/VIC2901/2020	EPI_ISL_521732	2020-07-08	Microbiological Diagnostic Unit - Public Health Laboratory (MDU-PHL)	MDU-PHL	Seemann T. et al
Australia/VIC2902/2020	EPI_ISL_521733	2020-07-01	Microbiological Diagnostic Unit - Public Health Laboratory (MDU-PHL)	MDU-PHL	Seemann T. et al
Australia/VIC2903/2020	EPI_ISL_521734	2020-07-08	Microbiological Diagnostic Unit - Public Health Laboratory (MDU-PHL)	MDU-PHL	Seemann T. et al
Australia/VIC2904/2020	EPI_ISL_521735	2020-07-08	Microbiological Diagnostic Unit - Public Health Laboratory (MDU-PHL)	MDU-PHL	Seemann T. et al
Australia/VIC2905/2020	EPI_ISL_521736	2020-07-07	Microbiological Diagnostic Unit - Public Health Laboratory (MDU-PHL)	MDU-PHL	Seemann T. et al
Australia/VIC2906/2020	EPI_ISL_521737	2020-07-07	Microbiological Diagnostic Unit - Public Health Laboratory (MDU-PHL)	MDU-PHL	Seemann T. et al
Australia/VIC2907/2020	EPI_ISL_521738	2020-07-07	Microbiological Diagnostic Unit - Public Health Laboratory (MDU-PHL)	MDU-PHL	Seemann T. et al
Australia/VIC2908/2020	EPI_ISL_521739	2020-07-06	Microbiological Diagnostic Unit - Public Health Laboratory (MDU-PHL)	MDU-PHL	Seemann T. et al
Australia/VIC2909/2020	EPI_ISL_521740	2020-07-06	Microbiological Diagnostic Unit - Public Health Laboratory (MDU-PHL)	MDU-PHL	Seemann T. et al
Australia/VIC291/2020	EPI_ISL_419982	2020-03-23	Victorian Infectious Diseases Reference Laboratory (VIDRL)	Victorian Infectious Diseases Reference Laboratory and Microbiological Diagnostic Unit Public Health Laboratory, Doherty Institute	Caly L. et al
Australia/VIC2910/2020	EPI_ISL_521741	2020-07-07	Microbiological Diagnostic Unit - Public Health Laboratory (MDU-PHL)	MDU-PHL	Seemann T. et al
Australia/VIC2911/2020	EPI_ISL_521742	2020-07-07	Microbiological Diagnostic Unit - Public Health Laboratory (MDU-PHL)	MDU-PHL	Seemann T. et al
Australia/VIC2912/2020	EPI_ISL_521743	2020-07-07	Microbiological Diagnostic Unit - Public Health Laboratory (MDU-PHL)	MDU-PHL	Seemann T. et al
Australia/VIC2913/2020	EPI_ISL_521744	2020-07-08	Microbiological Diagnostic Unit - Public Health Laboratory (MDU-PHL)	MDU-PHL	Seemann T. et al
Australia/VIC2914/2020	EPI_ISL_521745	2020-07-08	Microbiological Diagnostic Unit - Public Health Laboratory (MDU-PHL)	MDU-PHL	Seemann T. et al
Australia/VIC2915/2020	EPI_ISL_521746	2020-07-08	Microbiological Diagnostic Unit - Public Health Laboratory (MDU-PHL)	MDU-PHL	Seemann T. et al
Australia/VIC2916/2020	EPI_ISL_521747	2020-07-07	Microbiological Diagnostic Unit - Public Health Laboratory (MDU-PHL)	MDU-PHL	Seemann T. et al
Australia/VIC2917/2020	EPI_ISL_521748	2020-07-07	Microbiological Diagnostic Unit - Public Health Laboratory (MDU-PHL)	MDU-PHL	Seemann T. et al
Australia/VIC2918/2020	EPI_ISL_521749	2020-07-09	Microbiological Diagnostic Unit - Public Health Laboratory (MDU-PHL)	MDU-PHL	Seemann T. et al
Australia/VIC2919/2020	EPI_ISL_521750	2020-07-08	Microbiological Diagnostic Unit - Public Health Laboratory (MDU-PHL)	MDU-PHL	Seemann T. et al
Australia/VIC292/2020	EPI_ISL_419983	2020-03-23	Victorian Infectious Diseases Reference Laboratory (VIDRL)	Victorian Infectious Diseases Reference Laboratory and Microbiological Diagnostic Unit Public Health Laboratory, Doherty Institute	Caly L. et al
Australia/VIC2920/2020	EPI_ISL_521751	2020-07-08	Microbiological Diagnostic Unit - Public Health Laboratory (MDU-PHL)	MDU-PHL	Seemann T. et al
Australia/VIC2921/2020	EPI_ISL_521752	2020-07-06	Microbiological Diagnostic Unit - Public Health Laboratory (MDU-PHL)	MDU-PHL	Seemann T. et al
Australia/VIC2922/2020	EPI_ISL_521753	2020-07-06	Microbiological Diagnostic Unit - Public Health Laboratory (MDU-PHL)	MDU-PHL	Seemann T. et al
Australia/VIC2923/2020	EPI_ISL_521754	2020-07-06	Microbiological Diagnostic Unit - Public Health Laboratory (MDU-PHL)	MDU-PHL	Seemann T. et al
Australia/VIC2924/2020	EPI_ISL_521755	2020-07-06	Microbiological Diagnostic Unit - Public Health Laboratory (MDU-PHL)	MDU-PHL	Seemann T. et al
Australia/VIC2925/2020	EPI_ISL_521756	2020-07-06	Microbiological Diagnostic Unit - Public Health Laboratory (MDU-PHL)	MDU-PHL	Seemann T. et al
Australia/VIC2926/2020	EPI_ISL_521757	2020-07-06	Microbiological Diagnostic Unit - Public Health Laboratory (MDU-PHL)	MDU-PHL	Seemann T. et al
Australia/VIC2927/2020	EPI_ISL_521758	2020-07-06	Microbiological Diagnostic Unit - Public Health Laboratory (MDU-PHL)	MDU-PHL	Seemann T. et al
Australia/VIC2928/2020	EPI_ISL_521759	2020-07-05	Microbiological Diagnostic Unit - Public Health Laboratory (MDU-PHL)	MDU-PHL	Seemann T. et al
Australia/VIC2929/2020	EPI_ISL_521760	2020-07-06	Microbiological Diagnostic Unit - Public Health Laboratory (MDU-PHL)	MDU-PHL	Seemann T. et al
Australia/VIC293/2020	EPI_ISL_419984	2020-03-23	Victorian Infectious Diseases Reference Laboratory (VIDRL)	Victorian Infectious Diseases Reference Laboratory and Microbiological Diagnostic Unit Public Health Laboratory, Doherty Institute	Caly L. et al
Australia/VIC2930/2020	EPI_ISL_521761	2020-07-06	Microbiological Diagnostic Unit - Public Health Laboratory (MDU-PHL)	MDU-PHL	Seemann T. et al
Australia/VIC2931/2020	EPI_ISL_521762	2020-07-07	Microbiological Diagnostic Unit - Public Health Laboratory (MDU-PHL)	MDU-PHL	Seemann T. et al
Australia/VIC2932/2020	EPI_ISL_521763	2020-07-06	Microbiological Diagnostic Unit - Public Health Laboratory (MDU-PHL)	MDU-PHL	Seemann T. et al
Australia/VIC2933/2020	EPI_ISL_521764	2020-07-06	Microbiological Diagnostic Unit - Public Health Laboratory (MDU-PHL)	MDU-PHL	Seemann T. et al
Australia/VIC2934/2020	EPI_ISL_521765	2020-07-06	Microbiological Diagnostic Unit - Public Health Laboratory (MDU-PHL)	MDU-PHL	Seemann T. et al
Australia/VIC2935/2020	EPI_ISL_521766	2020-07-09	Microbiological Diagnostic Unit - Public Health Laboratory (MDU-PHL)	MDU-PHL	Seemann T. et al
Australia/VIC2936/2020	EPI_ISL_521767	2020-07-08	Microbiological Diagnostic Unit - Public Health Laboratory (MDU-PHL)	MDU-PHL	Seemann T. et al
Australia/VIC2937/2020	EPI_ISL_521768	2020-07-08	Microbiological Diagnostic Unit - Public Health Laboratory (MDU-PHL)	MDU-PHL	Seemann T. et al
Australia/VIC2938/2020	EPI_ISL_521769	2020-07-09	Microbiological Diagnostic Unit - Public Health Laboratory (MDU-PHL)	MDU-PHL	Seemann T. et al
Australia/VIC294/2020	EPI_ISL_419985	2020-03-23	Victorian Infectious Diseases Reference Laboratory (VIDRL)	Victorian Infectious Diseases Reference Laboratory and Microbiological Diagnostic Unit Public Health Laboratory, Doherty Institute	Caly L. et al
Australia/VIC2940/2020	EPI_ISL_521770	2020-07-08	Microbiological Diagnostic Unit - Public Health Laboratory (MDU-PHL)	MDU-PHL	Seemann T. et al
Australia/VIC2941/2020	EPI_ISL_521771	2020-07-07	Microbiological Diagnostic Unit - Public Health Laboratory (MDU-PHL)	MDU-PHL	Seemann T. et al
Australia/VIC2942/2020	EPI_ISL_521772	2020-07-07	Microbiological Diagnostic Unit - Public Health Laboratory (MDU-PHL)	MDU-PHL	Seemann T. et al
Australia/VIC2943/2020	EPI_ISL_521773	2020-07-07	Microbiological Diagnostic Unit - Public Health Laboratory (MDU-PHL)	MDU-PHL	Seemann T. et al
Australia/VIC2944/2020	EPI_ISL_521774	2020-07-11	Microbiological Diagnostic Unit - Public Health Laboratory (MDU-PHL)	MDU-PHL	Seemann T. et al
Australia/VIC2945/2020	EPI_ISL_521775	2020-07-08	Microbiological Diagnostic Unit - Public Health Laboratory (MDU-PHL)	MDU-PHL	Seemann T. et al
Australia/VIC2946/2020	EPI_ISL_521776	2020-07-08	Microbiological Diagnostic Unit - Public Health Laboratory (MDU-PHL)	MDU-PHL	Seemann T. et al
Australia/VIC2947/2020	EPI_ISL_521777	2020-07-07	Microbiological Diagnostic Unit - Public Health Laboratory (MDU-PHL)	MDU-PHL	Seemann T. et al
Australia/VIC2948/2020	EPI_ISL_521778	2020-07-07	Microbiological Diagnostic Unit - Public Health Laboratory (MDU-PHL)	MDU-PHL	Seemann T. et al
Australia/VIC2949/2020	EPI_ISL_521779	2020-07-07	Microbiological Diagnostic Unit - Public Health Laboratory (MDU-PHL)	MDU-PHL	Seemann T. et al
Australia/VIC295/2020	EPI_ISL_419986	2020-03-23	Victorian Infectious Diseases Reference Laboratory (VIDRL)	Victorian Infectious Diseases Reference Laboratory and Microbiological Diagnostic Unit Public Health Laboratory, Doherty Institute	Caly L. et al
Australia/VIC2950/2020	EPI_ISL_521780	2020-07-07	Microbiological Diagnostic Unit - Public Health Laboratory (MDU-PHL)	MDU-PHL	Seemann T. et al
Australia/VIC2951/2020	EPI_ISL_521781	2020-07-06	Microbiological Diagnostic Unit - Public Health Laboratory (MDU-PHL)	MDU-PHL	Seemann T. et al
Australia/VIC2952/2020	EPI_ISL_521782	2020-07-07	Microbiological Diagnostic Unit - Public Health Laboratory (MDU-PHL)	MDU-PHL	Seemann T. et al
Australia/VIC2953/2020	EPI_ISL_521783	2020-07-07	Microbiological Diagnostic Unit - Public Health Laboratory (MDU-PHL)	MDU-PHL	Seemann T. et al
Australia/VIC2954/2020	EPI_ISL_521784	2020-07-06	Microbiological Diagnostic Unit - Public Health Laboratory (MDU-PHL)	MDU-PHL	Seemann T. et al
Australia/VIC2955/2020	EPI_ISL_521785	2020-07-07	Microbiological Diagnostic Unit - Public Health Laboratory (MDU-PHL)	MDU-PHL	Seemann T. et al
Australia/VIC2956/2020	EPI_ISL_521786	2020-07-07	Microbiological Diagnostic Unit - Public Health Laboratory (MDU-PHL)	MDU-PHL	Seemann T. et al
Australia/VIC2957/2020	EPI_ISL_521787	2020-07-06	Microbiological Diagnostic Unit - Public Health Laboratory (MDU-PHL)	MDU-PHL	Seemann T. et al
Australia/VIC2958/2020	EPI_ISL_521788	2020-07-06	Microbiological Diagnostic Unit - Public Health Laboratory (MDU-PHL)	MDU-PHL	Seemann T. et al
Australia/VIC2959/2020	EPI_ISL_521789	2020-07-11	Microbiological Diagnostic Unit - Public Health Laboratory (MDU-PHL)	MDU-PHL	Seemann T. et al
Australia/VIC296/2020	EPI_ISL_419987	2020-03-23	Victorian Infectious Diseases Reference Laboratory (VIDRL)	Victorian Infectious Diseases Reference Laboratory and Microbiological Diagnostic Unit Public Health Laboratory, Doherty Institute	Caly L. et al
Australia/VIC2960/2020	EPI_ISL_521790	2020-07-07	Microbiological Diagnostic Unit - Public Health Laboratory (MDU-PHL)	MDU-PHL	Seemann T. et al
Australia/VIC2961/2020	EPI_ISL_521791	2020-07-11	Microbiological Diagnostic Unit - Public Health Laboratory (MDU-PHL)	MDU-PHL	Seemann T. et al
Australia/VIC2962/2020	EPI_ISL_521792	2020-07-08	Microbiological Diagnostic Unit - Public Health Laboratory (MDU-PHL)	MDU-PHL	Seemann T. et al
Australia/VIC2963/2020	EPI_ISL_521793	2020-07-08	Microbiological Diagnostic Unit - Public Health Laboratory (MDU-PHL)	MDU-PHL	Seemann T. et al
Australia/VIC2964/2020	EPI_ISL_521794	2020-07-08	Microbiological Diagnostic Unit - Public Health Laboratory (MDU-PHL)	MDU-PHL	Seemann T. et al
Australia/VIC2965/2020	EPI_ISL_521795	2020-07-06	Microbiological Diagnostic Unit - Public Health Laboratory (MDU-PHL)	MDU-PHL	Seemann T. et al
Australia/VIC2966/2020	EPI_ISL_521796	2020-07-07	Microbiological Diagnostic Unit - Public Health Laboratory (MDU-PHL)	MDU-PHL	Seemann T. et al
Australia/VIC2967/2020	EPI_ISL_521797	2020-07-11	Microbiological Diagnostic Unit - Public Health Laboratory (MDU-PHL)	MDU-PHL	Seemann T. et al
Australia/VIC2968/2020	EPI_ISL_521798	2020-07-07	Microbiological Diagnostic Unit - Public Health Laboratory (MDU-PHL)	MDU-PHL	Seemann T. et al
Australia/VIC2969/2020	EPI_ISL_521799	2020-07-07	Microbiological Diagnostic Unit - Public Health Laboratory (MDU-PHL)	MDU-PHL	Seemann T. et al
Australia/VIC297/2020	EPI_ISL_419988	2020-03-23	Victorian Infectious Diseases Reference Laboratory (VIDRL)	Victorian Infectious Diseases Reference Laboratory and Microbiological Diagnostic Unit Public Health Laboratory, Doherty Institute	Caly L. et al
Australia/VIC2970/2020	EPI_ISL_521800	2020-07-06	Microbiological Diagnostic Unit - Public Health Laboratory (MDU-PHL)	MDU-PHL	Seemann T. et al
Australia/VIC2971/2020	EPI_ISL_521801	2020-07-07	Microbiological Diagnostic Unit - Public Health Laboratory (MDU-PHL)	MDU-PHL	Seemann T. et al
Australia/VIC2972/2020	EPI_ISL_521802	2020-07-07	Microbiological Diagnostic Unit - Public Health Laboratory (MDU-PHL)	MDU-PHL	Seemann T. et al
Australia/VIC2973/2020	EPI_ISL_521803	2020-07-07	Microbiological Diagnostic Unit - Public Health Laboratory (MDU-PHL)	MDU-PHL	Seemann T. et al
Australia/VIC2974/2020	EPI_ISL_521804	2020-07-09	Microbiological Diagnostic Unit - Public Health Laboratory (MDU-PHL)	MDU-PHL	Seemann T. et al
Australia/VIC2975/2020	EPI_ISL_521805	2020-07-08	Microbiological Diagnostic Unit - Public Health Laboratory (MDU-PHL)	MDU-PHL	Seemann T. et al
Australia/VIC2976/2020	EPI_ISL_521806	2020-07-09	Microbiological Diagnostic Unit - Public Health Laboratory (MDU-PHL)	MDU-PHL	Seemann T. et al
Australia/VIC2977/2020	EPI_ISL_521807	2020-07-09	Microbiological Diagnostic Unit - Public Health Laboratory (MDU-PHL)	MDU-PHL	Seemann T. et al
Australia/VIC2978/2020	EPI_ISL_521808	2020-07-09	Microbiological Diagnostic Unit - Public Health Laboratory (MDU-PHL)	MDU-PHL	Seemann T. et al
Australia/VIC2979/2020	EPI_ISL_521809	2020-07-09	Microbiological Diagnostic Unit - Public Health Laboratory (MDU-PHL)	MDU-PHL	Seemann T. et al
Australia/VIC298/2020	EPI_ISL_419989	2020-03-23	Victorian Infectious Diseases Reference Laboratory (VIDRL)	Victorian Infectious Diseases Reference Laboratory and Microbiological Diagnostic Unit Public Health Laboratory, Doherty Institute	Caly L. et al
Australia/VIC2980/2020	EPI_ISL_521810	2020-07-07	Microbiological Diagnostic Unit - Public Health Laboratory (MDU-PHL)	MDU-PHL	Seemann T. et al
Australia/VIC2981/2020	EPI_ISL_521811	2020-07-07	Microbiological Diagnostic Unit - Public Health Laboratory (MDU-PHL)	MDU-PHL	Seemann T. et al
Australia/VIC2982/2020	EPI_ISL_521812	2020-07-07	Microbiological Diagnostic Unit - Public Health Laboratory (MDU-PHL)	MDU-PHL	Seemann T. et al
Australia/VIC2983/2020	EPI_ISL_521813	2020-07-07	Microbiological Diagnostic Unit - Public Health Laboratory (MDU-PHL)	MDU-PHL	Seemann T. et al
Australia/VIC2984/2020	EPI_ISL_521814	2020-07-05	Microbiological Diagnostic Unit - Public Health Laboratory (MDU-PHL)	MDU-PHL	Seemann T. et al
Australia/VIC2985/2020	EPI_ISL_521815	2020-07-07	Microbiological Diagnostic Unit - Public Health Laboratory (MDU-PHL)	MDU-PHL	Seemann T. et al
Australia/VIC2986/2020	EPI_ISL_521816	2020-07-07	Microbiological Diagnostic Unit - Public Health Laboratory (MDU-PHL)	MDU-PHL	Seemann T. et al
Australia/VIC2987/2020	EPI_ISL_521817	2020	Microbiological Diagnostic Unit - Public Health Laboratory (MDU-PHL)	MDU-PHL	Seemann T. et al
Australia/VIC2988/2020	EPI_ISL_521818	2020-07-07	Microbiological Diagnostic Unit - Public Health Laboratory (MDU-PHL)	MDU-PHL	Seemann T. et al
Australia/VIC2989/2020	EPI_ISL_521819	2020-07-07	Microbiological Diagnostic Unit - Public Health Laboratory (MDU-PHL)	MDU-PHL	Seemann T. et al
Australia/VIC299/2020	EPI_ISL_419990	2020-03-23	Victorian Infectious Diseases Reference Laboratory (VIDRL)	Victorian Infectious Diseases Reference Laboratory and Microbiological Diagnostic Unit Public Health Laboratory, Doherty Institute	Caly L. et al
Australia/VIC2990/2020	EPI_ISL_521820	2020-07-07	Microbiological Diagnostic Unit - Public Health Laboratory (MDU-PHL)	MDU-PHL	Seemann T. et al
Australia/VIC2991/2020	EPI_ISL_521821	2020	Microbiological Diagnostic Unit - Public Health Laboratory (MDU-PHL)	MDU-PHL	Seemann T. et al
Australia/VIC2992/2020	EPI_ISL_521822	2020-07-07	Microbiological Diagnostic Unit - Public Health Laboratory (MDU-PHL)	MDU-PHL	Seemann T. et al
Australia/VIC2993/2020	EPI_ISL_521823	2020-07-11	Microbiological Diagnostic Unit - Public Health Laboratory (MDU-PHL)	MDU-PHL	Seemann T. et al
Australia/VIC2994/2020	EPI_ISL_521824	2020-07-07	Microbiological Diagnostic Unit - Public Health Laboratory (MDU-PHL)	MDU-PHL	Seemann T. et al
Australia/VIC2995/2020	EPI_ISL_521825	2020-07-11	Microbiological Diagnostic Unit - Public Health Laboratory (MDU-PHL)	MDU-PHL	Seemann T. et al
Australia/VIC2996/2020	EPI_ISL_521826	2020-07-07	Microbiological Diagnostic Unit - Public Health Laboratory (MDU-PHL)	MDU-PHL	Seemann T. et al
Australia/VIC2997/2020	EPI_ISL_521827	2020-07-11	Microbiological Diagnostic Unit - Public Health Laboratory (MDU-PHL)	MDU-PHL	Seemann T. et al
Australia/VIC2998/2020	EPI_ISL_521828	2020-07-07	Microbiological Diagnostic Unit - Public Health Laboratory (MDU-PHL)	MDU-PHL	Seemann T. et al
Australia/VIC2999/2020	EPI_ISL_521829	2020-07-07	Microbiological Diagnostic Unit - Public Health Laboratory (MDU-PHL)	MDU-PHL	Seemann T. et al
Australia/VIC30/2020	EPI_ISL_419749	2020-03-10	Victorian Infectious Diseases Reference Laboratory (VIDRL)	Victorian Infectious Diseases Reference Laboratory and Microbiological Diagnostic Unit Public Health Laboratory, Doherty Institute	Caly L. et al
Australia/VIC300/2020	EPI_ISL_419991	2020-03-23	Victorian Infectious Diseases Reference Laboratory (VIDRL)	Victorian Infectious Diseases Reference Laboratory and Microbiological Diagnostic Unit Public Health Laboratory, Doherty Institute	Caly L. et al
Australia/VIC3000/2020	EPI_ISL_521830	2020-07-07	Microbiological Diagnostic Unit - Public Health Laboratory (MDU-PHL)	MDU-PHL	Seemann T. et al
Australia/VIC3001/2020	EPI_ISL_521831	2020-07-08	Microbiological Diagnostic Unit - Public Health Laboratory (MDU-PHL)	MDU-PHL	Seemann T. et al
Australia/VIC3002/2020	EPI_ISL_521832	2020-07-07	Microbiological Diagnostic Unit - Public Health Laboratory (MDU-PHL)	MDU-PHL	Seemann T. et al
Australia/VIC3003/2020	EPI_ISL_521833	2020-07-07	Microbiological Diagnostic Unit - Public Health Laboratory (MDU-PHL)	MDU-PHL	Seemann T. et al
Australia/VIC3004/2020	EPI_ISL_521834	2020-07-07	Microbiological Diagnostic Unit - Public Health Laboratory (MDU-PHL)	MDU-PHL	Seemann T. et al
Australia/VIC3005/2020	EPI_ISL_521835	2020-07-07	Microbiological Diagnostic Unit - Public Health Laboratory (MDU-PHL)	MDU-PHL	Seemann T. et al
Australia/VIC3006/2020	EPI_ISL_521836	2020-07-11	Microbiological Diagnostic Unit - Public Health Laboratory (MDU-PHL)	MDU-PHL	Seemann T. et al
Australia/VIC3007/2020	EPI_ISL_521837	2020-07-08	Microbiological Diagnostic Unit - Public Health Laboratory (MDU-PHL)	MDU-PHL	Seemann T. et al
Australia/VIC3008/2020	EPI_ISL_521838	2020-07-07	Microbiological Diagnostic Unit - Public Health Laboratory (MDU-PHL)	MDU-PHL	Seemann T. et al
Australia/VIC3009/2020	EPI_ISL_521839	2020-07-08	Microbiological Diagnostic Unit - Public Health Laboratory (MDU-PHL)	MDU-PHL	Seemann T. et al
Australia/VIC301/2020	EPI_ISL_419992	2020-03-23	Victorian Infectious Diseases Reference Laboratory (VIDRL)	Victorian Infectious Diseases Reference Laboratory and Microbiological Diagnostic Unit Public Health Laboratory, Doherty Institute	Caly L. et al
Australia/VIC3010/2020	EPI_ISL_563986	2020-07-02	Microbiological Diagnostic Unit - Public Health Laboratory (MDU-PHL)	MDU-PHL	Seemann et al
Australia/VIC3011/2020	EPI_ISL_521840	2020-07-05	Victorian Infectious Diseases Reference Laboratory (VIDRL)	VIDRL and MDU-PHL	Caly L. et al
Australia/VIC3012/2020	EPI_ISL_521841	2020-07-05	Victorian Infectious Diseases Reference Laboratory (VIDRL)	VIDRL and MDU-PHL	Caly L. et al
Australia/VIC3013/2020	EPI_ISL_521842	2020-07-04	Victorian Infectious Diseases Reference Laboratory (VIDRL)	VIDRL and MDU-PHL	Caly L. et al
Australia/VIC3014/2020	EPI_ISL_521843	2020-07-04	Victorian Infectious Diseases Reference Laboratory (VIDRL)	VIDRL and MDU-PHL	Caly L. et al
Australia/VIC3015/2020	EPI_ISL_521844	2020-07-04	Victorian Infectious Diseases Reference Laboratory (VIDRL)	VIDRL and MDU-PHL	Caly L. et al
Australia/VIC3016/2020	EPI_ISL_521845	2020-07-04	Victorian Infectious Diseases Reference Laboratory (VIDRL)	VIDRL and MDU-PHL	Caly L. et al
Australia/VIC3017/2020	EPI_ISL_521846	2020-07-05	Victorian Infectious Diseases Reference Laboratory (VIDRL)	VIDRL and MDU-PHL	Caly L. et al
Australia/VIC3018/2020	EPI_ISL_521847	2020-07-05	Victorian Infectious Diseases Reference Laboratory (VIDRL)	VIDRL and MDU-PHL	Caly L. et al
Australia/VIC3019/2020	EPI_ISL_521848	2020-07-05	Victorian Infectious Diseases Reference Laboratory (VIDRL)	VIDRL and MDU-PHL	Caly L. et al
Australia/VIC302/2020	EPI_ISL_419993	2020-03-23	Victorian Infectious Diseases Reference Laboratory (VIDRL)	Victorian Infectious Diseases Reference Laboratory and Microbiological Diagnostic Unit Public Health Laboratory, Doherty Institute	Caly L. et al
Australia/VIC3020/2020	EPI_ISL_521849	2020-07-03	Victorian Infectious Diseases Reference Laboratory (VIDRL)	VIDRL and MDU-PHL	Caly L. et al
Australia/VIC3021/2020	EPI_ISL_521850	2020-07-03	Victorian Infectious Diseases Reference Laboratory (VIDRL)	VIDRL and MDU-PHL	Caly L. et al
Australia/VIC3022/2020	EPI_ISL_521851	2020-07-01	Victorian Infectious Diseases Reference Laboratory (VIDRL)	VIDRL and MDU-PHL	Caly L. et al
Australia/VIC3023/2020	EPI_ISL_521852	2020-07-01	Victorian Infectious Diseases Reference Laboratory (VIDRL)	VIDRL and MDU-PHL	Caly L. et al
Australia/VIC3024/2020	EPI_ISL_521853	2020-06-30	Victorian Infectious Diseases Reference Laboratory (VIDRL)	VIDRL and MDU-PHL	Caly L. et al
Australia/VIC3025/2020	EPI_ISL_521854	2020-07-01	Victorian Infectious Diseases Reference Laboratory (VIDRL)	VIDRL and MDU-PHL	Caly L. et al
Australia/VIC3026/2020	EPI_ISL_521855	2020-06-29	Victorian Infectious Diseases Reference Laboratory (VIDRL)	VIDRL and MDU-PHL	Caly L. et al
Australia/VIC3027/2020	EPI_ISL_521856	2020-07-01	Victorian Infectious Diseases Reference Laboratory (VIDRL)	VIDRL and MDU-PHL	Caly L. et al
Australia/VIC3028/2020	EPI_ISL_521857	2020-07-01	Victorian Infectious Diseases Reference Laboratory (VIDRL)	VIDRL and MDU-PHL	Caly L. et al
Australia/VIC3029/2020	EPI_ISL_521858	2020-07-01	Victorian Infectious Diseases Reference Laboratory (VIDRL)	VIDRL and MDU-PHL	Caly L. et al
Australia/VIC303/2020	EPI_ISL_419994	2020-03-23	Victorian Infectious Diseases Reference Laboratory (VIDRL)	Victorian Infectious Diseases Reference Laboratory and Microbiological Diagnostic Unit Public Health Laboratory, Doherty Institute	Caly L. et al
Australia/VIC3030/2020	EPI_ISL_521859	2020-07-01	Victorian Infectious Diseases Reference Laboratory (VIDRL)	VIDRL and MDU-PHL	Caly L. et al
Australia/VIC3031/2020	EPI_ISL_520745	2020-07-01	Victorian Infectious Diseases Reference Laboratory (VIDRL)	VIDRL and MDU-PHL	Caly L. et al
Australia/VIC3032/2020	EPI_ISL_520746	2020-07-01	Victorian Infectious Diseases Reference Laboratory (VIDRL)	VIDRL and MDU-PHL	Caly L. et al
Australia/VIC3033/2020	EPI_ISL_520747	2020-07-01	Victorian Infectious Diseases Reference Laboratory (VIDRL)	VIDRL and MDU-PHL	Caly L. et al
Australia/VIC3034/2020	EPI_ISL_563987	2020-07-02	Victorian Infectious Diseases Reference Laboratory (VIDRL)	VIDRL and MDU-PHL	Caly et al
Australia/VIC3035/2020	EPI_ISL_520748	2020-07-02	Victorian Infectious Diseases Reference Laboratory (VIDRL)	VIDRL and MDU-PHL	Caly L. et al
Australia/VIC3036/2020	EPI_ISL_520749	2020-06-28	Victorian Infectious Diseases Reference Laboratory (VIDRL)	VIDRL and MDU-PHL	Caly L. et al
Australia/VIC3037/2020	EPI_ISL_520750	2020-07-03	Victorian Infectious Diseases Reference Laboratory (VIDRL)	VIDRL and MDU-PHL	Caly L. et al
Australia/VIC3038/2020	EPI_ISL_520751	2020-07-03	Victorian Infectious Diseases Reference Laboratory (VIDRL)	VIDRL and MDU-PHL	Caly L. et al
Australia/VIC3039/2020	EPI_ISL_520752	2020-07-03	Victorian Infectious Diseases Reference Laboratory (VIDRL)	VIDRL and MDU-PHL	Caly L. et al
Australia/VIC304/2020	EPI_ISL_419995	2020-03-23	Victorian Infectious Diseases Reference Laboratory (VIDRL)	Victorian Infectious Diseases Reference Laboratory and Microbiological Diagnostic Unit Public Health Laboratory, Doherty Institute	Caly L. et al
Australia/VIC3040/2020	EPI_ISL_520753	2020-07-05	Victorian Infectious Diseases Reference Laboratory (VIDRL)	VIDRL and MDU-PHL	Caly L. et al
Australia/VIC3041/2020	EPI_ISL_520754	2020-07-05	Victorian Infectious Diseases Reference Laboratory (VIDRL)	VIDRL and MDU-PHL	Caly L. et al
Australia/VIC3042/2020	EPI_ISL_520755	2020-07-05	Victorian Infectious Diseases Reference Laboratory (VIDRL)	VIDRL and MDU-PHL	Caly L. et al
Australia/VIC3043/2020	EPI_ISL_520756	2020-07-05	Victorian Infectious Diseases Reference Laboratory (VIDRL)	VIDRL and MDU-PHL	Caly L. et al
Australia/VIC3044/2020	EPI_ISL_520757	2020-07-05	Victorian Infectious Diseases Reference Laboratory (VIDRL)	VIDRL and MDU-PHL	Caly L. et al
Australia/VIC3045/2020	EPI_ISL_520758	2020-07-05	Victorian Infectious Diseases Reference Laboratory (VIDRL)	VIDRL and MDU-PHL	Caly L. et al
Australia/VIC3046/2020	EPI_ISL_520759	2020-07-05	Victorian Infectious Diseases Reference Laboratory (VIDRL)	VIDRL and MDU-PHL	Caly L. et al
Australia/VIC3047/2020	EPI_ISL_520760	2020-07-06	Victorian Infectious Diseases Reference Laboratory (VIDRL)	VIDRL and MDU-PHL	Caly L. et al
Australia/VIC3048/2020	EPI_ISL_520761	2020-07-05	Victorian Infectious Diseases Reference Laboratory (VIDRL)	VIDRL and MDU-PHL	Caly L. et al
Australia/VIC3049/2020	EPI_ISL_520762	2020-07-05	Victorian Infectious Diseases Reference Laboratory (VIDRL)	VIDRL and MDU-PHL	Caly L. et al
Australia/VIC305/2020	EPI_ISL_419996	2020-03-23	Victorian Infectious Diseases Reference Laboratory (VIDRL)	Victorian Infectious Diseases Reference Laboratory and Microbiological Diagnostic Unit Public Health Laboratory, Doherty Institute	Caly L. et al
Australia/VIC3053/2020	EPI_ISL_520763	2020-07-04	Victorian Infectious Diseases Reference Laboratory (VIDRL)	VIDRL and MDU-PHL	Caly L. et al
Australia/VIC3054/2020	EPI_ISL_520764	2020-07-06	Victorian Infectious Diseases Reference Laboratory (VIDRL)	VIDRL and MDU-PHL	Caly L. et al
Australia/VIC3058/2020	EPI_ISL_520765	2020-07-07	Microbiological Diagnostic Unit - Public Health Laboratory (MDU-PHL)	MDU-PHL	Seemann T. et al
Australia/VIC3059/2020	EPI_ISL_520766	2020	Microbiological Diagnostic Unit - Public Health Laboratory (MDU-PHL)	MDU-PHL	Seemann T. et al
Australia/VIC306/2020	EPI_ISL_419997	2020-03-23	Victorian Infectious Diseases Reference Laboratory (VIDRL)	Victorian Infectious Diseases Reference Laboratory and Microbiological Diagnostic Unit Public Health Laboratory, Doherty Institute	Caly L. et al
Australia/VIC3060/2020	EPI_ISL_520767	2020-07-07	Microbiological Diagnostic Unit - Public Health Laboratory (MDU-PHL)	MDU-PHL	Seemann T. et al
Australia/VIC3061/2020	EPI_ISL_520768	2020-07-07	Microbiological Diagnostic Unit - Public Health Laboratory (MDU-PHL)	MDU-PHL	Seemann T. et al
Australia/VIC3062/2020	EPI_ISL_520769	2020-07-08	Microbiological Diagnostic Unit - Public Health Laboratory (MDU-PHL)	MDU-PHL	Seemann T. et al
Australia/VIC3063/2020	EPI_ISL_520770	2020-07-08	Microbiological Diagnostic Unit - Public Health Laboratory (MDU-PHL)	MDU-PHL	Seemann T. et al
Australia/VIC3064/2020	EPI_ISL_520771	2020-07-08	Microbiological Diagnostic Unit - Public Health Laboratory (MDU-PHL)	MDU-PHL	Seemann T. et al
Australia/VIC3065/2020	EPI_ISL_520772	2020	Microbiological Diagnostic Unit - Public Health Laboratory (MDU-PHL)	MDU-PHL	Seemann T. et al
Australia/VIC3066/2020	EPI_ISL_520773	2020-07-09	Microbiological Diagnostic Unit - Public Health Laboratory (MDU-PHL)	MDU-PHL	Seemann T. et al
Australia/VIC3067/2020	EPI_ISL_520774	2020-07-09	Microbiological Diagnostic Unit - Public Health Laboratory (MDU-PHL)	MDU-PHL	Seemann T. et al
Australia/VIC3069/2020	EPI_ISL_520776	2020-07-09	Microbiological Diagnostic Unit - Public Health Laboratory (MDU-PHL)	MDU-PHL	Seemann T. et al
Australia/VIC307/2020	EPI_ISL_419998	2020-03-23	Victorian Infectious Diseases Reference Laboratory (VIDRL)	Victorian Infectious Diseases Reference Laboratory and Microbiological Diagnostic Unit Public Health Laboratory, Doherty Institute	Caly L. et al
Australia/VIC3070/2020	EPI_ISL_520777	2020-07-09	Microbiological Diagnostic Unit - Public Health Laboratory (MDU-PHL)	MDU-PHL	Seemann T. et al
Australia/VIC3071/2020	EPI_ISL_520778	2020-07-09	Microbiological Diagnostic Unit - Public Health Laboratory (MDU-PHL)	MDU-PHL	Seemann T. et al
Australia/VIC3072/2020	EPI_ISL_520779	2020-07-09	Microbiological Diagnostic Unit - Public Health Laboratory (MDU-PHL)	MDU-PHL	Seemann T. et al
Australia/VIC3073/2020	EPI_ISL_520780	2020-07-09	Microbiological Diagnostic Unit - Public Health Laboratory (MDU-PHL)	MDU-PHL	Seemann T. et al
Australia/VIC3074/2020	EPI_ISL_520781	2020-07-09	Microbiological Diagnostic Unit - Public Health Laboratory (MDU-PHL)	MDU-PHL	Seemann T. et al
Australia/VIC3075/2020	EPI_ISL_520782	2020-07-10	Microbiological Diagnostic Unit - Public Health Laboratory (MDU-PHL)	MDU-PHL	Seemann T. et al
Australia/VIC3076/2020	EPI_ISL_520783	2020-07-10	Microbiological Diagnostic Unit - Public Health Laboratory (MDU-PHL)	MDU-PHL	Seemann T. et al
Australia/VIC3077/2020	EPI_ISL_520784	2020-07-10	Microbiological Diagnostic Unit - Public Health Laboratory (MDU-PHL)	MDU-PHL	Seemann T. et al
Australia/VIC3078/2020	EPI_ISL_520785	2020-07-10	Microbiological Diagnostic Unit - Public Health Laboratory (MDU-PHL)	MDU-PHL	Seemann T. et al
Australia/VIC3079/2020	EPI_ISL_520786	2020-07-10	Microbiological Diagnostic Unit - Public Health Laboratory (MDU-PHL)	MDU-PHL	Seemann T. et al
Australia/VIC308/2020	EPI_ISL_419999	2020-03-23	Microbiological Diagnostic Unit Public Health Laboratory	Microbiological Diagnostic Unit Public Health Laboratory	Seemann T. et al
Australia/VIC3080/2020	EPI_ISL_520787	2020-07-10	Microbiological Diagnostic Unit - Public Health Laboratory (MDU-PHL)	MDU-PHL	Seemann T. et al
Australia/VIC3081/2020	EPI_ISL_520788	2020-07-10	Microbiological Diagnostic Unit - Public Health Laboratory (MDU-PHL)	MDU-PHL	Seemann T. et al
Australia/VIC3082/2020	EPI_ISL_520789	2020	Microbiological Diagnostic Unit - Public Health Laboratory (MDU-PHL)	MDU-PHL	Seemann T. et al
Australia/VIC3083/2020	EPI_ISL_520790	2020	Microbiological Diagnostic Unit - Public Health Laboratory (MDU-PHL)	MDU-PHL	Seemann T. et al
Australia/VIC3084/2020	EPI_ISL_520791	2020-07-04	Victorian Infectious Diseases Reference Laboratory (VIDRL)	VIDRL and MDU-PHL	Caly L. et al
Australia/VIC3085/2020	EPI_ISL_520792	2020-07-04	Victorian Infectious Diseases Reference Laboratory (VIDRL)	VIDRL and MDU-PHL	Caly L. et al
Australia/VIC3086/2020	EPI_ISL_520793	2020-07-04	Victorian Infectious Diseases Reference Laboratory (VIDRL)	VIDRL and MDU-PHL	Caly L. et al
Australia/VIC3087/2020	EPI_ISL_520794	2020-07-04	Victorian Infectious Diseases Reference Laboratory (VIDRL)	VIDRL and MDU-PHL	Caly L. et al
Australia/VIC3088/2020	EPI_ISL_520795	2020-07-04	Victorian Infectious Diseases Reference Laboratory (VIDRL)	VIDRL and MDU-PHL	Caly L. et al
Australia/VIC3089/2020	EPI_ISL_520796	2020-07-04	Victorian Infectious Diseases Reference Laboratory (VIDRL)	VIDRL and MDU-PHL	Caly L. et al
Australia/VIC309/2020	EPI_ISL_420000	2020-03-23	Microbiological Diagnostic Unit Public Health Laboratory	Microbiological Diagnostic Unit Public Health Laboratory	Seemann T. et al
Australia/VIC3090/2020	EPI_ISL_520797	2020-07-04	Victorian Infectious Diseases Reference Laboratory (VIDRL)	VIDRL and MDU-PHL	Caly L. et al
Australia/VIC3091/2020	EPI_ISL_520798	2020-07-05	Victorian Infectious Diseases Reference Laboratory (VIDRL)	VIDRL and MDU-PHL	Caly L. et al
Australia/VIC3092/2020	EPI_ISL_520799	2020-07-04	Victorian Infectious Diseases Reference Laboratory (VIDRL)	VIDRL and MDU-PHL	Caly L. et al
Australia/VIC3093/2020	EPI_ISL_520800	2020-07-04	Victorian Infectious Diseases Reference Laboratory (VIDRL)	VIDRL and MDU-PHL	Caly L. et al
Australia/VIC3094/2020	EPI_ISL_520801	2020-07-04	Victorian Infectious Diseases Reference Laboratory (VIDRL)	VIDRL and MDU-PHL	Caly L. et al
Australia/VIC3095/2020	EPI_ISL_520802	2020-07-04	Victorian Infectious Diseases Reference Laboratory (VIDRL)	VIDRL and MDU-PHL	Caly L. et al
Australia/VIC3096/2020	EPI_ISL_520803	2020-07-05	Victorian Infectious Diseases Reference Laboratory (VIDRL)	VIDRL and MDU-PHL	Caly L. et al
Australia/VIC3097/2020	EPI_ISL_520804	2020-07-04	Victorian Infectious Diseases Reference Laboratory (VIDRL)	VIDRL and MDU-PHL	Caly L. et al
Australia/VIC3098/2020	EPI_ISL_520805	2020-07-04	Victorian Infectious Diseases Reference Laboratory (VIDRL)	VIDRL and MDU-PHL	Caly L. et al
Australia/VIC3099/2020	EPI_ISL_520806	2020-07-04	Victorian Infectious Diseases Reference Laboratory (VIDRL)	VIDRL and MDU-PHL	Caly L. et al
Australia/VIC31/2020	EPI_ISL_419750	2020-03-10	Victorian Infectious Diseases Reference Laboratory (VIDRL)	Victorian Infectious Diseases Reference Laboratory and Microbiological Diagnostic Unit Public Health Laboratory, Doherty Institute	Caly L. et al
Australia/VIC310/2020	EPI_ISL_420001	2020-03-23	Microbiological Diagnostic Unit Public Health Laboratory	Microbiological Diagnostic Unit Public Health Laboratory	Seemann T. et al
Australia/VIC3100/2020	EPI_ISL_520807	2020-07-04	Victorian Infectious Diseases Reference Laboratory (VIDRL)	VIDRL and MDU-PHL	Caly L. et al
Australia/VIC3101/2020	EPI_ISL_520808	2020-07-06	Victorian Infectious Diseases Reference Laboratory (VIDRL)	VIDRL and MDU-PHL	Caly L. et al
Australia/VIC3102/2020	EPI_ISL_520809	2020-07-04	Victorian Infectious Diseases Reference Laboratory (VIDRL)	VIDRL and MDU-PHL	Caly L. et al
Australia/VIC3103/2020	EPI_ISL_520810	2020-07-04	Victorian Infectious Diseases Reference Laboratory (VIDRL)	VIDRL and MDU-PHL	Caly L. et al
Australia/VIC3104/2020	EPI_ISL_520811	2020-07-04	Victorian Infectious Diseases Reference Laboratory (VIDRL)	VIDRL and MDU-PHL	Caly L. et al
Australia/VIC3105/2020	EPI_ISL_520812	2020-07-04	Victorian Infectious Diseases Reference Laboratory (VIDRL)	VIDRL and MDU-PHL	Caly L. et al
Australia/VIC3106/2020	EPI_ISL_520813	2020-07-04	Victorian Infectious Diseases Reference Laboratory (VIDRL)	VIDRL and MDU-PHL	Caly L. et al
Australia/VIC3107/2020	EPI_ISL_520814	2020-07-04	Victorian Infectious Diseases Reference Laboratory (VIDRL)	VIDRL and MDU-PHL	Caly L. et al
Australia/VIC3108/2020	EPI_ISL_520815	2020-07-06	Victorian Infectious Diseases Reference Laboratory (VIDRL)	VIDRL and MDU-PHL	Caly L. et al
Australia/VIC3109/2020	EPI_ISL_520816	2020-07-06	Victorian Infectious Diseases Reference Laboratory (VIDRL)	VIDRL and MDU-PHL	Caly L. et al
Australia/VIC311/2020	EPI_ISL_420002	2020-03-23	Microbiological Diagnostic Unit Public Health Laboratory	Microbiological Diagnostic Unit Public Health Laboratory	Seemann T. et al
Australia/VIC3110/2020	EPI_ISL_520817	2020-07-06	Victorian Infectious Diseases Reference Laboratory (VIDRL)	VIDRL and MDU-PHL	Caly L. et al
Australia/VIC3111/2020	EPI_ISL_520818	2020-07-06	Victorian Infectious Diseases Reference Laboratory (VIDRL)	VIDRL and MDU-PHL	Caly L. et al
Australia/VIC3112/2020	EPI_ISL_520819	2020-07-06	Victorian Infectious Diseases Reference Laboratory (VIDRL)	VIDRL and MDU-PHL	Caly L. et al
Australia/VIC3113/2020	EPI_ISL_520820	2020-07-06	Victorian Infectious Diseases Reference Laboratory (VIDRL)	VIDRL and MDU-PHL	Caly L. et al
Australia/VIC3114/2020	EPI_ISL_520821	2020-07-06	Victorian Infectious Diseases Reference Laboratory (VIDRL)	VIDRL and MDU-PHL	Caly L. et al
Australia/VIC3115/2020	EPI_ISL_520822	2020-07-06	Victorian Infectious Diseases Reference Laboratory (VIDRL)	VIDRL and MDU-PHL	Caly L. et al
Australia/VIC3116/2020	EPI_ISL_520823	2020-07-06	Victorian Infectious Diseases Reference Laboratory (VIDRL)	VIDRL and MDU-PHL	Caly L. et al
Australia/VIC3117/2020	EPI_ISL_520824	2020-07-05	Victorian Infectious Diseases Reference Laboratory (VIDRL)	VIDRL and MDU-PHL	Caly L. et al
Australia/VIC3118/2020	EPI_ISL_520825	2020-07-06	Victorian Infectious Diseases Reference Laboratory (VIDRL)	VIDRL and MDU-PHL	Caly L. et al
Australia/VIC3119/2020	EPI_ISL_520826	2020-07-06	Victorian Infectious Diseases Reference Laboratory (VIDRL)	VIDRL and MDU-PHL	Caly L. et al
Australia/VIC312/2020	EPI_ISL_420003	2020-03-23	Microbiological Diagnostic Unit Public Health Laboratory	Microbiological Diagnostic Unit Public Health Laboratory	Seemann T. et al
Australia/VIC3120/2020	EPI_ISL_520827	2020-07-06	Victorian Infectious Diseases Reference Laboratory (VIDRL)	VIDRL and MDU-PHL	Caly L. et al
Australia/VIC3121/2020	EPI_ISL_520828	2020-07-06	Victorian Infectious Diseases Reference Laboratory (VIDRL)	VIDRL and MDU-PHL	Caly L. et al
Australia/VIC3122/2020	EPI_ISL_520829	2020-07-06	Victorian Infectious Diseases Reference Laboratory (VIDRL)	VIDRL and MDU-PHL	Caly L. et al
Australia/VIC3123/2020	EPI_ISL_520830	2020-07-06	Victorian Infectious Diseases Reference Laboratory (VIDRL)	VIDRL and MDU-PHL	Caly L. et al
Australia/VIC3124/2020	EPI_ISL_520831	2020-07-06	Victorian Infectious Diseases Reference Laboratory (VIDRL)	VIDRL and MDU-PHL	Caly L. et al
Australia/VIC3125/2020	EPI_ISL_520832	2020-07-06	Victorian Infectious Diseases Reference Laboratory (VIDRL)	VIDRL and MDU-PHL	Caly L. et al
Australia/VIC3126/2020	EPI_ISL_520833	2020-07-06	Victorian Infectious Diseases Reference Laboratory (VIDRL)	VIDRL and MDU-PHL	Caly L. et al
Australia/VIC3127/2020	EPI_ISL_520834	2020-07-06	Victorian Infectious Diseases Reference Laboratory (VIDRL)	VIDRL and MDU-PHL	Caly L. et al
Australia/VIC3128/2020	EPI_ISL_520835	2020-07-06	Victorian Infectious Diseases Reference Laboratory (VIDRL)	VIDRL and MDU-PHL	Caly L. et al
Australia/VIC3129/2020	EPI_ISL_520836	2020-07-02	Victorian Infectious Diseases Reference Laboratory (VIDRL)	VIDRL and MDU-PHL	Caly L. et al
Australia/VIC313/2020	EPI_ISL_420004	2020-03-24	Victorian Infectious Diseases Reference Laboratory (VIDRL)	Victorian Infectious Diseases Reference Laboratory and Microbiological Diagnostic Unit Public Health Laboratory, Doherty Institute	Caly L. et al
Australia/VIC3130/2020	EPI_ISL_520837	2020-07-07	Victorian Infectious Diseases Reference Laboratory (VIDRL)	VIDRL and MDU-PHL	Caly L. et al
Australia/VIC3131/2020	EPI_ISL_520838	2020-07-07	Victorian Infectious Diseases Reference Laboratory (VIDRL)	VIDRL and MDU-PHL	Caly L. et al
Australia/VIC3133/2020	EPI_ISL_520840	2020-07-07	Victorian Infectious Diseases Reference Laboratory (VIDRL)	VIDRL and MDU-PHL	Caly L. et al
Australia/VIC3134/2020	EPI_ISL_520841	2020-07-04	Victorian Infectious Diseases Reference Laboratory (VIDRL)	VIDRL and MDU-PHL	Caly L. et al
Australia/VIC3135/2020	EPI_ISL_520842	2020-07-06	Victorian Infectious Diseases Reference Laboratory (VIDRL)	VIDRL and MDU-PHL	Caly L. et al
Australia/VIC3136/2020	EPI_ISL_520843	2020-07-05	Victorian Infectious Diseases Reference Laboratory (VIDRL)	VIDRL and MDU-PHL	Caly L. et al
Australia/VIC3137/2020	EPI_ISL_520844	2020-07-10	Microbiological Diagnostic Unit - Public Health Laboratory (MDU-PHL)	MDU-PHL	Seemann T. et al
Australia/VIC3138/2020	EPI_ISL_520845	2020-07-11	Microbiological Diagnostic Unit - Public Health Laboratory (MDU-PHL)	MDU-PHL	Seemann T. et al
Australia/VIC3139/2020	EPI_ISL_520846	2020-07-10	Microbiological Diagnostic Unit - Public Health Laboratory (MDU-PHL)	MDU-PHL	Seemann T. et al
Australia/VIC314/2020	EPI_ISL_420005	2020-03-24	Victorian Infectious Diseases Reference Laboratory (VIDRL)	Victorian Infectious Diseases Reference Laboratory and Microbiological Diagnostic Unit Public Health Laboratory, Doherty Institute	Caly L. et al
Australia/VIC3140/2020	EPI_ISL_520847	2020-07-11	Microbiological Diagnostic Unit - Public Health Laboratory (MDU-PHL)	MDU-PHL	Seemann T. et al
Australia/VIC3141/2020	EPI_ISL_520848	2020-07-10	Microbiological Diagnostic Unit - Public Health Laboratory (MDU-PHL)	MDU-PHL	Seemann T. et al
Australia/VIC3142/2020	EPI_ISL_520849	2020-07-08	Microbiological Diagnostic Unit - Public Health Laboratory (MDU-PHL)	MDU-PHL	Seemann T. et al
Australia/VIC3143/2020	EPI_ISL_520850	2020-07-12	Microbiological Diagnostic Unit - Public Health Laboratory (MDU-PHL)	MDU-PHL	Seemann T. et al
Australia/VIC3144/2020	EPI_ISL_520851	2020-07-10	Microbiological Diagnostic Unit - Public Health Laboratory (MDU-PHL)	MDU-PHL	Seemann T. et al
Australia/VIC3145/2020	EPI_ISL_520852	2020-07-09	Microbiological Diagnostic Unit - Public Health Laboratory (MDU-PHL)	MDU-PHL	Seemann T. et al
Australia/VIC3146/2020	EPI_ISL_520853	2020-07-12	Microbiological Diagnostic Unit - Public Health Laboratory (MDU-PHL)	MDU-PHL	Seemann T. et al
Australia/VIC3148/2020	EPI_ISL_520854	2020-07-12	Microbiological Diagnostic Unit - Public Health Laboratory (MDU-PHL)	MDU-PHL	Seemann T. et al
Australia/VIC3149/2020	EPI_ISL_520855	2020-07-10	Microbiological Diagnostic Unit - Public Health Laboratory (MDU-PHL)	MDU-PHL	Seemann T. et al
Australia/VIC315/2020	EPI_ISL_420006	2020-03-24	Microbiological Diagnostic Unit Public Health Laboratory	Microbiological Diagnostic Unit Public Health Laboratory	Seemann T. et al
Australia/VIC3150/2020	EPI_ISL_520856	2020-07-10	Microbiological Diagnostic Unit - Public Health Laboratory (MDU-PHL)	MDU-PHL	Seemann T. et al
Australia/VIC3151/2020	EPI_ISL_520857	2020-07-11	Microbiological Diagnostic Unit - Public Health Laboratory (MDU-PHL)	MDU-PHL	Seemann T. et al
Australia/VIC3152/2020	EPI_ISL_520858	2020-07-10	Microbiological Diagnostic Unit - Public Health Laboratory (MDU-PHL)	MDU-PHL	Seemann T. et al
Australia/VIC3153/2020	EPI_ISL_520859	2020-07-10	Microbiological Diagnostic Unit - Public Health Laboratory (MDU-PHL)	MDU-PHL	Seemann T. et al
Australia/VIC3154/2020	EPI_ISL_520860	2020-07-12	Microbiological Diagnostic Unit - Public Health Laboratory (MDU-PHL)	MDU-PHL	Seemann T. et al
Australia/VIC3155/2020	EPI_ISL_520861	2020-07-08	Microbiological Diagnostic Unit - Public Health Laboratory (MDU-PHL)	MDU-PHL	Seemann T. et al
Australia/VIC3156/2020	EPI_ISL_520862	2020-07-09	Microbiological Diagnostic Unit - Public Health Laboratory (MDU-PHL)	MDU-PHL	Seemann T. et al
Australia/VIC3157/2020	EPI_ISL_520863	2020-07-11	Microbiological Diagnostic Unit - Public Health Laboratory (MDU-PHL)	MDU-PHL	Seemann T. et al
Australia/VIC316/2020	EPI_ISL_420007	2020-03-24	Microbiological Diagnostic Unit Public Health Laboratory	Microbiological Diagnostic Unit Public Health Laboratory	Seemann T. et al
Australia/VIC317/2020	EPI_ISL_420008	2020-03-24	Microbiological Diagnostic Unit Public Health Laboratory	Microbiological Diagnostic Unit Public Health Laboratory	Seemann T. et al
Australia/VIC3172/2020	EPI_ISL_520864	2020-07-06	Victorian Infectious Diseases Reference Laboratory (VIDRL)	VIDRL and MDU-PHL	Caly L. et al
Australia/VIC3173/2020	EPI_ISL_520865	2020-07-07	Victorian Infectious Diseases Reference Laboratory (VIDRL)	VIDRL and MDU-PHL	Caly L. et al
Australia/VIC3174/2020	EPI_ISL_520866	2020-07-07	Victorian Infectious Diseases Reference Laboratory (VIDRL)	VIDRL and MDU-PHL	Caly L. et al
Australia/VIC3176/2020	EPI_ISL_520867	2020-07-07	Victorian Infectious Diseases Reference Laboratory (VIDRL)	VIDRL and MDU-PHL	Caly L. et al
Australia/VIC3177/2020	EPI_ISL_520868	2020-07-07	Victorian Infectious Diseases Reference Laboratory (VIDRL)	VIDRL and MDU-PHL	Caly L. et al
Australia/VIC3178/2020	EPI_ISL_520869	2020-07-07	Victorian Infectious Diseases Reference Laboratory (VIDRL)	VIDRL and MDU-PHL	Caly L. et al
Australia/VIC3179/2020	EPI_ISL_520870	2020-07-07	Victorian Infectious Diseases Reference Laboratory (VIDRL)	VIDRL and MDU-PHL	Caly L. et al
Australia/VIC318/2020	EPI_ISL_420009	2020-03-24	Microbiological Diagnostic Unit Public Health Laboratory	Microbiological Diagnostic Unit Public Health Laboratory	Seemann T. et al
Australia/VIC3181/2020	EPI_ISL_520871	2020-07-07	Victorian Infectious Diseases Reference Laboratory (VIDRL)	VIDRL and MDU-PHL	Caly L. et al
Australia/VIC3182/2020	EPI_ISL_520872	2020-07-07	Victorian Infectious Diseases Reference Laboratory (VIDRL)	VIDRL and MDU-PHL	Caly L. et al
Australia/VIC3186/2020	EPI_ISL_520873	2020-07-02	Victorian Infectious Diseases Reference Laboratory (VIDRL)	VIDRL and MDU-PHL	Caly L. et al
Australia/VIC3187/2020	EPI_ISL_520874	2020-07-04	Victorian Infectious Diseases Reference Laboratory (VIDRL)	VIDRL and MDU-PHL	Caly L. et al
Australia/VIC3188/2020	EPI_ISL_520875	2020-06-29	Victorian Infectious Diseases Reference Laboratory (VIDRL)	VIDRL and MDU-PHL	Caly L. et al
Australia/VIC3189/2020	EPI_ISL_520876	2020-07-03	Victorian Infectious Diseases Reference Laboratory (VIDRL)	VIDRL and MDU-PHL	Caly L. et al
Australia/VIC319/2020	EPI_ISL_420010	2020-03-24	Microbiological Diagnostic Unit Public Health Laboratory	Microbiological Diagnostic Unit Public Health Laboratory	Seemann T. et al
Australia/VIC3190/2020	EPI_ISL_520877	2020-07-03	Victorian Infectious Diseases Reference Laboratory (VIDRL)	VIDRL and MDU-PHL	Caly L. et al
Australia/VIC3192/2020	EPI_ISL_520878	2020-07-03	Victorian Infectious Diseases Reference Laboratory (VIDRL)	VIDRL and MDU-PHL	Caly L. et al
Australia/VIC3193/2020	EPI_ISL_520879	2020-07-04	Victorian Infectious Diseases Reference Laboratory (VIDRL)	VIDRL and MDU-PHL	Caly L. et al
Australia/VIC3194/2020	EPI_ISL_520880	2020-07-02	Victorian Infectious Diseases Reference Laboratory (VIDRL)	VIDRL and MDU-PHL	Caly L. et al
Australia/VIC3195/2020	EPI_ISL_520881	2020-07-03	Victorian Infectious Diseases Reference Laboratory (VIDRL)	VIDRL and MDU-PHL	Caly L. et al
Australia/VIC3196/2020	EPI_ISL_520882	2020-07-04	Victorian Infectious Diseases Reference Laboratory (VIDRL)	VIDRL and MDU-PHL	Caly L. et al
Australia/VIC3197/2020	EPI_ISL_520883	2020-07-05	Victorian Infectious Diseases Reference Laboratory (VIDRL)	VIDRL and MDU-PHL	Caly L. et al
Australia/VIC3198/2020	EPI_ISL_520884	2020-07-05	Victorian Infectious Diseases Reference Laboratory (VIDRL)	VIDRL and MDU-PHL	Caly L. et al
Australia/VIC3199/2020	EPI_ISL_520885	2020-07-05	Victorian Infectious Diseases Reference Laboratory (VIDRL)	VIDRL and MDU-PHL	Caly L. et al
Australia/VIC32/2020	EPI_ISL_419751	2020-03-10	Victorian Infectious Diseases Reference Laboratory (VIDRL)	Victorian Infectious Diseases Reference Laboratory and Microbiological Diagnostic Unit Public Health Laboratory, Doherty Institute	Caly L. et al
Australia/VIC320/2020	EPI_ISL_420011	2020-03-24	Microbiological Diagnostic Unit Public Health Laboratory	Microbiological Diagnostic Unit Public Health Laboratory	Seemann T. et al
Australia/VIC3200/2020	EPI_ISL_520886	2020-07-05	Victorian Infectious Diseases Reference Laboratory (VIDRL)	VIDRL and MDU-PHL	Caly L. et al
Australia/VIC3201/2020	EPI_ISL_520887	2020-07-02	Victorian Infectious Diseases Reference Laboratory (VIDRL)	VIDRL and MDU-PHL	Caly L. et al
Australia/VIC3202/2020	EPI_ISL_520888	2020-07-04	Victorian Infectious Diseases Reference Laboratory (VIDRL)	VIDRL and MDU-PHL	Caly L. et al
Australia/VIC3203/2020	EPI_ISL_520889	2020-07-03	Victorian Infectious Diseases Reference Laboratory (VIDRL)	VIDRL and MDU-PHL	Caly L. et al
Australia/VIC3204/2020	EPI_ISL_520890	2020-07-03	Victorian Infectious Diseases Reference Laboratory (VIDRL)	VIDRL and MDU-PHL	Caly L. et al
Australia/VIC3205/2020	EPI_ISL_520891	2020-07-03	Victorian Infectious Diseases Reference Laboratory (VIDRL)	VIDRL and MDU-PHL	Caly L. et al
Australia/VIC3206/2020	EPI_ISL_520892	2020-07-05	Victorian Infectious Diseases Reference Laboratory (VIDRL)	VIDRL and MDU-PHL	Caly L. et al
Australia/VIC3207/2020	EPI_ISL_520893	2020-07-03	Victorian Infectious Diseases Reference Laboratory (VIDRL)	VIDRL and MDU-PHL	Caly L. et al
Australia/VIC3208/2020	EPI_ISL_520894	2020-07-03	Victorian Infectious Diseases Reference Laboratory (VIDRL)	VIDRL and MDU-PHL	Caly L. et al
Australia/VIC3209/2020	EPI_ISL_520895	2020-07-02	Victorian Infectious Diseases Reference Laboratory (VIDRL)	VIDRL and MDU-PHL	Caly L. et al
Australia/VIC321/2020	EPI_ISL_420012	2020-03-24	Microbiological Diagnostic Unit Public Health Laboratory	Microbiological Diagnostic Unit Public Health Laboratory	Seemann T. et al
Australia/VIC3210/2020	EPI_ISL_520896	2020-07-03	Victorian Infectious Diseases Reference Laboratory (VIDRL)	VIDRL and MDU-PHL	Caly L. et al
Australia/VIC3211/2020	EPI_ISL_520897	2020-07-02	Victorian Infectious Diseases Reference Laboratory (VIDRL)	VIDRL and MDU-PHL	Caly L. et al
Australia/VIC3212/2020	EPI_ISL_520898	2020-07-04	Victorian Infectious Diseases Reference Laboratory (VIDRL)	VIDRL and MDU-PHL	Caly L. et al
Australia/VIC3214/2020	EPI_ISL_520899	2020-07-04	Victorian Infectious Diseases Reference Laboratory (VIDRL)	VIDRL and MDU-PHL	Caly L. et al
Australia/VIC3215/2020	EPI_ISL_520900	2020-07-03	Victorian Infectious Diseases Reference Laboratory (VIDRL)	VIDRL and MDU-PHL	Caly L. et al
Australia/VIC3216/2020	EPI_ISL_520901	2020-07-03	Victorian Infectious Diseases Reference Laboratory (VIDRL)	VIDRL and MDU-PHL	Caly L. et al
Australia/VIC3217/2020	EPI_ISL_520902	2020-07-03	Victorian Infectious Diseases Reference Laboratory (VIDRL)	VIDRL and MDU-PHL	Caly L. et al
Australia/VIC3218/2020	EPI_ISL_520903	2020-07-03	Victorian Infectious Diseases Reference Laboratory (VIDRL)	VIDRL and MDU-PHL	Caly L. et al
Australia/VIC3219/2020	EPI_ISL_520904	2020-07-03	Victorian Infectious Diseases Reference Laboratory (VIDRL)	VIDRL and MDU-PHL	Caly L. et al
Australia/VIC322/2020	EPI_ISL_420013	2020-03-24	Microbiological Diagnostic Unit Public Health Laboratory	Microbiological Diagnostic Unit Public Health Laboratory	Seemann T. et al
Australia/VIC3220/2020	EPI_ISL_520905	2020-06-29	Victorian Infectious Diseases Reference Laboratory (VIDRL)	VIDRL and MDU-PHL	Caly L. et al
Australia/VIC3223/2020	EPI_ISL_520906	2020-07-01	Victorian Infectious Diseases Reference Laboratory (VIDRL)	VIDRL and MDU-PHL	Caly L. et al
Australia/VIC3224/2020	EPI_ISL_520907	2020-07-01	Victorian Infectious Diseases Reference Laboratory (VIDRL)	VIDRL and MDU-PHL	Caly L. et al
Australia/VIC3225/2020	EPI_ISL_520908	2020-07-01	Victorian Infectious Diseases Reference Laboratory (VIDRL)	VIDRL and MDU-PHL	Caly L. et al
Australia/VIC3226/2020	EPI_ISL_520909	2020-06-28	Victorian Infectious Diseases Reference Laboratory (VIDRL)	VIDRL and MDU-PHL	Caly L. et al
Australia/VIC3227/2020	EPI_ISL_520910	2020-06-29	Victorian Infectious Diseases Reference Laboratory (VIDRL)	VIDRL and MDU-PHL	Caly L. et al
Australia/VIC3228/2020	EPI_ISL_520911	2020-06-29	Victorian Infectious Diseases Reference Laboratory (VIDRL)	VIDRL and MDU-PHL	Caly L. et al
Australia/VIC3229/2020	EPI_ISL_520912	2020-06-29	Victorian Infectious Diseases Reference Laboratory (VIDRL)	VIDRL and MDU-PHL	Caly L. et al
Australia/VIC323/2020	EPI_ISL_420014	2020-03-24	Microbiological Diagnostic Unit Public Health Laboratory	Microbiological Diagnostic Unit Public Health Laboratory	Seemann T. et al
Australia/VIC3230/2020	EPI_ISL_520913	2020-06-29	Victorian Infectious Diseases Reference Laboratory (VIDRL)	VIDRL and MDU-PHL	Caly L. et al
Australia/VIC3231/2020	EPI_ISL_520914	2020-07-03	Victorian Infectious Diseases Reference Laboratory (VIDRL)	VIDRL and MDU-PHL	Caly L. et al
Australia/VIC3233/2020	EPI_ISL_520915	2020-07-05	Victorian Infectious Diseases Reference Laboratory (VIDRL)	VIDRL and MDU-PHL	Caly L. et al
Australia/VIC3235/2020	EPI_ISL_520916	2020-07-05	Victorian Infectious Diseases Reference Laboratory (VIDRL)	VIDRL and MDU-PHL	Caly L. et al
Australia/VIC3236/2020	EPI_ISL_520917	2020-07-05	Victorian Infectious Diseases Reference Laboratory (VIDRL)	VIDRL and MDU-PHL	Caly L. et al
Australia/VIC3237/2020	EPI_ISL_520918	2020-07-05	Victorian Infectious Diseases Reference Laboratory (VIDRL)	VIDRL and MDU-PHL	Caly L. et al
Australia/VIC3238/2020	EPI_ISL_520919	2020-07-05	Victorian Infectious Diseases Reference Laboratory (VIDRL)	VIDRL and MDU-PHL	Caly L. et al
Australia/VIC3239/2020	EPI_ISL_520920	2020-07-05	Victorian Infectious Diseases Reference Laboratory (VIDRL)	VIDRL and MDU-PHL	Caly L. et al
Australia/VIC324/2020	EPI_ISL_420015	2020-03-24	Microbiological Diagnostic Unit Public Health Laboratory	Microbiological Diagnostic Unit Public Health Laboratory	Seemann T. et al
Australia/VIC3240/2020	EPI_ISL_520921	2020-07-04	Victorian Infectious Diseases Reference Laboratory (VIDRL)	VIDRL and MDU-PHL	Caly L. et al
Australia/VIC3241/2020	EPI_ISL_520922	2020-07-04	Victorian Infectious Diseases Reference Laboratory (VIDRL)	VIDRL and MDU-PHL	Caly L. et al
Australia/VIC3242/2020	EPI_ISL_520923	2020-07-04	Victorian Infectious Diseases Reference Laboratory (VIDRL)	VIDRL and MDU-PHL	Caly L. et al
Australia/VIC3243/2020	EPI_ISL_520924	2020-07-04	Victorian Infectious Diseases Reference Laboratory (VIDRL)	VIDRL and MDU-PHL	Caly L. et al
Australia/VIC3245/2020	EPI_ISL_520925	2020-07-06	Victorian Infectious Diseases Reference Laboratory (VIDRL)	VIDRL and MDU-PHL	Caly L. et al
Australia/VIC3246/2020	EPI_ISL_520926	2020-07-06	Victorian Infectious Diseases Reference Laboratory (VIDRL)	VIDRL and MDU-PHL	Caly L. et al
Australia/VIC3247/2020	EPI_ISL_520927	2020-07-06	Victorian Infectious Diseases Reference Laboratory (VIDRL)	VIDRL and MDU-PHL	Caly L. et al
Australia/VIC3248/2020	EPI_ISL_520928	2020-07-06	Victorian Infectious Diseases Reference Laboratory (VIDRL)	VIDRL and MDU-PHL	Caly L. et al
Australia/VIC3249/2020	EPI_ISL_520929	2020-07-12	Microbiological Diagnostic Unit - Public Health Laboratory (MDU-PHL)	MDU-PHL	Seemann T. et al
Australia/VIC325/2020	EPI_ISL_420016	2020-03-24	Microbiological Diagnostic Unit Public Health Laboratory	Microbiological Diagnostic Unit Public Health Laboratory	Seemann T. et al
Australia/VIC3250/2020	EPI_ISL_520930	2020-07-09	Microbiological Diagnostic Unit - Public Health Laboratory (MDU-PHL)	MDU-PHL	Seemann T. et al
Australia/VIC3251/2020	EPI_ISL_520931	2020-07-09	Microbiological Diagnostic Unit - Public Health Laboratory (MDU-PHL)	MDU-PHL	Seemann T. et al
Australia/VIC3252/2020	EPI_ISL_520932	2020-07-09	Microbiological Diagnostic Unit - Public Health Laboratory (MDU-PHL)	MDU-PHL	Seemann T. et al
Australia/VIC3253/2020	EPI_ISL_520933	2020-07-10	Microbiological Diagnostic Unit - Public Health Laboratory (MDU-PHL)	MDU-PHL	Seemann T. et al
Australia/VIC3254/2020	EPI_ISL_520934	2020-07-10	Microbiological Diagnostic Unit - Public Health Laboratory (MDU-PHL)	MDU-PHL	Seemann T. et al
Australia/VIC3255/2020	EPI_ISL_520935	2020-07-12	Microbiological Diagnostic Unit - Public Health Laboratory (MDU-PHL)	MDU-PHL	Seemann T. et al
Australia/VIC3256/2020	EPI_ISL_520936	2020-07-12	Microbiological Diagnostic Unit - Public Health Laboratory (MDU-PHL)	MDU-PHL	Seemann T. et al
Australia/VIC3257/2020	EPI_ISL_520937	2020-07-12	Microbiological Diagnostic Unit - Public Health Laboratory (MDU-PHL)	MDU-PHL	Seemann T. et al
Australia/VIC3259/2020	EPI_ISL_520938	2020-07-13	Microbiological Diagnostic Unit - Public Health Laboratory (MDU-PHL)	MDU-PHL	Seemann T. et al
Australia/VIC326/2020	EPI_ISL_420017	2020-03-24	Microbiological Diagnostic Unit Public Health Laboratory	Microbiological Diagnostic Unit Public Health Laboratory	Seemann T. et al
Australia/VIC3260/2020	EPI_ISL_520939	2020-07-13	Microbiological Diagnostic Unit - Public Health Laboratory (MDU-PHL)	MDU-PHL	Seemann T. et al
Australia/VIC3261/2020	EPI_ISL_520940	2020-07-13	Microbiological Diagnostic Unit - Public Health Laboratory (MDU-PHL)	MDU-PHL	Seemann T. et al
Australia/VIC3262/2020	EPI_ISL_520941	2020-07-13	Microbiological Diagnostic Unit - Public Health Laboratory (MDU-PHL)	MDU-PHL	Seemann T. et al
Australia/VIC3263/2020	EPI_ISL_520942	2020-07-13	Microbiological Diagnostic Unit - Public Health Laboratory (MDU-PHL)	MDU-PHL	Seemann T. et al
Australia/VIC3264/2020	EPI_ISL_520943	2020-07-13	Microbiological Diagnostic Unit - Public Health Laboratory (MDU-PHL)	MDU-PHL	Seemann T. et al
Australia/VIC3265/2020	EPI_ISL_520944	2020-07-11	Microbiological Diagnostic Unit - Public Health Laboratory (MDU-PHL)	MDU-PHL	Seemann T. et al
Australia/VIC3266/2020	EPI_ISL_520945	2020-07-10	Microbiological Diagnostic Unit - Public Health Laboratory (MDU-PHL)	MDU-PHL	Seemann T. et al
Australia/VIC3267/2020	EPI_ISL_520946	2020-07-08	Microbiological Diagnostic Unit - Public Health Laboratory (MDU-PHL)	MDU-PHL	Seemann T. et al
Australia/VIC3268/2020	EPI_ISL_520947	2020-07-07	Microbiological Diagnostic Unit - Public Health Laboratory (MDU-PHL)	MDU-PHL	Seemann T. et al
Australia/VIC3269/2020	EPI_ISL_520948	2020-07-09	Microbiological Diagnostic Unit - Public Health Laboratory (MDU-PHL)	MDU-PHL	Seemann T. et al
Australia/VIC327/2020	EPI_ISL_426637	2020-03-17	Victorian Infectious Diseases Reference Laboratory (VIDRL)	Microbiological Diagnostic Unit Public Health Laboratory and Victorian Infectious Diseases Reference Laboratory, Doherty Institute	Caly L. et al
Australia/VIC3270/2020	EPI_ISL_520949	2020-07-10	Microbiological Diagnostic Unit - Public Health Laboratory (MDU-PHL)	MDU-PHL	Seemann T. et al
Australia/VIC3271/2020	EPI_ISL_520950	2020-07-10	Microbiological Diagnostic Unit - Public Health Laboratory (MDU-PHL)	MDU-PHL	Seemann T. et al
Australia/VIC3272/2020	EPI_ISL_520951	2020-07-07	Microbiological Diagnostic Unit - Public Health Laboratory (MDU-PHL)	MDU-PHL	Seemann T. et al
Australia/VIC3273/2020	EPI_ISL_520952	2020-07-07	Microbiological Diagnostic Unit - Public Health Laboratory (MDU-PHL)	MDU-PHL	Seemann T. et al
Australia/VIC3274/2020	EPI_ISL_520953	2020-07-07	Microbiological Diagnostic Unit - Public Health Laboratory (MDU-PHL)	MDU-PHL	Seemann T. et al
Australia/VIC3275/2020	EPI_ISL_520954	2020-07-07	Microbiological Diagnostic Unit - Public Health Laboratory (MDU-PHL)	MDU-PHL	Seemann T. et al
Australia/VIC3276/2020	EPI_ISL_520955	2020-07-06	Microbiological Diagnostic Unit - Public Health Laboratory (MDU-PHL)	MDU-PHL	Seemann T. et al
Australia/VIC3277/2020	EPI_ISL_520956	2020-07-08	Microbiological Diagnostic Unit - Public Health Laboratory (MDU-PHL)	MDU-PHL	Seemann T. et al
Australia/VIC3278/2020	EPI_ISL_520957	2020-07-07	Microbiological Diagnostic Unit - Public Health Laboratory (MDU-PHL)	MDU-PHL	Seemann T. et al
Australia/VIC3279/2020	EPI_ISL_520958	2020-07-07	Microbiological Diagnostic Unit - Public Health Laboratory (MDU-PHL)	MDU-PHL	Seemann T. et al
Australia/VIC328/2020	EPI_ISL_426638	2020-03-17	Victorian Infectious Diseases Reference Laboratory (VIDRL)	Microbiological Diagnostic Unit Public Health Laboratory and Victorian Infectious Diseases Reference Laboratory, Doherty Institute	Caly L. et al
Australia/VIC3280/2020	EPI_ISL_520959	2020-07-06	Microbiological Diagnostic Unit - Public Health Laboratory (MDU-PHL)	MDU-PHL	Seemann T. et al
Australia/VIC3281/2020	EPI_ISL_520960	2020-07-08	Microbiological Diagnostic Unit - Public Health Laboratory (MDU-PHL)	MDU-PHL	Seemann T. et al
Australia/VIC3282/2020	EPI_ISL_520961	2020-07-08	Microbiological Diagnostic Unit - Public Health Laboratory (MDU-PHL)	MDU-PHL	Seemann T. et al
Australia/VIC3283/2020	EPI_ISL_520962	2020-07-08	Microbiological Diagnostic Unit - Public Health Laboratory (MDU-PHL)	MDU-PHL	Seemann T. et al
Australia/VIC3284/2020	EPI_ISL_520963	2020-07-08	Microbiological Diagnostic Unit - Public Health Laboratory (MDU-PHL)	MDU-PHL	Seemann T. et al
Australia/VIC3285/2020	EPI_ISL_520964	2020-07-08	Microbiological Diagnostic Unit - Public Health Laboratory (MDU-PHL)	MDU-PHL	Seemann T. et al
Australia/VIC3286/2020	EPI_ISL_520965	2020-07-07	Microbiological Diagnostic Unit - Public Health Laboratory (MDU-PHL)	MDU-PHL	Seemann T. et al
Australia/VIC3287/2020	EPI_ISL_520966	2020-07-10	Microbiological Diagnostic Unit - Public Health Laboratory (MDU-PHL)	MDU-PHL	Seemann T. et al
Australia/VIC3288/2020	EPI_ISL_520967	2020-07-08	Microbiological Diagnostic Unit - Public Health Laboratory (MDU-PHL)	MDU-PHL	Seemann T. et al
Australia/VIC3289/2020	EPI_ISL_520968	2020-07-08	Microbiological Diagnostic Unit - Public Health Laboratory (MDU-PHL)	MDU-PHL	Seemann T. et al
Australia/VIC329/2020	EPI_ISL_426639	2020-03-17	Victorian Infectious Diseases Reference Laboratory (VIDRL)	Microbiological Diagnostic Unit Public Health Laboratory and Victorian Infectious Diseases Reference Laboratory, Doherty Institute	Caly L. et al
Australia/VIC3290/2020	EPI_ISL_520969	2020-07-08	Microbiological Diagnostic Unit - Public Health Laboratory (MDU-PHL)	MDU-PHL	Seemann T. et al
Australia/VIC3291/2020	EPI_ISL_520970	2020-07-09	Microbiological Diagnostic Unit - Public Health Laboratory (MDU-PHL)	MDU-PHL	Seemann T. et al
Australia/VIC3292/2020	EPI_ISL_520971	2020-07-07	Microbiological Diagnostic Unit - Public Health Laboratory (MDU-PHL)	MDU-PHL	Seemann T. et al
Australia/VIC3293/2020	EPI_ISL_520972	2020-07-07	Microbiological Diagnostic Unit - Public Health Laboratory (MDU-PHL)	MDU-PHL	Seemann T. et al
Australia/VIC3294/2020	EPI_ISL_520973	2020-07-05	Microbiological Diagnostic Unit - Public Health Laboratory (MDU-PHL)	MDU-PHL	Seemann T. et al
Australia/VIC3295/2020	EPI_ISL_520974	2020-07-07	Microbiological Diagnostic Unit - Public Health Laboratory (MDU-PHL)	MDU-PHL	Seemann T. et al
Australia/VIC3296/2020	EPI_ISL_520975	2020-07-07	Microbiological Diagnostic Unit - Public Health Laboratory (MDU-PHL)	MDU-PHL	Seemann T. et al
Australia/VIC3297/2020	EPI_ISL_520976	2020-07-06	Microbiological Diagnostic Unit - Public Health Laboratory (MDU-PHL)	MDU-PHL	Seemann T. et al
Australia/VIC3298/2020	EPI_ISL_520977	2020-07-07	Microbiological Diagnostic Unit - Public Health Laboratory (MDU-PHL)	MDU-PHL	Seemann T. et al
Australia/VIC3299/2020	EPI_ISL_520978	2020-07-07	Microbiological Diagnostic Unit - Public Health Laboratory (MDU-PHL)	MDU-PHL	Seemann T. et al
Australia/VIC33/2020	EPI_ISL_419752	2020-03-10	Victorian Infectious Diseases Reference Laboratory (VIDRL)	Victorian Infectious Diseases Reference Laboratory and Microbiological Diagnostic Unit Public Health Laboratory, Doherty Institute	Caly L. et al
Australia/VIC330/2020	EPI_ISL_426640	2020-03-18	Victorian Infectious Diseases Reference Laboratory (VIDRL)	Microbiological Diagnostic Unit Public Health Laboratory and Victorian Infectious Diseases Reference Laboratory, Doherty Institute	Caly L. et al
Australia/VIC3300/2020	EPI_ISL_520979	2020-07-08	Microbiological Diagnostic Unit - Public Health Laboratory (MDU-PHL)	MDU-PHL	Seemann T. et al
Australia/VIC3301/2020	EPI_ISL_520980	2020-07-08	Microbiological Diagnostic Unit - Public Health Laboratory (MDU-PHL)	MDU-PHL	Seemann T. et al
Australia/VIC3302/2020	EPI_ISL_520981	2020-07-06	Microbiological Diagnostic Unit - Public Health Laboratory (MDU-PHL)	MDU-PHL	Seemann T. et al
Australia/VIC3303/2020	EPI_ISL_520982	2020-07-07	Microbiological Diagnostic Unit - Public Health Laboratory (MDU-PHL)	MDU-PHL	Seemann T. et al
Australia/VIC3304/2020	EPI_ISL_520983	2020-07-11	Microbiological Diagnostic Unit - Public Health Laboratory (MDU-PHL)	MDU-PHL	Seemann T. et al
Australia/VIC3305/2020	EPI_ISL_520984	2020-07-07	Microbiological Diagnostic Unit - Public Health Laboratory (MDU-PHL)	MDU-PHL	Seemann T. et al
Australia/VIC3306/2020	EPI_ISL_520985	2020-07-07	Microbiological Diagnostic Unit - Public Health Laboratory (MDU-PHL)	MDU-PHL	Seemann T. et al
Australia/VIC3307/2020	EPI_ISL_520986	2020-07-11	Microbiological Diagnostic Unit - Public Health Laboratory (MDU-PHL)	MDU-PHL	Seemann T. et al
Australia/VIC3308/2020	EPI_ISL_520987	2020-07-07	Microbiological Diagnostic Unit - Public Health Laboratory (MDU-PHL)	MDU-PHL	Seemann T. et al
Australia/VIC3309/2020	EPI_ISL_520988	2020-07-07	Microbiological Diagnostic Unit - Public Health Laboratory (MDU-PHL)	MDU-PHL	Seemann T. et al
Australia/VIC3310/2020	EPI_ISL_520989	2020-07-11	Microbiological Diagnostic Unit - Public Health Laboratory (MDU-PHL)	MDU-PHL	Seemann T. et al
Australia/VIC3311/2020	EPI_ISL_520990	2020-07-11	Microbiological Diagnostic Unit - Public Health Laboratory (MDU-PHL)	MDU-PHL	Seemann T. et al
Australia/VIC3312/2020	EPI_ISL_520991	2020-07-10	Microbiological Diagnostic Unit - Public Health Laboratory (MDU-PHL)	MDU-PHL	Seemann T. et al
Australia/VIC3313/2020	EPI_ISL_520992	2020-07-08	Microbiological Diagnostic Unit - Public Health Laboratory (MDU-PHL)	MDU-PHL	Seemann T. et al
Australia/VIC3314/2020	EPI_ISL_520993	2020-07-08	Microbiological Diagnostic Unit - Public Health Laboratory (MDU-PHL)	MDU-PHL	Seemann T. et al
Australia/VIC3315/2020	EPI_ISL_520994	2020-07-09	Microbiological Diagnostic Unit - Public Health Laboratory (MDU-PHL)	MDU-PHL	Seemann T. et al
Australia/VIC3316/2020	EPI_ISL_520995	2020-07-11	Microbiological Diagnostic Unit - Public Health Laboratory (MDU-PHL)	MDU-PHL	Seemann T. et al
Australia/VIC3317/2020	EPI_ISL_520996	2020-07-07	Microbiological Diagnostic Unit - Public Health Laboratory (MDU-PHL)	MDU-PHL	Seemann T. et al
Australia/VIC3318/2020	EPI_ISL_520997	2020-07-07	Microbiological Diagnostic Unit - Public Health Laboratory (MDU-PHL)	MDU-PHL	Seemann T. et al
Australia/VIC3319/2020	EPI_ISL_520998	2020-07-09	Microbiological Diagnostic Unit - Public Health Laboratory (MDU-PHL)	MDU-PHL	Seemann T. et al
Australia/VIC332/2020	EPI_ISL_426641	2020-03-18	Victorian Infectious Diseases Reference Laboratory (VIDRL)	Microbiological Diagnostic Unit Public Health Laboratory and Victorian Infectious Diseases Reference Laboratory, Doherty Institute	Caly L. et al
Australia/VIC3320/2020	EPI_ISL_520999	2020-07-07	Microbiological Diagnostic Unit - Public Health Laboratory (MDU-PHL)	MDU-PHL	Seemann T. et al
Australia/VIC3321/2020	EPI_ISL_521000	2020-07-08	Microbiological Diagnostic Unit - Public Health Laboratory (MDU-PHL)	MDU-PHL	Seemann T. et al
Australia/VIC3322/2020	EPI_ISL_521001	2020-07-07	Microbiological Diagnostic Unit - Public Health Laboratory (MDU-PHL)	MDU-PHL	Seemann T. et al
Australia/VIC3323/2020	EPI_ISL_521002	2020-07-09	Microbiological Diagnostic Unit - Public Health Laboratory (MDU-PHL)	MDU-PHL	Seemann T. et al
Australia/VIC3324/2020	EPI_ISL_521003	2020-07-09	Microbiological Diagnostic Unit - Public Health Laboratory (MDU-PHL)	MDU-PHL	Seemann T. et al
Australia/VIC3325/2020	EPI_ISL_521004	2020-07-07	Microbiological Diagnostic Unit - Public Health Laboratory (MDU-PHL)	MDU-PHL	Seemann T. et al
Australia/VIC3326/2020	EPI_ISL_521005	2020-07-10	Microbiological Diagnostic Unit - Public Health Laboratory (MDU-PHL)	MDU-PHL	Seemann T. et al
Australia/VIC3327/2020	EPI_ISL_521006	2020-07-08	Microbiological Diagnostic Unit - Public Health Laboratory (MDU-PHL)	MDU-PHL	Seemann T. et al
Australia/VIC3328/2020	EPI_ISL_521007	2020-07-07	Microbiological Diagnostic Unit - Public Health Laboratory (MDU-PHL)	MDU-PHL	Seemann T. et al
Australia/VIC3329/2020	EPI_ISL_521008	2020-07-07	Microbiological Diagnostic Unit - Public Health Laboratory (MDU-PHL)	MDU-PHL	Seemann T. et al
Australia/VIC333/2020	EPI_ISL_426642	2020-03-18	Victorian Infectious Diseases Reference Laboratory (VIDRL)	Microbiological Diagnostic Unit Public Health Laboratory and Victorian Infectious Diseases Reference Laboratory, Doherty Institute	Caly L. et al
Australia/VIC3330/2020	EPI_ISL_521009	2020-07-09	Microbiological Diagnostic Unit - Public Health Laboratory (MDU-PHL)	MDU-PHL	Seemann T. et al
Australia/VIC3331/2020	EPI_ISL_521010	2020-07-07	Microbiological Diagnostic Unit - Public Health Laboratory (MDU-PHL)	MDU-PHL	Seemann T. et al
Australia/VIC3332/2020	EPI_ISL_521011	2020-07-06	Microbiological Diagnostic Unit - Public Health Laboratory (MDU-PHL)	MDU-PHL	Seemann T. et al
Australia/VIC3333/2020	EPI_ISL_521012	2020-07-09	Microbiological Diagnostic Unit - Public Health Laboratory (MDU-PHL)	MDU-PHL	Seemann T. et al
Australia/VIC3334/2020	EPI_ISL_521013	2020-07-09	Microbiological Diagnostic Unit - Public Health Laboratory (MDU-PHL)	MDU-PHL	Seemann T. et al
Australia/VIC3335/2020	EPI_ISL_521014	2020-07-06	Microbiological Diagnostic Unit - Public Health Laboratory (MDU-PHL)	MDU-PHL	Seemann T. et al
Australia/VIC3336/2020	EPI_ISL_521015	2020-07-08	Microbiological Diagnostic Unit - Public Health Laboratory (MDU-PHL)	MDU-PHL	Seemann T. et al
Australia/VIC3337/2020	EPI_ISL_521016	2020-07-08	Microbiological Diagnostic Unit - Public Health Laboratory (MDU-PHL)	MDU-PHL	Seemann T. et al
Australia/VIC3338/2020	EPI_ISL_521017	2020-06-09	Microbiological Diagnostic Unit - Public Health Laboratory (MDU-PHL)	MDU-PHL	Seemann T. et al
Australia/VIC3339/2020	EPI_ISL_521018	2020-07-08	Microbiological Diagnostic Unit - Public Health Laboratory (MDU-PHL)	MDU-PHL	Seemann T. et al
Australia/VIC334/2020	EPI_ISL_426643	2020-03-19	Victorian Infectious Diseases Reference Laboratory (VIDRL)	Microbiological Diagnostic Unit Public Health Laboratory and Victorian Infectious Diseases Reference Laboratory, Doherty Institute	Caly L. et al
Australia/VIC3340/2020	EPI_ISL_521019	2020-07-08	Microbiological Diagnostic Unit - Public Health Laboratory (MDU-PHL)	MDU-PHL	Seemann T. et al
Australia/VIC3341/2020	EPI_ISL_521020	2020-07-08	Microbiological Diagnostic Unit - Public Health Laboratory (MDU-PHL)	MDU-PHL	Seemann T. et al
Australia/VIC3342/2020	EPI_ISL_521021	2020-07-08	Microbiological Diagnostic Unit - Public Health Laboratory (MDU-PHL)	MDU-PHL	Seemann T. et al
Australia/VIC3343/2020	EPI_ISL_521022	2020-07-08	Microbiological Diagnostic Unit - Public Health Laboratory (MDU-PHL)	MDU-PHL	Seemann T. et al
Australia/VIC3344/2020	EPI_ISL_521023	2020-07-08	Microbiological Diagnostic Unit - Public Health Laboratory (MDU-PHL)	MDU-PHL	Seemann T. et al
Australia/VIC3345/2020	EPI_ISL_521024	2020-07-08	Microbiological Diagnostic Unit - Public Health Laboratory (MDU-PHL)	MDU-PHL	Seemann T. et al
Australia/VIC3346/2020	EPI_ISL_521025	2020-07-08	Microbiological Diagnostic Unit - Public Health Laboratory (MDU-PHL)	MDU-PHL	Seemann T. et al
Australia/VIC3347/2020	EPI_ISL_521026	2020-07-08	Microbiological Diagnostic Unit - Public Health Laboratory (MDU-PHL)	MDU-PHL	Seemann T. et al
Australia/VIC3348/2020	EPI_ISL_521027	2020-07-08	Microbiological Diagnostic Unit - Public Health Laboratory (MDU-PHL)	MDU-PHL	Seemann T. et al
Australia/VIC3349/2020	EPI_ISL_521028	2020-07-08	Microbiological Diagnostic Unit - Public Health Laboratory (MDU-PHL)	MDU-PHL	Seemann T. et al
Australia/VIC335/2020	EPI_ISL_426644	2020-03-20	Victorian Infectious Diseases Reference Laboratory (VIDRL)	Microbiological Diagnostic Unit Public Health Laboratory and Victorian Infectious Diseases Reference Laboratory, Doherty Institute	Caly L. et al
Australia/VIC3350/2020	EPI_ISL_521029	2020-07-08	Microbiological Diagnostic Unit - Public Health Laboratory (MDU-PHL)	MDU-PHL	Seemann T. et al
Australia/VIC3351/2020	EPI_ISL_521030	2020-07-08	Microbiological Diagnostic Unit - Public Health Laboratory (MDU-PHL)	MDU-PHL	Seemann T. et al
Australia/VIC3352/2020	EPI_ISL_521031	2020-07-08	Microbiological Diagnostic Unit - Public Health Laboratory (MDU-PHL)	MDU-PHL	Seemann T. et al
Australia/VIC3353/2020	EPI_ISL_521032	2020-07-07	Microbiological Diagnostic Unit - Public Health Laboratory (MDU-PHL)	MDU-PHL	Seemann T. et al
Australia/VIC3354/2020	EPI_ISL_521033	2020-07-08	Microbiological Diagnostic Unit - Public Health Laboratory (MDU-PHL)	MDU-PHL	Seemann T. et al
Australia/VIC3355/2020	EPI_ISL_521034	2020-07-08	Microbiological Diagnostic Unit - Public Health Laboratory (MDU-PHL)	MDU-PHL	Seemann T. et al
Australia/VIC3356/2020	EPI_ISL_521035	2020-07-07	Microbiological Diagnostic Unit - Public Health Laboratory (MDU-PHL)	MDU-PHL	Seemann T. et al
Australia/VIC3357/2020	EPI_ISL_521036	2020-07-08	Microbiological Diagnostic Unit - Public Health Laboratory (MDU-PHL)	MDU-PHL	Seemann T. et al
Australia/VIC3358/2020	EPI_ISL_521037	2020-07-08	Microbiological Diagnostic Unit - Public Health Laboratory (MDU-PHL)	MDU-PHL	Seemann T. et al
Australia/VIC3359/2020	EPI_ISL_521038	2020-07-08	Microbiological Diagnostic Unit - Public Health Laboratory (MDU-PHL)	MDU-PHL	Seemann T. et al
Australia/VIC336/2020	EPI_ISL_426645	2020-03-20	Victorian Infectious Diseases Reference Laboratory (VIDRL)	Microbiological Diagnostic Unit Public Health Laboratory and Victorian Infectious Diseases Reference Laboratory, Doherty Institute	Caly L. et al
Australia/VIC3360/2020	EPI_ISL_521039	2020-07-07	Microbiological Diagnostic Unit - Public Health Laboratory (MDU-PHL)	MDU-PHL	Seemann T. et al
Australia/VIC3361/2020	EPI_ISL_521040	2020-07-07	Microbiological Diagnostic Unit - Public Health Laboratory (MDU-PHL)	MDU-PHL	Seemann T. et al
Australia/VIC3362/2020	EPI_ISL_521041	2020-07-06	Microbiological Diagnostic Unit - Public Health Laboratory (MDU-PHL)	MDU-PHL	Seemann T. et al
Australia/VIC3363/2020	EPI_ISL_521042	2020-07-07	Microbiological Diagnostic Unit - Public Health Laboratory (MDU-PHL)	MDU-PHL	Seemann T. et al
Australia/VIC3364/2020	EPI_ISL_521043	2020-07-06	Microbiological Diagnostic Unit - Public Health Laboratory (MDU-PHL)	MDU-PHL	Seemann T. et al
Australia/VIC3365/2020	EPI_ISL_521044	2020-07-06	Microbiological Diagnostic Unit - Public Health Laboratory (MDU-PHL)	MDU-PHL	Seemann T. et al
Australia/VIC3366/2020	EPI_ISL_521045	2020-07-07	Microbiological Diagnostic Unit - Public Health Laboratory (MDU-PHL)	MDU-PHL	Seemann T. et al
Australia/VIC3367/2020	EPI_ISL_521046	2020-07-07	Microbiological Diagnostic Unit - Public Health Laboratory (MDU-PHL)	MDU-PHL	Seemann T. et al
Australia/VIC3368/2020	EPI_ISL_521047	2020-07-06	Microbiological Diagnostic Unit - Public Health Laboratory (MDU-PHL)	MDU-PHL	Seemann T. et al
Australia/VIC3369/2020	EPI_ISL_521048	2020-07-06	Microbiological Diagnostic Unit - Public Health Laboratory (MDU-PHL)	MDU-PHL	Seemann T. et al
Australia/VIC337/2020	EPI_ISL_426646	2020-03-20	Victorian Infectious Diseases Reference Laboratory (VIDRL)	Microbiological Diagnostic Unit Public Health Laboratory and Victorian Infectious Diseases Reference Laboratory, Doherty Institute	Caly L. et al
Australia/VIC3370/2020	EPI_ISL_521049	2020-07-09	Microbiological Diagnostic Unit - Public Health Laboratory (MDU-PHL)	MDU-PHL	Seemann T. et al
Australia/VIC3371/2020	EPI_ISL_521050	2020-07-08	Microbiological Diagnostic Unit - Public Health Laboratory (MDU-PHL)	MDU-PHL	Seemann T. et al
Australia/VIC3372/2020	EPI_ISL_521051	2020-07-06	Microbiological Diagnostic Unit - Public Health Laboratory (MDU-PHL)	MDU-PHL	Seemann T. et al
Australia/VIC3373/2020	EPI_ISL_521052	2020-07-05	Microbiological Diagnostic Unit - Public Health Laboratory (MDU-PHL)	MDU-PHL	Seemann T. et al
Australia/VIC3374/2020	EPI_ISL_521053	2020-07-07	Microbiological Diagnostic Unit - Public Health Laboratory (MDU-PHL)	MDU-PHL	Seemann T. et al
Australia/VIC3375/2020	EPI_ISL_521054	2020-07-07	Microbiological Diagnostic Unit - Public Health Laboratory (MDU-PHL)	MDU-PHL	Seemann T. et al
Australia/VIC3376/2020	EPI_ISL_521055	2020-07-06	Microbiological Diagnostic Unit - Public Health Laboratory (MDU-PHL)	MDU-PHL	Seemann T. et al
Australia/VIC3377/2020	EPI_ISL_521056	2020-07-07	Microbiological Diagnostic Unit - Public Health Laboratory (MDU-PHL)	MDU-PHL	Seemann T. et al
Australia/VIC3378/2020	EPI_ISL_521057	2020-07-06	Microbiological Diagnostic Unit - Public Health Laboratory (MDU-PHL)	MDU-PHL	Seemann T. et al
Australia/VIC3379/2020	EPI_ISL_521058	2020-07-05	Microbiological Diagnostic Unit - Public Health Laboratory (MDU-PHL)	MDU-PHL	Seemann T. et al
Australia/VIC338/2020	EPI_ISL_426647	2020-03-20	Victorian Infectious Diseases Reference Laboratory (VIDRL)	Microbiological Diagnostic Unit Public Health Laboratory and Victorian Infectious Diseases Reference Laboratory, Doherty Institute	Caly L. et al
Australia/VIC3380/2020	EPI_ISL_521059	2020-07-08	Microbiological Diagnostic Unit - Public Health Laboratory (MDU-PHL)	MDU-PHL	Seemann T. et al
Australia/VIC3381/2020	EPI_ISL_521060	2020-07-08	Microbiological Diagnostic Unit - Public Health Laboratory (MDU-PHL)	MDU-PHL	Seemann T. et al
Australia/VIC3382/2020	EPI_ISL_521061	2020-07-08	Microbiological Diagnostic Unit - Public Health Laboratory (MDU-PHL)	MDU-PHL	Seemann T. et al
Australia/VIC3383/2020	EPI_ISL_521062	2020-07-06	Microbiological Diagnostic Unit - Public Health Laboratory (MDU-PHL)	MDU-PHL	Seemann T. et al
Australia/VIC3384/2020	EPI_ISL_521063	2020-07-09	Microbiological Diagnostic Unit - Public Health Laboratory (MDU-PHL)	MDU-PHL	Seemann T. et al
Australia/VIC3385/2020	EPI_ISL_521064	2020-07-07	Microbiological Diagnostic Unit - Public Health Laboratory (MDU-PHL)	MDU-PHL	Seemann T. et al
Australia/VIC3386/2020	EPI_ISL_521065	2020-07-06	Microbiological Diagnostic Unit - Public Health Laboratory (MDU-PHL)	MDU-PHL	Seemann T. et al
Australia/VIC3387/2020	EPI_ISL_521066	2020-07-08	Microbiological Diagnostic Unit - Public Health Laboratory (MDU-PHL)	MDU-PHL	Seemann T. et al
Australia/VIC3388/2020	EPI_ISL_521067	2020-07-08	Microbiological Diagnostic Unit - Public Health Laboratory (MDU-PHL)	MDU-PHL	Seemann T. et al
Australia/VIC3389/2020	EPI_ISL_521068	2020-07-06	Microbiological Diagnostic Unit - Public Health Laboratory (MDU-PHL)	MDU-PHL	Seemann T. et al
Australia/VIC339/2020	EPI_ISL_426648	2020-03-20	Victorian Infectious Diseases Reference Laboratory (VIDRL)	Microbiological Diagnostic Unit Public Health Laboratory and Victorian Infectious Diseases Reference Laboratory, Doherty Institute	Caly L. et al
Australia/VIC3390/2020	EPI_ISL_521069	2020-07-08	Microbiological Diagnostic Unit - Public Health Laboratory (MDU-PHL)	MDU-PHL	Seemann T. et al
Australia/VIC3391/2020	EPI_ISL_521070	2020-07-09	Microbiological Diagnostic Unit - Public Health Laboratory (MDU-PHL)	MDU-PHL	Seemann T. et al
Australia/VIC3392/2020	EPI_ISL_521071	2020-07-08	Microbiological Diagnostic Unit - Public Health Laboratory (MDU-PHL)	MDU-PHL	Seemann T. et al
Australia/VIC3393/2020	EPI_ISL_521072	2020-07-07	Microbiological Diagnostic Unit - Public Health Laboratory (MDU-PHL)	MDU-PHL	Seemann T. et al
Australia/VIC3394/2020	EPI_ISL_521073	2020-07-09	Microbiological Diagnostic Unit - Public Health Laboratory (MDU-PHL)	MDU-PHL	Seemann T. et al
Australia/VIC3395/2020	EPI_ISL_521074	2020-07-08	Microbiological Diagnostic Unit - Public Health Laboratory (MDU-PHL)	MDU-PHL	Seemann T. et al
Australia/VIC3396/2020	EPI_ISL_521075	2020-07-08	Microbiological Diagnostic Unit - Public Health Laboratory (MDU-PHL)	MDU-PHL	Seemann T. et al
Australia/VIC3397/2020	EPI_ISL_521076	2020-07-07	Microbiological Diagnostic Unit - Public Health Laboratory (MDU-PHL)	MDU-PHL	Seemann T. et al
Australia/VIC3398/2020	EPI_ISL_521077	2020-07-06	Microbiological Diagnostic Unit - Public Health Laboratory (MDU-PHL)	MDU-PHL	Seemann T. et al
Australia/VIC3399/2020	EPI_ISL_521078	2020-07-11	Microbiological Diagnostic Unit - Public Health Laboratory (MDU-PHL)	MDU-PHL	Seemann T. et al
Australia/VIC34/2020	EPI_ISL_419753	2020-03-10	Victorian Infectious Diseases Reference Laboratory (VIDRL)	Victorian Infectious Diseases Reference Laboratory and Microbiological Diagnostic Unit Public Health Laboratory, Doherty Institute	Caly L. et al
Australia/VIC340/2020	EPI_ISL_426649	2020-03-20	Victorian Infectious Diseases Reference Laboratory (VIDRL)	Microbiological Diagnostic Unit Public Health Laboratory and Victorian Infectious Diseases Reference Laboratory, Doherty Institute	Caly L. et al
Australia/VIC3400/2020	EPI_ISL_521079	2020-07-12	Microbiological Diagnostic Unit - Public Health Laboratory (MDU-PHL)	MDU-PHL	Seemann T. et al
Australia/VIC3401/2020	EPI_ISL_521080	2020-07-11	Microbiological Diagnostic Unit - Public Health Laboratory (MDU-PHL)	MDU-PHL	Seemann T. et al
Australia/VIC3402/2020	EPI_ISL_521081	2020-07-10	Microbiological Diagnostic Unit - Public Health Laboratory (MDU-PHL)	MDU-PHL	Seemann T. et al
Australia/VIC3403/2020	EPI_ISL_521082	2020-07-11	Microbiological Diagnostic Unit - Public Health Laboratory (MDU-PHL)	MDU-PHL	Seemann T. et al
Australia/VIC3404/2020	EPI_ISL_521083	2020-07-07	Microbiological Diagnostic Unit - Public Health Laboratory (MDU-PHL)	MDU-PHL	Seemann T. et al
Australia/VIC3405/2020	EPI_ISL_521084	2020-07-07	Microbiological Diagnostic Unit - Public Health Laboratory (MDU-PHL)	MDU-PHL	Seemann T. et al
Australia/VIC3406/2020	EPI_ISL_521085	2020-07-09	Microbiological Diagnostic Unit - Public Health Laboratory (MDU-PHL)	MDU-PHL	Seemann T. et al
Australia/VIC3407/2020	EPI_ISL_521086	2020-07-07	Microbiological Diagnostic Unit - Public Health Laboratory (MDU-PHL)	MDU-PHL	Seemann T. et al
Australia/VIC3409/2020	EPI_ISL_521087	2020	Microbiological Diagnostic Unit - Public Health Laboratory (MDU-PHL)	MDU-PHL	Seemann T. et al
Australia/VIC341/2020	EPI_ISL_426650	2020-03-20	Victorian Infectious Diseases Reference Laboratory (VIDRL)	Microbiological Diagnostic Unit Public Health Laboratory and Victorian Infectious Diseases Reference Laboratory, Doherty Institute	Caly L. et al
Australia/VIC3410/2020	EPI_ISL_563988	2020	Microbiological Diagnostic Unit - Public Health Laboratory (MDU-PHL)	MDU-PHL	Seemann et al
Australia/VIC3411/2020	EPI_ISL_521088	2020	Microbiological Diagnostic Unit - Public Health Laboratory (MDU-PHL)	MDU-PHL	Seemann T. et al
Australia/VIC3415/2020	EPI_ISL_521089	2020-07-10	Microbiological Diagnostic Unit - Public Health Laboratory (MDU-PHL)	MDU-PHL	Seemann T. et al
Australia/VIC3416/2020	EPI_ISL_521090	2020-07-12	Microbiological Diagnostic Unit - Public Health Laboratory (MDU-PHL)	MDU-PHL	Seemann T. et al
Australia/VIC3417/2020	EPI_ISL_521091	2020-07-08	Microbiological Diagnostic Unit - Public Health Laboratory (MDU-PHL)	MDU-PHL	Seemann T. et al
Australia/VIC3418/2020	EPI_ISL_521092	2020-07-12	Microbiological Diagnostic Unit - Public Health Laboratory (MDU-PHL)	MDU-PHL	Seemann T. et al
Australia/VIC3419/2020	EPI_ISL_521093	2020-07-12	Microbiological Diagnostic Unit - Public Health Laboratory (MDU-PHL)	MDU-PHL	Seemann T. et al
Australia/VIC342/2020	EPI_ISL_426651	2020-03-20	Victorian Infectious Diseases Reference Laboratory (VIDRL)	Microbiological Diagnostic Unit Public Health Laboratory and Victorian Infectious Diseases Reference Laboratory, Doherty Institute	Caly L. et al
Australia/VIC3420/2020	EPI_ISL_521094	2020-07-12	Microbiological Diagnostic Unit - Public Health Laboratory (MDU-PHL)	MDU-PHL	Seemann T. et al
Australia/VIC3424/2020	EPI_ISL_521095	2020-07-10	Microbiological Diagnostic Unit - Public Health Laboratory (MDU-PHL)	MDU-PHL	Seemann T. et al
Australia/VIC3425/2020	EPI_ISL_521096	2020-07-10	Microbiological Diagnostic Unit - Public Health Laboratory (MDU-PHL)	MDU-PHL	Seemann T. et al
Australia/VIC3427/2020	EPI_ISL_521097	2020-07-13	Microbiological Diagnostic Unit - Public Health Laboratory (MDU-PHL)	MDU-PHL	Seemann T. et al
Australia/VIC3428/2020	EPI_ISL_521098	2020-07-13	Microbiological Diagnostic Unit - Public Health Laboratory (MDU-PHL)	MDU-PHL	Seemann T. et al
Australia/VIC3429/2020	EPI_ISL_521099	2020-07-13	Microbiological Diagnostic Unit - Public Health Laboratory (MDU-PHL)	MDU-PHL	Seemann T. et al
Australia/VIC343/2020	EPI_ISL_426652	2020-03-20	Victorian Infectious Diseases Reference Laboratory (VIDRL)	Microbiological Diagnostic Unit Public Health Laboratory and Victorian Infectious Diseases Reference Laboratory, Doherty Institute	Caly L. et al
Australia/VIC3430/2020	EPI_ISL_521100	2020-07-13	Microbiological Diagnostic Unit - Public Health Laboratory (MDU-PHL)	MDU-PHL	Seemann T. et al
Australia/VIC3431/2020	EPI_ISL_521101	2020-07-13	Microbiological Diagnostic Unit - Public Health Laboratory (MDU-PHL)	MDU-PHL	Seemann T. et al
Australia/VIC3433/2020	EPI_ISL_521102	2020-07-06	Victorian Infectious Diseases Reference Laboratory (VIDRL)	VIDRL and MDU-PHL	Caly L. et al
Australia/VIC3434/2020	EPI_ISL_521103	2020-07-06	Victorian Infectious Diseases Reference Laboratory (VIDRL)	VIDRL and MDU-PHL	Caly L. et al
Australia/VIC3435/2020	EPI_ISL_521104	2020-07-05	Victorian Infectious Diseases Reference Laboratory (VIDRL)	VIDRL and MDU-PHL	Caly L. et al
Australia/VIC3438/2020	EPI_ISL_521105	2020-07-06	Victorian Infectious Diseases Reference Laboratory (VIDRL)	VIDRL and MDU-PHL	Caly L. et al
Australia/VIC344/2020	EPI_ISL_426653	2020-03-20	Victorian Infectious Diseases Reference Laboratory (VIDRL)	Microbiological Diagnostic Unit Public Health Laboratory and Victorian Infectious Diseases Reference Laboratory, Doherty Institute	Caly L. et al
Australia/VIC3440/2020	EPI_ISL_521106	2020-07-07	Victorian Infectious Diseases Reference Laboratory (VIDRL)	VIDRL and MDU-PHL	Caly L. et al
Australia/VIC3441/2020	EPI_ISL_521107	2020-07-06	Victorian Infectious Diseases Reference Laboratory (VIDRL)	VIDRL and MDU-PHL	Caly L. et al
Australia/VIC3442/2020	EPI_ISL_521108	2020-07-06	Victorian Infectious Diseases Reference Laboratory (VIDRL)	VIDRL and MDU-PHL	Caly L. et al
Australia/VIC3443/2020	EPI_ISL_521109	2020-07-06	Victorian Infectious Diseases Reference Laboratory (VIDRL)	VIDRL and MDU-PHL	Caly L. et al
Australia/VIC3444/2020	EPI_ISL_521110	2020-07-03	Victorian Infectious Diseases Reference Laboratory (VIDRL)	VIDRL and MDU-PHL	Caly L. et al
Australia/VIC3445/2020	EPI_ISL_521111	2020-07-06	Victorian Infectious Diseases Reference Laboratory (VIDRL)	VIDRL and MDU-PHL	Caly L. et al
Australia/VIC3446/2020	EPI_ISL_521112	2020-07-06	Victorian Infectious Diseases Reference Laboratory (VIDRL)	VIDRL and MDU-PHL	Caly L. et al
Australia/VIC3447/2020	EPI_ISL_521113	2020-07-06	Victorian Infectious Diseases Reference Laboratory (VIDRL)	VIDRL and MDU-PHL	Caly L. et al
Australia/VIC3448/2020	EPI_ISL_521114	2020-07-05	Victorian Infectious Diseases Reference Laboratory (VIDRL)	VIDRL and MDU-PHL	Caly L. et al
Australia/VIC3449/2020	EPI_ISL_521115	2020-07-05	Victorian Infectious Diseases Reference Laboratory (VIDRL)	VIDRL and MDU-PHL	Caly L. et al
Australia/VIC345/2020	EPI_ISL_426654	2020-03-20	Victorian Infectious Diseases Reference Laboratory (VIDRL)	Microbiological Diagnostic Unit Public Health Laboratory and Victorian Infectious Diseases Reference Laboratory, Doherty Institute	Caly L. et al
Australia/VIC3451/2020	EPI_ISL_521116	2020-07-05	Victorian Infectious Diseases Reference Laboratory (VIDRL)	VIDRL and MDU-PHL	Caly L. et al
Australia/VIC3452/2020	EPI_ISL_521117	2020-07-06	Victorian Infectious Diseases Reference Laboratory (VIDRL)	VIDRL and MDU-PHL	Caly L. et al
Australia/VIC3454/2020	EPI_ISL_521118	2020-07-05	Victorian Infectious Diseases Reference Laboratory (VIDRL)	VIDRL and MDU-PHL	Caly L. et al
Australia/VIC3455/2020	EPI_ISL_521119	2020-07-05	Victorian Infectious Diseases Reference Laboratory (VIDRL)	VIDRL and MDU-PHL	Caly L. et al
Australia/VIC3456/2020	EPI_ISL_521120	2020-07-05	Victorian Infectious Diseases Reference Laboratory (VIDRL)	VIDRL and MDU-PHL	Caly L. et al
Australia/VIC3457/2020	EPI_ISL_521121	2020-07-06	Victorian Infectious Diseases Reference Laboratory (VIDRL)	VIDRL and MDU-PHL	Caly L. et al
Australia/VIC3458/2020	EPI_ISL_521122	2020-07-06	Victorian Infectious Diseases Reference Laboratory (VIDRL)	VIDRL and MDU-PHL	Caly L. et al
Australia/VIC3459/2020	EPI_ISL_521123	2020-07-06	Victorian Infectious Diseases Reference Laboratory (VIDRL)	VIDRL and MDU-PHL	Caly L. et al
Australia/VIC346/2020	EPI_ISL_426655	2020-03-20	Victorian Infectious Diseases Reference Laboratory (VIDRL)	Microbiological Diagnostic Unit Public Health Laboratory and Victorian Infectious Diseases Reference Laboratory, Doherty Institute	Caly L. et al
Australia/VIC3461/2020	EPI_ISL_521124	2020-07-06	Victorian Infectious Diseases Reference Laboratory (VIDRL)	VIDRL and MDU-PHL	Caly L. et al
Australia/VIC3462/2020	EPI_ISL_521125	2020-07-06	Victorian Infectious Diseases Reference Laboratory (VIDRL)	VIDRL and MDU-PHL	Caly L. et al
Australia/VIC3463/2020	EPI_ISL_521126	2020-07-06	Victorian Infectious Diseases Reference Laboratory (VIDRL)	VIDRL and MDU-PHL	Caly L. et al
Australia/VIC3464/2020	EPI_ISL_521127	2020-07-06	Victorian Infectious Diseases Reference Laboratory (VIDRL)	VIDRL and MDU-PHL	Caly L. et al
Australia/VIC3465/2020	EPI_ISL_521128	2020-07-06	Victorian Infectious Diseases Reference Laboratory (VIDRL)	VIDRL and MDU-PHL	Caly L. et al
Australia/VIC3467/2020	EPI_ISL_521129	2020-07-06	Victorian Infectious Diseases Reference Laboratory (VIDRL)	VIDRL and MDU-PHL	Caly L. et al
Australia/VIC3469/2020	EPI_ISL_521130	2020-07-06	Victorian Infectious Diseases Reference Laboratory (VIDRL)	VIDRL and MDU-PHL	Caly L. et al
Australia/VIC347/2020	EPI_ISL_426656	2020-03-20	Victorian Infectious Diseases Reference Laboratory (VIDRL)	Microbiological Diagnostic Unit Public Health Laboratory and Victorian Infectious Diseases Reference Laboratory, Doherty Institute	Caly L. et al
Australia/VIC3470/2020	EPI_ISL_521131	2020-07-06	Victorian Infectious Diseases Reference Laboratory (VIDRL)	VIDRL and MDU-PHL	Caly L. et al
Australia/VIC3471/2020	EPI_ISL_521132	2020-07-06	Victorian Infectious Diseases Reference Laboratory (VIDRL)	VIDRL and MDU-PHL	Caly L. et al
Australia/VIC3472/2020	EPI_ISL_521133	2020-07-05	Victorian Infectious Diseases Reference Laboratory (VIDRL)	VIDRL and MDU-PHL	Caly L. et al
Australia/VIC3473/2020	EPI_ISL_521134	2020-07-06	Victorian Infectious Diseases Reference Laboratory (VIDRL)	VIDRL and MDU-PHL	Caly L. et al
Australia/VIC3474/2020	EPI_ISL_521135	2020-07-06	Victorian Infectious Diseases Reference Laboratory (VIDRL)	VIDRL and MDU-PHL	Caly L. et al
Australia/VIC3475/2020	EPI_ISL_521136	2020-07-05	Victorian Infectious Diseases Reference Laboratory (VIDRL)	VIDRL and MDU-PHL	Caly L. et al
Australia/VIC3476/2020	EPI_ISL_521137	2020-07-05	Victorian Infectious Diseases Reference Laboratory (VIDRL)	VIDRL and MDU-PHL	Caly L. et al
Australia/VIC3477/2020	EPI_ISL_521138	2020-07-05	Victorian Infectious Diseases Reference Laboratory (VIDRL)	VIDRL and MDU-PHL	Caly L. et al
Australia/VIC3478/2020	EPI_ISL_521139	2020-07-05	Victorian Infectious Diseases Reference Laboratory (VIDRL)	VIDRL and MDU-PHL	Caly L. et al
Australia/VIC3479/2020	EPI_ISL_521140	2020-07-05	Victorian Infectious Diseases Reference Laboratory (VIDRL)	VIDRL and MDU-PHL	Caly L. et al
Australia/VIC348/2020	EPI_ISL_426657	2020-03-20	Victorian Infectious Diseases Reference Laboratory (VIDRL)	Microbiological Diagnostic Unit Public Health Laboratory and Victorian Infectious Diseases Reference Laboratory, Doherty Institute	Caly L. et al
Australia/VIC3480/2020	EPI_ISL_521141	2020-07-08	Victorian Infectious Diseases Reference Laboratory (VIDRL)	VIDRL and MDU-PHL	Caly L. et al
Australia/VIC3481/2020	EPI_ISL_521142	2020-07-08	Victorian Infectious Diseases Reference Laboratory (VIDRL)	VIDRL and MDU-PHL	Caly L. et al
Australia/VIC3482/2020	EPI_ISL_521143	2020-07-08	Victorian Infectious Diseases Reference Laboratory (VIDRL)	VIDRL and MDU-PHL	Caly L. et al
Australia/VIC3483/2020	EPI_ISL_521144	2020-07-08	Victorian Infectious Diseases Reference Laboratory (VIDRL)	VIDRL and MDU-PHL	Caly L. et al
Australia/VIC3484/2020	EPI_ISL_521145	2020-07-08	Victorian Infectious Diseases Reference Laboratory (VIDRL)	VIDRL and MDU-PHL	Caly L. et al
Australia/VIC3485/2020	EPI_ISL_521146	2020-07-08	Victorian Infectious Diseases Reference Laboratory (VIDRL)	VIDRL and MDU-PHL	Caly L. et al
Australia/VIC3486/2020	EPI_ISL_521147	2020-07-08	Victorian Infectious Diseases Reference Laboratory (VIDRL)	VIDRL and MDU-PHL	Caly L. et al
Australia/VIC3487/2020	EPI_ISL_521148	2020-07-08	Victorian Infectious Diseases Reference Laboratory (VIDRL)	VIDRL and MDU-PHL	Caly L. et al
Australia/VIC3489/2020	EPI_ISL_521149	2020-07-08	Victorian Infectious Diseases Reference Laboratory (VIDRL)	VIDRL and MDU-PHL	Caly L. et al
Australia/VIC349/2020	EPI_ISL_450213	2020-03-20	unknown	Microbiological Diagnostic Unit Public Health Laboratory (MDU-PHL) and Victorian Infectious Disease Reference Laboratory (VIDRL)	Seemann et al
Australia/VIC3490/2020	EPI_ISL_521150	2020-07-05	Victorian Infectious Diseases Reference Laboratory (VIDRL)	VIDRL and MDU-PHL	Caly L. et al
Australia/VIC3491/2020	EPI_ISL_521151	2020-07-05	Victorian Infectious Diseases Reference Laboratory (VIDRL)	VIDRL and MDU-PHL	Caly L. et al
Australia/VIC3492/2020	EPI_ISL_521152	2020-07-05	Victorian Infectious Diseases Reference Laboratory (VIDRL)	VIDRL and MDU-PHL	Caly L. et al
Australia/VIC3493/2020	EPI_ISL_520249	2020-07-05	Victorian Infectious Diseases Reference Laboratory (VIDRL)	VIDRL and MDU-PHL	Caly L. et al
Australia/VIC3494/2020	EPI_ISL_520250	2020-07-04	Victorian Infectious Diseases Reference Laboratory (VIDRL)	VIDRL and MDU-PHL	Caly L. et al
Australia/VIC3495/2020	EPI_ISL_520251	2020-07-05	Victorian Infectious Diseases Reference Laboratory (VIDRL)	VIDRL and MDU-PHL	Caly L. et al
Australia/VIC3496/2020	EPI_ISL_520252	2020-07-05	Victorian Infectious Diseases Reference Laboratory (VIDRL)	VIDRL and MDU-PHL	Caly L. et al
Australia/VIC3497/2020	EPI_ISL_520253	2020-07-02	Victorian Infectious Diseases Reference Laboratory (VIDRL)	VIDRL and MDU-PHL	Caly L. et al
Australia/VIC3498/2020	EPI_ISL_520254	2020-07-05	Victorian Infectious Diseases Reference Laboratory (VIDRL)	VIDRL and MDU-PHL	Caly L. et al
Australia/VIC3499/2020	EPI_ISL_520255	2020-07-05	Victorian Infectious Diseases Reference Laboratory (VIDRL)	VIDRL and MDU-PHL	Caly L. et al
Australia/VIC35/2020	EPI_ISL_419755	2020-03-10	Victorian Infectious Diseases Reference Laboratory (VIDRL)	Victorian Infectious Diseases Reference Laboratory and Microbiological Diagnostic Unit Public Health Laboratory, Doherty Institute	Caly L. et al
Australia/VIC350/2020	EPI_ISL_426658	2020-03-20	Victorian Infectious Diseases Reference Laboratory (VIDRL)	Microbiological Diagnostic Unit Public Health Laboratory and Victorian Infectious Diseases Reference Laboratory, Doherty Institute	Caly L. et al
Australia/VIC3500/2020	EPI_ISL_520256	2020-07-05	Victorian Infectious Diseases Reference Laboratory (VIDRL)	VIDRL and MDU-PHL	Caly L. et al
Australia/VIC3501/2020	EPI_ISL_520257	2020-07-05	Victorian Infectious Diseases Reference Laboratory (VIDRL)	VIDRL and MDU-PHL	Caly L. et al
Australia/VIC3503/2020	EPI_ISL_520258	2020-07-04	Victorian Infectious Diseases Reference Laboratory (VIDRL)	VIDRL and MDU-PHL	Caly L. et al
Australia/VIC3504/2020	EPI_ISL_520259	2020-07-05	Victorian Infectious Diseases Reference Laboratory (VIDRL)	VIDRL and MDU-PHL	Caly L. et al
Australia/VIC3505/2020	EPI_ISL_520260	2020-07-05	Victorian Infectious Diseases Reference Laboratory (VIDRL)	VIDRL and MDU-PHL	Caly L. et al
Australia/VIC3506/2020	EPI_ISL_520261	2020-07-05	Victorian Infectious Diseases Reference Laboratory (VIDRL)	VIDRL and MDU-PHL	Caly L. et al
Australia/VIC3507/2020	EPI_ISL_520262	2020-07-05	Victorian Infectious Diseases Reference Laboratory (VIDRL)	VIDRL and MDU-PHL	Caly L. et al
Australia/VIC3508/2020	EPI_ISL_520263	2020-07-06	Victorian Infectious Diseases Reference Laboratory (VIDRL)	VIDRL and MDU-PHL	Caly L. et al
Australia/VIC3509/2020	EPI_ISL_520264	2020-07-07	Victorian Infectious Diseases Reference Laboratory (VIDRL)	VIDRL and MDU-PHL	Caly L. et al
Australia/VIC351/2020	EPI_ISL_426659	2020-03-20	Victorian Infectious Diseases Reference Laboratory (VIDRL)	Microbiological Diagnostic Unit Public Health Laboratory and Victorian Infectious Diseases Reference Laboratory, Doherty Institute	Caly L. et al
Australia/VIC3511/2020	EPI_ISL_520265	2020-07-07	Victorian Infectious Diseases Reference Laboratory (VIDRL)	VIDRL and MDU-PHL	Caly L. et al
Australia/VIC3512/2020	EPI_ISL_593476	2020-07-07	Victorian Infectious Diseases Reference Laboratory (VIDRL)	VIDRL and MDU-PHL	Caly L. et al
Australia/VIC3513/2020	EPI_ISL_520266	2020-07-06	Victorian Infectious Diseases Reference Laboratory (VIDRL)	VIDRL and MDU-PHL	Caly L. et al
Australia/VIC3514/2020	EPI_ISL_520267	2020-07-06	Victorian Infectious Diseases Reference Laboratory (VIDRL)	VIDRL and MDU-PHL	Caly L. et al
Australia/VIC3516/2020	EPI_ISL_520268	2020-07-08	Victorian Infectious Diseases Reference Laboratory (VIDRL)	VIDRL and MDU-PHL	Caly L. et al
Australia/VIC3517/2020	EPI_ISL_520269	2020-07-08	Victorian Infectious Diseases Reference Laboratory (VIDRL)	VIDRL and MDU-PHL	Caly L. et al
Australia/VIC3518/2020	EPI_ISL_520270	2020-07-08	Victorian Infectious Diseases Reference Laboratory (VIDRL)	VIDRL and MDU-PHL	Caly L. et al
Australia/VIC3519/2020	EPI_ISL_520271	2020-07-08	Victorian Infectious Diseases Reference Laboratory (VIDRL)	VIDRL and MDU-PHL	Caly L. et al
Australia/VIC352/2020	EPI_ISL_426660	2020-03-20	Victorian Infectious Diseases Reference Laboratory (VIDRL)	Microbiological Diagnostic Unit Public Health Laboratory and Victorian Infectious Diseases Reference Laboratory, Doherty Institute	Caly L. et al
Australia/VIC3520/2020	EPI_ISL_520272	2020-07-08	Victorian Infectious Diseases Reference Laboratory (VIDRL)	VIDRL and MDU-PHL	Caly L. et al
Australia/VIC3521/2020	EPI_ISL_520273	2020-07-08	Victorian Infectious Diseases Reference Laboratory (VIDRL)	VIDRL and MDU-PHL	Caly L. et al
Australia/VIC3522/2020	EPI_ISL_520274	2020-07-08	Victorian Infectious Diseases Reference Laboratory (VIDRL)	VIDRL and MDU-PHL	Caly L. et al
Australia/VIC3524/2020	EPI_ISL_520275	2020-07-07	Victorian Infectious Diseases Reference Laboratory (VIDRL)	VIDRL and MDU-PHL	Caly L. et al
Australia/VIC3527/2020	EPI_ISL_520276	2020-07-09	Victorian Infectious Diseases Reference Laboratory (VIDRL)	VIDRL and MDU-PHL	Caly L. et al
Australia/VIC3528/2020	EPI_ISL_520277	2020-07-09	Victorian Infectious Diseases Reference Laboratory (VIDRL)	VIDRL and MDU-PHL	Caly L. et al
Australia/VIC3529/2020	EPI_ISL_520278	2020-06-26	Victorian Infectious Diseases Reference Laboratory (VIDRL)	VIDRL and MDU-PHL	Caly L. et al
Australia/VIC353/2020	EPI_ISL_426661	2020-03-21	Victorian Infectious Diseases Reference Laboratory (VIDRL)	Microbiological Diagnostic Unit Public Health Laboratory and Victorian Infectious Diseases Reference Laboratory, Doherty Institute	Caly L. et al
Australia/VIC3530/2020	EPI_ISL_520279	2020-07-07	Victorian Infectious Diseases Reference Laboratory (VIDRL)	VIDRL and MDU-PHL	Caly L. et al
Australia/VIC3531/2020	EPI_ISL_520280	2020-07-07	Victorian Infectious Diseases Reference Laboratory (VIDRL)	VIDRL and MDU-PHL	Caly L. et al
Australia/VIC3532/2020	EPI_ISL_520281	2020-07-07	Victorian Infectious Diseases Reference Laboratory (VIDRL)	VIDRL and MDU-PHL	Caly L. et al
Australia/VIC3533/2020	EPI_ISL_520282	2020-07-04	Victorian Infectious Diseases Reference Laboratory (VIDRL)	VIDRL and MDU-PHL	Caly L. et al
Australia/VIC3534/2020	EPI_ISL_520283	2020-07-08	Victorian Infectious Diseases Reference Laboratory (VIDRL)	VIDRL and MDU-PHL	Caly L. et al
Australia/VIC3535/2020	EPI_ISL_520284	2020-07-08	Victorian Infectious Diseases Reference Laboratory (VIDRL)	VIDRL and MDU-PHL	Caly L. et al
Australia/VIC3536/2020	EPI_ISL_520285	2020-07-08	Victorian Infectious Diseases Reference Laboratory (VIDRL)	VIDRL and MDU-PHL	Caly L. et al
Australia/VIC3537/2020	EPI_ISL_520286	2020-07-08	Victorian Infectious Diseases Reference Laboratory (VIDRL)	VIDRL and MDU-PHL	Caly L. et al
Australia/VIC3538/2020	EPI_ISL_520287	2020-07-08	Victorian Infectious Diseases Reference Laboratory (VIDRL)	VIDRL and MDU-PHL	Caly L. et al
Australia/VIC3539/2020	EPI_ISL_520288	2020-07-08	Victorian Infectious Diseases Reference Laboratory (VIDRL)	VIDRL and MDU-PHL	Caly L. et al
Australia/VIC354/2020	EPI_ISL_426662	2020-03-21	Victorian Infectious Diseases Reference Laboratory (VIDRL)	Microbiological Diagnostic Unit Public Health Laboratory and Victorian Infectious Diseases Reference Laboratory, Doherty Institute	Caly L. et al
Australia/VIC3540/2020	EPI_ISL_520289	2020-07-08	Victorian Infectious Diseases Reference Laboratory (VIDRL)	VIDRL and MDU-PHL	Caly L. et al
Australia/VIC3541/2020	EPI_ISL_520290	2020-07-09	Victorian Infectious Diseases Reference Laboratory (VIDRL)	VIDRL and MDU-PHL	Caly L. et al
Australia/VIC3542/2020	EPI_ISL_520291	2020-06-26	Victorian Infectious Diseases Reference Laboratory (VIDRL)	VIDRL and MDU-PHL	Caly L. et al
Australia/VIC3543/2020	EPI_ISL_520292	2020-07-07	Victorian Infectious Diseases Reference Laboratory (VIDRL)	VIDRL and MDU-PHL	Caly L. et al
Australia/VIC3544/2020	EPI_ISL_520293	2020-07-08	Victorian Infectious Diseases Reference Laboratory (VIDRL)	VIDRL and MDU-PHL	Caly L. et al
Australia/VIC3545/2020	EPI_ISL_520294	2020-07-06	Victorian Infectious Diseases Reference Laboratory (VIDRL)	VIDRL and MDU-PHL	Caly L. et al
Australia/VIC3546/2020	EPI_ISL_520295	2020-07-07	Victorian Infectious Diseases Reference Laboratory (VIDRL)	VIDRL and MDU-PHL	Caly L. et al
Australia/VIC3547/2020	EPI_ISL_520296	2020-07-07	Victorian Infectious Diseases Reference Laboratory (VIDRL)	VIDRL and MDU-PHL	Caly L. et al
Australia/VIC3548/2020	EPI_ISL_520297	2020-07-06	Victorian Infectious Diseases Reference Laboratory (VIDRL)	VIDRL and MDU-PHL	Caly L. et al
Australia/VIC3549/2020	EPI_ISL_520298	2020-07-06	Victorian Infectious Diseases Reference Laboratory (VIDRL)	VIDRL and MDU-PHL	Caly L. et al
Australia/VIC355/2020	EPI_ISL_426663	2020-03-21	Victorian Infectious Diseases Reference Laboratory (VIDRL)	Microbiological Diagnostic Unit Public Health Laboratory and Victorian Infectious Diseases Reference Laboratory, Doherty Institute	Caly L. et al
Australia/VIC3550/2020	EPI_ISL_520299	2020-07-08	Victorian Infectious Diseases Reference Laboratory (VIDRL)	VIDRL and MDU-PHL	Caly L. et al
Australia/VIC3551/2020	EPI_ISL_520300	2020-07-08	Victorian Infectious Diseases Reference Laboratory (VIDRL)	VIDRL and MDU-PHL	Caly L. et al
Australia/VIC3552/2020	EPI_ISL_520301	2020-07-08	Victorian Infectious Diseases Reference Laboratory (VIDRL)	VIDRL and MDU-PHL	Caly L. et al
Australia/VIC3553/2020	EPI_ISL_520302	2020-07-09	Victorian Infectious Diseases Reference Laboratory (VIDRL)	VIDRL and MDU-PHL	Caly L. et al
Australia/VIC3554/2020	EPI_ISL_520303	2020-07-08	Victorian Infectious Diseases Reference Laboratory (VIDRL)	VIDRL and MDU-PHL	Caly L. et al
Australia/VIC3555/2020	EPI_ISL_520304	2020-07-08	Victorian Infectious Diseases Reference Laboratory (VIDRL)	VIDRL and MDU-PHL	Caly L. et al
Australia/VIC3556/2020	EPI_ISL_520305	2020-07-08	Victorian Infectious Diseases Reference Laboratory (VIDRL)	VIDRL and MDU-PHL	Caly L. et al
Australia/VIC3557/2020	EPI_ISL_520306	2020-07-08	Victorian Infectious Diseases Reference Laboratory (VIDRL)	VIDRL and MDU-PHL	Caly L. et al
Australia/VIC3558/2020	EPI_ISL_520307	2020-07-07	Victorian Infectious Diseases Reference Laboratory (VIDRL)	VIDRL and MDU-PHL	Caly L. et al
Australia/VIC3559/2020	EPI_ISL_520308	2020	Victorian Infectious Diseases Reference Laboratory (VIDRL)	VIDRL and MDU-PHL	Caly L. et al
Australia/VIC356/2020	EPI_ISL_426664	2020-03-21	Victorian Infectious Diseases Reference Laboratory (VIDRL)	Microbiological Diagnostic Unit Public Health Laboratory and Victorian Infectious Diseases Reference Laboratory, Doherty Institute	Caly L. et al
Australia/VIC3560/2020	EPI_ISL_520309	2020-07-08	Victorian Infectious Diseases Reference Laboratory (VIDRL)	VIDRL and MDU-PHL	Caly L. et al
Australia/VIC3561/2020	EPI_ISL_520310	2020-07-06	Victorian Infectious Diseases Reference Laboratory (VIDRL)	VIDRL and MDU-PHL	Caly L. et al
Australia/VIC3562/2020	EPI_ISL_520311	2020-07-06	Victorian Infectious Diseases Reference Laboratory (VIDRL)	VIDRL and MDU-PHL	Caly L. et al
Australia/VIC3563/2020	EPI_ISL_520312	2020-07-08	Victorian Infectious Diseases Reference Laboratory (VIDRL)	VIDRL and MDU-PHL	Caly L. et al
Australia/VIC3564/2020	EPI_ISL_520313	2020-07-09	Victorian Infectious Diseases Reference Laboratory (VIDRL)	VIDRL and MDU-PHL	Caly L. et al
Australia/VIC3565/2020	EPI_ISL_520314	2020	Victorian Infectious Diseases Reference Laboratory (VIDRL)	VIDRL and MDU-PHL	Caly L. et al
Australia/VIC3566/2020	EPI_ISL_520315	2020-07-07	Victorian Infectious Diseases Reference Laboratory (VIDRL)	VIDRL and MDU-PHL	Caly L. et al
Australia/VIC3567/2020	EPI_ISL_520316	2020-07-08	Victorian Infectious Diseases Reference Laboratory (VIDRL)	VIDRL and MDU-PHL	Caly L. et al
Australia/VIC3568/2020	EPI_ISL_520317	2020-07-08	Victorian Infectious Diseases Reference Laboratory (VIDRL)	VIDRL and MDU-PHL	Caly L. et al
Australia/VIC3569/2020	EPI_ISL_520318	2020-07-08	Victorian Infectious Diseases Reference Laboratory (VIDRL)	VIDRL and MDU-PHL	Caly L. et al
Australia/VIC357/2020	EPI_ISL_426665	2020-03-21	Victorian Infectious Diseases Reference Laboratory (VIDRL)	Microbiological Diagnostic Unit Public Health Laboratory and Victorian Infectious Diseases Reference Laboratory, Doherty Institute	Caly L. et al
Australia/VIC3570/2020	EPI_ISL_520319	2020-07-08	Victorian Infectious Diseases Reference Laboratory (VIDRL)	VIDRL and MDU-PHL	Caly L. et al
Australia/VIC3571/2020	EPI_ISL_520320	2020-07-08	Victorian Infectious Diseases Reference Laboratory (VIDRL)	VIDRL and MDU-PHL	Caly L. et al
Australia/VIC3572/2020	EPI_ISL_520321	2020-07-08	Victorian Infectious Diseases Reference Laboratory (VIDRL)	VIDRL and MDU-PHL	Caly L. et al
Australia/VIC3573/2020	EPI_ISL_520322	2020-07-07	Victorian Infectious Diseases Reference Laboratory (VIDRL)	VIDRL and MDU-PHL	Caly L. et al
Australia/VIC3574/2020	EPI_ISL_520323	2020-07-08	Victorian Infectious Diseases Reference Laboratory (VIDRL)	VIDRL and MDU-PHL	Caly L. et al
Australia/VIC3575/2020	EPI_ISL_520324	2020-07-08	Victorian Infectious Diseases Reference Laboratory (VIDRL)	VIDRL and MDU-PHL	Caly L. et al
Australia/VIC3576/2020	EPI_ISL_520325	2020-07-08	Victorian Infectious Diseases Reference Laboratory (VIDRL)	VIDRL and MDU-PHL	Caly L. et al
Australia/VIC3577/2020	EPI_ISL_520326	2020-07-08	Victorian Infectious Diseases Reference Laboratory (VIDRL)	VIDRL and MDU-PHL	Caly L. et al
Australia/VIC3578/2020	EPI_ISL_520327	2020-07-08	Victorian Infectious Diseases Reference Laboratory (VIDRL)	VIDRL and MDU-PHL	Caly L. et al
Australia/VIC358/2020	EPI_ISL_426666	2020-03-21	Victorian Infectious Diseases Reference Laboratory (VIDRL)	Microbiological Diagnostic Unit Public Health Laboratory and Victorian Infectious Diseases Reference Laboratory, Doherty Institute	Caly L. et al
Australia/VIC3580/2020	EPI_ISL_520328	2020-07-08	Victorian Infectious Diseases Reference Laboratory (VIDRL)	VIDRL and MDU-PHL	Caly L. et al
Australia/VIC3581/2020	EPI_ISL_520329	2020-07-09	Victorian Infectious Diseases Reference Laboratory (VIDRL)	VIDRL and MDU-PHL	Caly L. et al
Australia/VIC3582/2020	EPI_ISL_520330	2020	Victorian Infectious Diseases Reference Laboratory (VIDRL)	VIDRL and MDU-PHL	Caly L. et al
Australia/VIC3583/2020	EPI_ISL_520331	2020-07-09	Victorian Infectious Diseases Reference Laboratory (VIDRL)	VIDRL and MDU-PHL	Caly L. et al
Australia/VIC3584/2020	EPI_ISL_520332	2020-07-09	Victorian Infectious Diseases Reference Laboratory (VIDRL)	VIDRL and MDU-PHL	Caly L. et al
Australia/VIC3585/2020	EPI_ISL_520333	2020-07-09	Victorian Infectious Diseases Reference Laboratory (VIDRL)	VIDRL and MDU-PHL	Caly L. et al
Australia/VIC3588/2020	EPI_ISL_520334	2020-07-09	Victorian Infectious Diseases Reference Laboratory (VIDRL)	VIDRL and MDU-PHL	Caly L. et al
Australia/VIC3589/2020	EPI_ISL_520335	2020-07-09	Victorian Infectious Diseases Reference Laboratory (VIDRL)	VIDRL and MDU-PHL	Caly L. et al
Australia/VIC359/2020	EPI_ISL_426667	2020-03-22	Victorian Infectious Diseases Reference Laboratory (VIDRL)	Microbiological Diagnostic Unit Public Health Laboratory and Victorian Infectious Diseases Reference Laboratory, Doherty Institute	Caly L. et al
Australia/VIC3590/2020	EPI_ISL_520336	2020-07-09	Victorian Infectious Diseases Reference Laboratory (VIDRL)	VIDRL and MDU-PHL	Caly L. et al
Australia/VIC3591/2020	EPI_ISL_520337	2020-07-09	Victorian Infectious Diseases Reference Laboratory (VIDRL)	VIDRL and MDU-PHL	Caly L. et al
Australia/VIC3592/2020	EPI_ISL_520338	2020-07-09	Victorian Infectious Diseases Reference Laboratory (VIDRL)	VIDRL and MDU-PHL	Caly L. et al
Australia/VIC3593/2020	EPI_ISL_520339	2020-07-09	Victorian Infectious Diseases Reference Laboratory (VIDRL)	VIDRL and MDU-PHL	Caly L. et al
Australia/VIC3594/2020	EPI_ISL_520340	2020-07-09	Victorian Infectious Diseases Reference Laboratory (VIDRL)	VIDRL and MDU-PHL	Caly L. et al
Australia/VIC3595/2020	EPI_ISL_520341	2020-07-09	Victorian Infectious Diseases Reference Laboratory (VIDRL)	VIDRL and MDU-PHL	Caly L. et al
Australia/VIC3596/2020	EPI_ISL_520342	2020-07-09	Victorian Infectious Diseases Reference Laboratory (VIDRL)	VIDRL and MDU-PHL	Caly L. et al
Australia/VIC3597/2020	EPI_ISL_520343	2020-07-09	Victorian Infectious Diseases Reference Laboratory (VIDRL)	VIDRL and MDU-PHL	Caly L. et al
Australia/VIC3598/2020	EPI_ISL_520344	2020-07-09	Victorian Infectious Diseases Reference Laboratory (VIDRL)	VIDRL and MDU-PHL	Caly L. et al
Australia/VIC3599/2020	EPI_ISL_520345	2020-07-09	Victorian Infectious Diseases Reference Laboratory (VIDRL)	VIDRL and MDU-PHL	Caly L. et al
Australia/VIC36/2020	EPI_ISL_419765	2020-03-10	Victorian Infectious Diseases Reference Laboratory (VIDRL)	Victorian Infectious Diseases Reference Laboratory and Microbiological Diagnostic Unit Public Health Laboratory, Doherty Institute	Caly L. et al
Australia/VIC360/2020	EPI_ISL_426668	2020-03-22	Victorian Infectious Diseases Reference Laboratory (VIDRL)	Microbiological Diagnostic Unit Public Health Laboratory and Victorian Infectious Diseases Reference Laboratory, Doherty Institute	Caly L. et al
Australia/VIC3601/2020	EPI_ISL_520346	2020-07-08	Victorian Infectious Diseases Reference Laboratory (VIDRL)	VIDRL and MDU-PHL	Caly L. et al
Australia/VIC3602/2020	EPI_ISL_520347	2020-07-09	Victorian Infectious Diseases Reference Laboratory (VIDRL)	VIDRL and MDU-PHL	Caly L. et al
Australia/VIC3603/2020	EPI_ISL_520348	2020-07-09	Victorian Infectious Diseases Reference Laboratory (VIDRL)	VIDRL and MDU-PHL	Caly L. et al
Australia/VIC3604/2020	EPI_ISL_520349	2020-07-09	Victorian Infectious Diseases Reference Laboratory (VIDRL)	VIDRL and MDU-PHL	Caly L. et al
Australia/VIC3605/2020	EPI_ISL_593477	2020-07-09	Victorian Infectious Diseases Reference Laboratory (VIDRL)	VIDRL and MDU-PHL	Caly L. et al
Australia/VIC3606/2020	EPI_ISL_520350	2020-07-09	Victorian Infectious Diseases Reference Laboratory (VIDRL)	VIDRL and MDU-PHL	Caly L. et al
Australia/VIC3607/2020	EPI_ISL_520351	2020-07-09	Victorian Infectious Diseases Reference Laboratory (VIDRL)	VIDRL and MDU-PHL	Caly L. et al
Australia/VIC3608/2020	EPI_ISL_520352	2020-07-09	Victorian Infectious Diseases Reference Laboratory (VIDRL)	VIDRL and MDU-PHL	Caly L. et al
Australia/VIC3609/2020	EPI_ISL_520353	2020-07-09	Victorian Infectious Diseases Reference Laboratory (VIDRL)	VIDRL and MDU-PHL	Caly L. et al
Australia/VIC361/2020	EPI_ISL_426669	2020-03-22	Victorian Infectious Diseases Reference Laboratory (VIDRL)	Microbiological Diagnostic Unit Public Health Laboratory and Victorian Infectious Diseases Reference Laboratory, Doherty Institute	Caly L. et al
Australia/VIC3610/2020	EPI_ISL_520354	2020-07-09	Victorian Infectious Diseases Reference Laboratory (VIDRL)	VIDRL and MDU-PHL	Caly L. et al
Australia/VIC3612/2020	EPI_ISL_520355	2020-07-10	Victorian Infectious Diseases Reference Laboratory (VIDRL)	VIDRL and MDU-PHL	Caly L. et al
Australia/VIC3613/2020	EPI_ISL_520356	2020-07-10	Victorian Infectious Diseases Reference Laboratory (VIDRL)	VIDRL and MDU-PHL	Caly L. et al
Australia/VIC3614/2020	EPI_ISL_520357	2020-07-10	Victorian Infectious Diseases Reference Laboratory (VIDRL)	VIDRL and MDU-PHL	Caly L. et al
Australia/VIC3615/2020	EPI_ISL_520358	2020-07-10	Victorian Infectious Diseases Reference Laboratory (VIDRL)	VIDRL and MDU-PHL	Caly L. et al
Australia/VIC3616/2020	EPI_ISL_520359	2020-07-10	Victorian Infectious Diseases Reference Laboratory (VIDRL)	VIDRL and MDU-PHL	Caly L. et al
Australia/VIC3618/2020	EPI_ISL_520360	2020-07-09	Victorian Infectious Diseases Reference Laboratory (VIDRL)	VIDRL and MDU-PHL	Caly L. et al
Australia/VIC3619/2020	EPI_ISL_520361	2020-07-09	Victorian Infectious Diseases Reference Laboratory (VIDRL)	VIDRL and MDU-PHL	Caly L. et al
Australia/VIC362/2020	EPI_ISL_426670	2020-03-22	Victorian Infectious Diseases Reference Laboratory (VIDRL)	Microbiological Diagnostic Unit Public Health Laboratory and Victorian Infectious Diseases Reference Laboratory, Doherty Institute	Caly L. et al
Australia/VIC3620/2020	EPI_ISL_520362	2020-07-10	Victorian Infectious Diseases Reference Laboratory (VIDRL)	VIDRL and MDU-PHL	Caly L. et al
Australia/VIC3621/2020	EPI_ISL_520363	2020-07-10	Victorian Infectious Diseases Reference Laboratory (VIDRL)	VIDRL and MDU-PHL	Caly L. et al
Australia/VIC3622/2020	EPI_ISL_520364	2020-07-10	Victorian Infectious Diseases Reference Laboratory (VIDRL)	VIDRL and MDU-PHL	Caly L. et al
Australia/VIC3623/2020	EPI_ISL_520365	2020-07-10	Victorian Infectious Diseases Reference Laboratory (VIDRL)	VIDRL and MDU-PHL	Caly L. et al
Australia/VIC3624/2020	EPI_ISL_520366	2020-07-10	Victorian Infectious Diseases Reference Laboratory (VIDRL)	VIDRL and MDU-PHL	Caly L. et al
Australia/VIC3626/2020	EPI_ISL_520367	2020-07-10	Victorian Infectious Diseases Reference Laboratory (VIDRL)	VIDRL and MDU-PHL	Caly L. et al
Australia/VIC3627/2020	EPI_ISL_520368	2020-07-10	Victorian Infectious Diseases Reference Laboratory (VIDRL)	VIDRL and MDU-PHL	Caly L. et al
Australia/VIC3628/2020	EPI_ISL_520369	2020-07-09	Victorian Infectious Diseases Reference Laboratory (VIDRL)	VIDRL and MDU-PHL	Caly L. et al
Australia/VIC3629/2020	EPI_ISL_520370	2020-07-08	Victorian Infectious Diseases Reference Laboratory (VIDRL)	VIDRL and MDU-PHL	Caly L. et al
Australia/VIC363/2020	EPI_ISL_426671	2020-03-22	Victorian Infectious Diseases Reference Laboratory (VIDRL)	Microbiological Diagnostic Unit Public Health Laboratory and Victorian Infectious Diseases Reference Laboratory, Doherty Institute	Caly L. et al
Australia/VIC3630/2020	EPI_ISL_520371	2020-06-26	Victorian Infectious Diseases Reference Laboratory (VIDRL)	VIDRL and MDU-PHL	Caly L. et al
Australia/VIC3632/2020	EPI_ISL_520372	2020-07-07	Victorian Infectious Diseases Reference Laboratory (VIDRL)	VIDRL and MDU-PHL	Caly L. et al
Australia/VIC3633/2020	EPI_ISL_520373	2020-07-07	Victorian Infectious Diseases Reference Laboratory (VIDRL)	VIDRL and MDU-PHL	Caly L. et al
Australia/VIC3634/2020	EPI_ISL_520374	2020-07-08	Victorian Infectious Diseases Reference Laboratory (VIDRL)	VIDRL and MDU-PHL	Caly L. et al
Australia/VIC3635/2020	EPI_ISL_520375	2020-07-08	Victorian Infectious Diseases Reference Laboratory (VIDRL)	VIDRL and MDU-PHL	Caly L. et al
Australia/VIC3636/2020	EPI_ISL_520376	2020-07-07	Victorian Infectious Diseases Reference Laboratory (VIDRL)	VIDRL and MDU-PHL	Caly L. et al
Australia/VIC3637/2020	EPI_ISL_520377	2020-07-07	Victorian Infectious Diseases Reference Laboratory (VIDRL)	VIDRL and MDU-PHL	Caly L. et al
Australia/VIC3638/2020	EPI_ISL_520378	2020-07-07	Victorian Infectious Diseases Reference Laboratory (VIDRL)	VIDRL and MDU-PHL	Caly L. et al
Australia/VIC3639/2020	EPI_ISL_520379	2020-07-08	Victorian Infectious Diseases Reference Laboratory (VIDRL)	VIDRL and MDU-PHL	Caly L. et al
Australia/VIC364/2020	EPI_ISL_426672	2020-03-22	Victorian Infectious Diseases Reference Laboratory (VIDRL)	Microbiological Diagnostic Unit Public Health Laboratory and Victorian Infectious Diseases Reference Laboratory, Doherty Institute	Caly L. et al
Australia/VIC3640/2020	EPI_ISL_520380	2020-07-08	Victorian Infectious Diseases Reference Laboratory (VIDRL)	VIDRL and MDU-PHL	Caly L. et al
Australia/VIC3641/2020	EPI_ISL_520381	2020-07-08	Victorian Infectious Diseases Reference Laboratory (VIDRL)	VIDRL and MDU-PHL	Caly L. et al
Australia/VIC3642/2020	EPI_ISL_520382	2020-07-08	Victorian Infectious Diseases Reference Laboratory (VIDRL)	VIDRL and MDU-PHL	Caly L. et al
Australia/VIC3643/2020	EPI_ISL_520383	2020-07-08	Victorian Infectious Diseases Reference Laboratory (VIDRL)	VIDRL and MDU-PHL	Caly L. et al
Australia/VIC3644/2020	EPI_ISL_520384	2020-07-08	Victorian Infectious Diseases Reference Laboratory (VIDRL)	VIDRL and MDU-PHL	Caly L. et al
Australia/VIC3645/2020	EPI_ISL_520385	2020-07-08	Victorian Infectious Diseases Reference Laboratory (VIDRL)	VIDRL and MDU-PHL	Caly L. et al
Australia/VIC3647/2020	EPI_ISL_520386	2020-07-09	Victorian Infectious Diseases Reference Laboratory (VIDRL)	VIDRL and MDU-PHL	Caly L. et al
Australia/VIC3648/2020	EPI_ISL_520387	2020-07-09	Victorian Infectious Diseases Reference Laboratory (VIDRL)	VIDRL and MDU-PHL	Caly L. et al
Australia/VIC3649/2020	EPI_ISL_520388	2020-07-09	Victorian Infectious Diseases Reference Laboratory (VIDRL)	VIDRL and MDU-PHL	Caly L. et al
Australia/VIC365/2020	EPI_ISL_426673	2020-03-22	Victorian Infectious Diseases Reference Laboratory (VIDRL)	Microbiological Diagnostic Unit Public Health Laboratory and Victorian Infectious Diseases Reference Laboratory, Doherty Institute	Caly L. et al
Australia/VIC3650/2020	EPI_ISL_520389	2020-07-09	Victorian Infectious Diseases Reference Laboratory (VIDRL)	VIDRL and MDU-PHL	Caly L. et al
Australia/VIC3651/2020	EPI_ISL_520390	2020-07-08	Victorian Infectious Diseases Reference Laboratory (VIDRL)	VIDRL and MDU-PHL	Caly L. et al
Australia/VIC3653/2020	EPI_ISL_520391	2020-07-05	Victorian Infectious Diseases Reference Laboratory (VIDRL)	VIDRL and MDU-PHL	Caly L. et al
Australia/VIC3654/2020	EPI_ISL_520392	2020-07-13	Microbiological Diagnostic Unit - Public Health Laboratory (MDU-PHL)	MDU-PHL	Seemann T. et al
Australia/VIC3655/2020	EPI_ISL_520393	2020-07-12	Microbiological Diagnostic Unit - Public Health Laboratory (MDU-PHL)	MDU-PHL	Seemann T. et al
Australia/VIC3656/2020	EPI_ISL_520394	2020-07-10	Microbiological Diagnostic Unit - Public Health Laboratory (MDU-PHL)	MDU-PHL	Seemann T. et al
Australia/VIC3657/2020	EPI_ISL_520395	2020-07-08	Microbiological Diagnostic Unit - Public Health Laboratory (MDU-PHL)	MDU-PHL	Seemann T. et al
Australia/VIC3658/2020	EPI_ISL_520396	2020-07-10	Microbiological Diagnostic Unit - Public Health Laboratory (MDU-PHL)	MDU-PHL	Seemann T. et al
Australia/VIC3659/2020	EPI_ISL_520397	2020-07-10	Microbiological Diagnostic Unit - Public Health Laboratory (MDU-PHL)	MDU-PHL	Seemann T. et al
Australia/VIC366/2020	EPI_ISL_426674	2020-03-22	Victorian Infectious Diseases Reference Laboratory (VIDRL)	Microbiological Diagnostic Unit Public Health Laboratory and Victorian Infectious Diseases Reference Laboratory, Doherty Institute	Caly L. et al
Australia/VIC3660/2020	EPI_ISL_520398	2020-07-10	Microbiological Diagnostic Unit - Public Health Laboratory (MDU-PHL)	MDU-PHL	Seemann T. et al
Australia/VIC3661/2020	EPI_ISL_520399	2020-07-10	Microbiological Diagnostic Unit - Public Health Laboratory (MDU-PHL)	MDU-PHL	Seemann T. et al
Australia/VIC3662/2020	EPI_ISL_520400	2020-07-11	Microbiological Diagnostic Unit - Public Health Laboratory (MDU-PHL)	MDU-PHL	Seemann T. et al
Australia/VIC3663/2020	EPI_ISL_520401	2020-07-10	Microbiological Diagnostic Unit - Public Health Laboratory (MDU-PHL)	MDU-PHL	Seemann T. et al
Australia/VIC3664/2020	EPI_ISL_520402	2020-07-10	Microbiological Diagnostic Unit - Public Health Laboratory (MDU-PHL)	MDU-PHL	Seemann T. et al
Australia/VIC3665/2020	EPI_ISL_520403	2020-07-10	Microbiological Diagnostic Unit - Public Health Laboratory (MDU-PHL)	MDU-PHL	Seemann T. et al
Australia/VIC3666/2020	EPI_ISL_520404	2020-07-08	Microbiological Diagnostic Unit - Public Health Laboratory (MDU-PHL)	MDU-PHL	Seemann T. et al
Australia/VIC3667/2020	EPI_ISL_520405	2020-07-08	Microbiological Diagnostic Unit - Public Health Laboratory (MDU-PHL)	MDU-PHL	Seemann T. et al
Australia/VIC3668/2020	EPI_ISL_520406	2020-07-08	Microbiological Diagnostic Unit - Public Health Laboratory (MDU-PHL)	MDU-PHL	Seemann T. et al
Australia/VIC3669/2020	EPI_ISL_520407	2020-07-08	Microbiological Diagnostic Unit - Public Health Laboratory (MDU-PHL)	MDU-PHL	Seemann T. et al
Australia/VIC367/2020	EPI_ISL_426675	2020-03-22	Victorian Infectious Diseases Reference Laboratory (VIDRL)	Microbiological Diagnostic Unit Public Health Laboratory and Victorian Infectious Diseases Reference Laboratory, Doherty Institute	Caly L. et al
Australia/VIC3670/2020	EPI_ISL_520408	2020-07-01	Microbiological Diagnostic Unit - Public Health Laboratory (MDU-PHL)	MDU-PHL	Seemann T. et al
Australia/VIC3671/2020	EPI_ISL_520409	2020-07-11	Microbiological Diagnostic Unit - Public Health Laboratory (MDU-PHL)	MDU-PHL	Seemann T. et al
Australia/VIC3672/2020	EPI_ISL_520410	2020-07-10	Microbiological Diagnostic Unit - Public Health Laboratory (MDU-PHL)	MDU-PHL	Seemann T. et al
Australia/VIC3673/2020	EPI_ISL_520411	2020-07-10	Microbiological Diagnostic Unit - Public Health Laboratory (MDU-PHL)	MDU-PHL	Seemann T. et al
Australia/VIC3674/2020	EPI_ISL_520412	2020-07-10	Microbiological Diagnostic Unit - Public Health Laboratory (MDU-PHL)	MDU-PHL	Seemann T. et al
Australia/VIC3675/2020	EPI_ISL_520413	2020-07-11	Microbiological Diagnostic Unit - Public Health Laboratory (MDU-PHL)	MDU-PHL	Seemann T. et al
Australia/VIC3676/2020	EPI_ISL_520414	2020-07-11	Microbiological Diagnostic Unit - Public Health Laboratory (MDU-PHL)	MDU-PHL	Seemann T. et al
Australia/VIC3677/2020	EPI_ISL_520415	2020-07-11	Microbiological Diagnostic Unit - Public Health Laboratory (MDU-PHL)	MDU-PHL	Seemann T. et al
Australia/VIC3678/2020	EPI_ISL_520416	2020-07-10	Microbiological Diagnostic Unit - Public Health Laboratory (MDU-PHL)	MDU-PHL	Seemann T. et al
Australia/VIC3679/2020	EPI_ISL_520417	2020-07-11	Microbiological Diagnostic Unit - Public Health Laboratory (MDU-PHL)	MDU-PHL	Seemann T. et al
Australia/VIC368/2020	EPI_ISL_426676	2020-03-22	Victorian Infectious Diseases Reference Laboratory (VIDRL)	Microbiological Diagnostic Unit Public Health Laboratory and Victorian Infectious Diseases Reference Laboratory, Doherty Institute	Caly L. et al
Australia/VIC3680/2020	EPI_ISL_520418	2020-07-11	Microbiological Diagnostic Unit - Public Health Laboratory (MDU-PHL)	MDU-PHL	Seemann T. et al
Australia/VIC3681/2020	EPI_ISL_520419	2020-07-11	Microbiological Diagnostic Unit - Public Health Laboratory (MDU-PHL)	MDU-PHL	Seemann T. et al
Australia/VIC3682/2020	EPI_ISL_520420	2020-07-10	Microbiological Diagnostic Unit - Public Health Laboratory (MDU-PHL)	MDU-PHL	Seemann T. et al
Australia/VIC3684/2020	EPI_ISL_520421	2020-07-10	Microbiological Diagnostic Unit - Public Health Laboratory (MDU-PHL)	MDU-PHL	Seemann T. et al
Australia/VIC3685/2020	EPI_ISL_520422	2020-07-10	Microbiological Diagnostic Unit - Public Health Laboratory (MDU-PHL)	MDU-PHL	Seemann T. et al
Australia/VIC3686/2020	EPI_ISL_520423	2020-07-12	Microbiological Diagnostic Unit - Public Health Laboratory (MDU-PHL)	MDU-PHL	Seemann T. et al
Australia/VIC3687/2020	EPI_ISL_520424	2020-07-13	Microbiological Diagnostic Unit - Public Health Laboratory (MDU-PHL)	MDU-PHL	Seemann T. et al
Australia/VIC3688/2020	EPI_ISL_520425	2020-07-13	Microbiological Diagnostic Unit - Public Health Laboratory (MDU-PHL)	MDU-PHL	Seemann T. et al
Australia/VIC3689/2020	EPI_ISL_520426	2020-07-12	Microbiological Diagnostic Unit - Public Health Laboratory (MDU-PHL)	MDU-PHL	Seemann T. et al
Australia/VIC369/2020	EPI_ISL_426677	2020-03-22	Victorian Infectious Diseases Reference Laboratory (VIDRL)	Microbiological Diagnostic Unit Public Health Laboratory and Victorian Infectious Diseases Reference Laboratory, Doherty Institute	Caly L. et al
Australia/VIC3690/2020	EPI_ISL_520427	2020-07-11	Microbiological Diagnostic Unit - Public Health Laboratory (MDU-PHL)	MDU-PHL	Seemann T. et al
Australia/VIC3691/2020	EPI_ISL_520428	2020-07-11	Microbiological Diagnostic Unit - Public Health Laboratory (MDU-PHL)	MDU-PHL	Seemann T. et al
Australia/VIC3692/2020	EPI_ISL_520429	2020-07-11	Microbiological Diagnostic Unit - Public Health Laboratory (MDU-PHL)	MDU-PHL	Seemann T. et al
Australia/VIC3693/2020	EPI_ISL_520430	2020-07-11	Microbiological Diagnostic Unit - Public Health Laboratory (MDU-PHL)	MDU-PHL	Seemann T. et al
Australia/VIC3694/2020	EPI_ISL_520431	2020-07-11	Microbiological Diagnostic Unit - Public Health Laboratory (MDU-PHL)	MDU-PHL	Seemann T. et al
Australia/VIC3695/2020	EPI_ISL_520432	2020-07-11	Microbiological Diagnostic Unit - Public Health Laboratory (MDU-PHL)	MDU-PHL	Seemann T. et al
Australia/VIC3696/2020	EPI_ISL_520433	2020-07-11	Microbiological Diagnostic Unit - Public Health Laboratory (MDU-PHL)	MDU-PHL	Seemann T. et al
Australia/VIC3697/2020	EPI_ISL_520434	2020-07-10	Microbiological Diagnostic Unit - Public Health Laboratory (MDU-PHL)	MDU-PHL	Seemann T. et al
Australia/VIC3698/2020	EPI_ISL_520435	2020-07-09	Microbiological Diagnostic Unit - Public Health Laboratory (MDU-PHL)	MDU-PHL	Seemann T. et al
Australia/VIC37/2020	EPI_ISL_419754	2020-03-11	Victorian Infectious Diseases Reference Laboratory (VIDRL)	Victorian Infectious Diseases Reference Laboratory and Microbiological Diagnostic Unit Public Health Laboratory, Doherty Institute	Caly L. et al
Australia/VIC370/2020	EPI_ISL_426678	2020-03-22	Victorian Infectious Diseases Reference Laboratory (VIDRL)	Microbiological Diagnostic Unit Public Health Laboratory and Victorian Infectious Diseases Reference Laboratory, Doherty Institute	Caly L. et al
Australia/VIC3700/2020	EPI_ISL_520436	2020-07-10	Microbiological Diagnostic Unit - Public Health Laboratory (MDU-PHL)	MDU-PHL	Seemann T. et al
Australia/VIC3701/2020	EPI_ISL_520437	2020-07-12	Microbiological Diagnostic Unit - Public Health Laboratory (MDU-PHL)	MDU-PHL	Seemann T. et al
Australia/VIC3702/2020	EPI_ISL_520438	2020-07-12	Microbiological Diagnostic Unit - Public Health Laboratory (MDU-PHL)	MDU-PHL	Seemann T. et al
Australia/VIC3703/2020	EPI_ISL_520439	2020-07-12	Microbiological Diagnostic Unit - Public Health Laboratory (MDU-PHL)	MDU-PHL	Seemann T. et al
Australia/VIC3705/2020	EPI_ISL_520440	2020-07-12	Microbiological Diagnostic Unit - Public Health Laboratory (MDU-PHL)	MDU-PHL	Seemann T. et al
Australia/VIC3706/2020	EPI_ISL_520441	2020-07-12	Microbiological Diagnostic Unit - Public Health Laboratory (MDU-PHL)	MDU-PHL	Seemann T. et al
Australia/VIC3708/2020	EPI_ISL_520442	2020-07-12	Microbiological Diagnostic Unit - Public Health Laboratory (MDU-PHL)	MDU-PHL	Seemann T. et al
Australia/VIC3709/2020	EPI_ISL_520443	2020-07-11	Microbiological Diagnostic Unit - Public Health Laboratory (MDU-PHL)	MDU-PHL	Seemann T. et al
Australia/VIC3710/2020	EPI_ISL_520444	2020-07-11	Microbiological Diagnostic Unit - Public Health Laboratory (MDU-PHL)	MDU-PHL	Seemann T. et al
Australia/VIC3711/2020	EPI_ISL_520445	2020-07-11	Microbiological Diagnostic Unit - Public Health Laboratory (MDU-PHL)	MDU-PHL	Seemann T. et al
Australia/VIC3713/2020	EPI_ISL_520446	2020-07-12	Microbiological Diagnostic Unit - Public Health Laboratory (MDU-PHL)	MDU-PHL	Seemann T. et al
Australia/VIC3714/2020	EPI_ISL_520447	2020-07-10	Microbiological Diagnostic Unit - Public Health Laboratory (MDU-PHL)	MDU-PHL	Seemann T. et al
Australia/VIC3715/2020	EPI_ISL_520448	2020-07-10	Microbiological Diagnostic Unit - Public Health Laboratory (MDU-PHL)	MDU-PHL	Seemann T. et al
Australia/VIC3716/2020	EPI_ISL_520449	2020-07-12	Microbiological Diagnostic Unit - Public Health Laboratory (MDU-PHL)	MDU-PHL	Seemann T. et al
Australia/VIC3717/2020	EPI_ISL_520450	2020-07-11	Microbiological Diagnostic Unit - Public Health Laboratory (MDU-PHL)	MDU-PHL	Seemann T. et al
Australia/VIC3718/2020	EPI_ISL_520451	2020-07-12	Microbiological Diagnostic Unit - Public Health Laboratory (MDU-PHL)	MDU-PHL	Seemann T. et al
Australia/VIC3719/2020	EPI_ISL_520452	2020-07-11	Microbiological Diagnostic Unit - Public Health Laboratory (MDU-PHL)	MDU-PHL	Seemann T. et al
Australia/VIC372/2020	EPI_ISL_426679	2020-03-22	Victorian Infectious Diseases Reference Laboratory (VIDRL)	Microbiological Diagnostic Unit Public Health Laboratory and Victorian Infectious Diseases Reference Laboratory, Doherty Institute	Caly L. et al
Australia/VIC3720/2020	EPI_ISL_520453	2020-07-11	Microbiological Diagnostic Unit - Public Health Laboratory (MDU-PHL)	MDU-PHL	Seemann T. et al
Australia/VIC3721/2020	EPI_ISL_520454	2020-07-11	Microbiological Diagnostic Unit - Public Health Laboratory (MDU-PHL)	MDU-PHL	Seemann T. et al
Australia/VIC3722/2020	EPI_ISL_520455	2020-07-11	Microbiological Diagnostic Unit - Public Health Laboratory (MDU-PHL)	MDU-PHL	Seemann T. et al
Australia/VIC3723/2020	EPI_ISL_520456	2020-04-11	Microbiological Diagnostic Unit - Public Health Laboratory (MDU-PHL)	MDU-PHL	Seemann T. et al
Australia/VIC3724/2020	EPI_ISL_520457	2020-07-11	Microbiological Diagnostic Unit - Public Health Laboratory (MDU-PHL)	MDU-PHL	Seemann T. et al
Australia/VIC3725/2020	EPI_ISL_520458	2020-07-11	Microbiological Diagnostic Unit - Public Health Laboratory (MDU-PHL)	MDU-PHL	Seemann T. et al
Australia/VIC3726/2020	EPI_ISL_520459	2020-07-11	Microbiological Diagnostic Unit - Public Health Laboratory (MDU-PHL)	MDU-PHL	Seemann T. et al
Australia/VIC3728/2020	EPI_ISL_520460	2020-07-11	Microbiological Diagnostic Unit - Public Health Laboratory (MDU-PHL)	MDU-PHL	Seemann T. et al
Australia/VIC3729/2020	EPI_ISL_520461	2020-07-11	Microbiological Diagnostic Unit - Public Health Laboratory (MDU-PHL)	MDU-PHL	Seemann T. et al
Australia/VIC373/2020	EPI_ISL_426680	2020-03-22	Victorian Infectious Diseases Reference Laboratory (VIDRL)	Microbiological Diagnostic Unit Public Health Laboratory and Victorian Infectious Diseases Reference Laboratory, Doherty Institute	Caly L. et al
Australia/VIC3731/2020	EPI_ISL_520462	2020-07-08	Microbiological Diagnostic Unit - Public Health Laboratory (MDU-PHL)	MDU-PHL	Seemann T. et al
Australia/VIC3732/2020	EPI_ISL_520463	2020-07-10	Microbiological Diagnostic Unit - Public Health Laboratory (MDU-PHL)	MDU-PHL	Seemann T. et al
Australia/VIC3735/2020	EPI_ISL_520464	2020-07-11	Microbiological Diagnostic Unit - Public Health Laboratory (MDU-PHL)	MDU-PHL	Seemann T. et al
Australia/VIC3736/2020	EPI_ISL_520465	2020-07-12	Microbiological Diagnostic Unit - Public Health Laboratory (MDU-PHL)	MDU-PHL	Seemann T. et al
Australia/VIC3737/2020	EPI_ISL_520466	2020-07-12	Microbiological Diagnostic Unit - Public Health Laboratory (MDU-PHL)	MDU-PHL	Seemann T. et al
Australia/VIC3738/2020	EPI_ISL_520467	2020-07-12	Microbiological Diagnostic Unit - Public Health Laboratory (MDU-PHL)	MDU-PHL	Seemann T. et al
Australia/VIC374/2020	EPI_ISL_426681	2020-03-22	Victorian Infectious Diseases Reference Laboratory (VIDRL)	Microbiological Diagnostic Unit Public Health Laboratory and Victorian Infectious Diseases Reference Laboratory, Doherty Institute	Caly L. et al
Australia/VIC3740/2020	EPI_ISL_520468	2020-07-12	Microbiological Diagnostic Unit - Public Health Laboratory (MDU-PHL)	MDU-PHL	Seemann T. et al
Australia/VIC3741/2020	EPI_ISL_520469	2020-07-10	Microbiological Diagnostic Unit - Public Health Laboratory (MDU-PHL)	MDU-PHL	Seemann T. et al
Australia/VIC3742/2020	EPI_ISL_520470	2020-07-11	Microbiological Diagnostic Unit - Public Health Laboratory (MDU-PHL)	MDU-PHL	Seemann T. et al
Australia/VIC3743/2020	EPI_ISL_520471	2020-07-12	Microbiological Diagnostic Unit - Public Health Laboratory (MDU-PHL)	MDU-PHL	Seemann T. et al
Australia/VIC3744/2020	EPI_ISL_520472	2020-07-12	Microbiological Diagnostic Unit - Public Health Laboratory (MDU-PHL)	MDU-PHL	Seemann T. et al
Australia/VIC3745/2020	EPI_ISL_520473	2020-07-11	Microbiological Diagnostic Unit - Public Health Laboratory (MDU-PHL)	MDU-PHL	Seemann T. et al
Australia/VIC3746/2020	EPI_ISL_520474	2020-07-11	Microbiological Diagnostic Unit - Public Health Laboratory (MDU-PHL)	MDU-PHL	Seemann T. et al
Australia/VIC3747/2020	EPI_ISL_520475	2020-07-12	Microbiological Diagnostic Unit - Public Health Laboratory (MDU-PHL)	MDU-PHL	Seemann T. et al
Australia/VIC375/2020	EPI_ISL_426682	2020-03-22	Victorian Infectious Diseases Reference Laboratory (VIDRL)	Microbiological Diagnostic Unit Public Health Laboratory and Victorian Infectious Diseases Reference Laboratory, Doherty Institute	Caly L. et al
Australia/VIC3754/2020	EPI_ISL_520476	2020-07-10	Microbiological Diagnostic Unit - Public Health Laboratory (MDU-PHL)	MDU-PHL	Seemann T. et al
Australia/VIC3755/2020	EPI_ISL_520477	2020-07-11	Microbiological Diagnostic Unit - Public Health Laboratory (MDU-PHL)	MDU-PHL	Seemann T. et al
Australia/VIC3756/2020	EPI_ISL_520478	2020-07-09	Microbiological Diagnostic Unit - Public Health Laboratory (MDU-PHL)	MDU-PHL	Seemann T. et al
Australia/VIC3757/2020	EPI_ISL_520479	2020-07-08	Microbiological Diagnostic Unit - Public Health Laboratory (MDU-PHL)	MDU-PHL	Seemann T. et al
Australia/VIC3758/2020	EPI_ISL_520480	2020-07-10	Microbiological Diagnostic Unit - Public Health Laboratory (MDU-PHL)	MDU-PHL	Seemann T. et al
Australia/VIC3759/2020	EPI_ISL_520481	2020-07-11	Microbiological Diagnostic Unit - Public Health Laboratory (MDU-PHL)	MDU-PHL	Seemann T. et al
Australia/VIC376/2020	EPI_ISL_426683	2020-03-22	Victorian Infectious Diseases Reference Laboratory (VIDRL)	Microbiological Diagnostic Unit Public Health Laboratory and Victorian Infectious Diseases Reference Laboratory, Doherty Institute	Caly L. et al
Australia/VIC3760/2020	EPI_ISL_520482	2020-07-11	Microbiological Diagnostic Unit - Public Health Laboratory (MDU-PHL)	MDU-PHL	Seemann T. et al
Australia/VIC3761/2020	EPI_ISL_520483	2020-07-10	Microbiological Diagnostic Unit - Public Health Laboratory (MDU-PHL)	MDU-PHL	Seemann T. et al
Australia/VIC3762/2020	EPI_ISL_520484	2020-07-10	Microbiological Diagnostic Unit - Public Health Laboratory (MDU-PHL)	MDU-PHL	Seemann T. et al
Australia/VIC3763/2020	EPI_ISL_520485	2020-07-13	Microbiological Diagnostic Unit - Public Health Laboratory (MDU-PHL)	MDU-PHL	Seemann T. et al
Australia/VIC3764/2020	EPI_ISL_520486	2020-07-10	Microbiological Diagnostic Unit - Public Health Laboratory (MDU-PHL)	MDU-PHL	Seemann T. et al
Australia/VIC3765/2020	EPI_ISL_520487	2020-07-12	Microbiological Diagnostic Unit - Public Health Laboratory (MDU-PHL)	MDU-PHL	Seemann T. et al
Australia/VIC3766/2020	EPI_ISL_520488	2020-07-12	Microbiological Diagnostic Unit - Public Health Laboratory (MDU-PHL)	MDU-PHL	Seemann T. et al
Australia/VIC3767/2020	EPI_ISL_520489	2020-07-12	Microbiological Diagnostic Unit - Public Health Laboratory (MDU-PHL)	MDU-PHL	Seemann T. et al
Australia/VIC3768/2020	EPI_ISL_520490	2020-07-10	Microbiological Diagnostic Unit - Public Health Laboratory (MDU-PHL)	MDU-PHL	Seemann T. et al
Australia/VIC3769/2020	EPI_ISL_520491	2020-07-10	Microbiological Diagnostic Unit - Public Health Laboratory (MDU-PHL)	MDU-PHL	Seemann T. et al
Australia/VIC377/2020	EPI_ISL_426684	2020-03-22	Victorian Infectious Diseases Reference Laboratory (VIDRL)	Microbiological Diagnostic Unit Public Health Laboratory and Victorian Infectious Diseases Reference Laboratory, Doherty Institute	Caly L. et al
Australia/VIC3770/2020	EPI_ISL_520492	2020-07-11	Microbiological Diagnostic Unit - Public Health Laboratory (MDU-PHL)	MDU-PHL	Seemann T. et al
Australia/VIC3771/2020	EPI_ISL_520493	2020-07-11	Microbiological Diagnostic Unit - Public Health Laboratory (MDU-PHL)	MDU-PHL	Seemann T. et al
Australia/VIC3773/2020	EPI_ISL_520494	2020-07-08	Microbiological Diagnostic Unit - Public Health Laboratory (MDU-PHL)	MDU-PHL	Seemann T. et al
Australia/VIC3774/2020	EPI_ISL_520495	2020-07-12	Microbiological Diagnostic Unit - Public Health Laboratory (MDU-PHL)	MDU-PHL	Seemann T. et al
Australia/VIC3775/2020	EPI_ISL_520496	2020-07-11	Microbiological Diagnostic Unit - Public Health Laboratory (MDU-PHL)	MDU-PHL	Seemann T. et al
Australia/VIC3776/2020	EPI_ISL_520497	2020-07-12	Microbiological Diagnostic Unit - Public Health Laboratory (MDU-PHL)	MDU-PHL	Seemann T. et al
Australia/VIC3777/2020	EPI_ISL_520498	2020-07-13	Microbiological Diagnostic Unit - Public Health Laboratory (MDU-PHL)	MDU-PHL	Seemann T. et al
Australia/VIC3779/2020	EPI_ISL_520499	2020-07-07	Microbiological Diagnostic Unit - Public Health Laboratory (MDU-PHL)	MDU-PHL	Seemann T. et al
Australia/VIC378/2020	EPI_ISL_426685	2020-03-22	Victorian Infectious Diseases Reference Laboratory (VIDRL)	Microbiological Diagnostic Unit Public Health Laboratory and Victorian Infectious Diseases Reference Laboratory, Doherty Institute	Caly L. et al
Australia/VIC3780/2020	EPI_ISL_520500	2020-07-12	Microbiological Diagnostic Unit - Public Health Laboratory (MDU-PHL)	MDU-PHL	Seemann T. et al
Australia/VIC3781/2020	EPI_ISL_520501	2020-07-11	Microbiological Diagnostic Unit - Public Health Laboratory (MDU-PHL)	MDU-PHL	Seemann T. et al
Australia/VIC3782/2020	EPI_ISL_520502	2020-07-11	Microbiological Diagnostic Unit - Public Health Laboratory (MDU-PHL)	MDU-PHL	Seemann T. et al
Australia/VIC3783/2020	EPI_ISL_520503	2020-07-11	Microbiological Diagnostic Unit - Public Health Laboratory (MDU-PHL)	MDU-PHL	Seemann T. et al
Australia/VIC3785/2020	EPI_ISL_520504	2020-07-11	Microbiological Diagnostic Unit - Public Health Laboratory (MDU-PHL)	MDU-PHL	Seemann T. et al
Australia/VIC3787/2020	EPI_ISL_520505	2020-07-12	Microbiological Diagnostic Unit - Public Health Laboratory (MDU-PHL)	MDU-PHL	Seemann T. et al
Australia/VIC3789/2020	EPI_ISL_520506	2020-07-10	Microbiological Diagnostic Unit - Public Health Laboratory (MDU-PHL)	MDU-PHL	Seemann T. et al
Australia/VIC379/2020	EPI_ISL_426686	2020-03-22	Victorian Infectious Diseases Reference Laboratory (VIDRL)	Microbiological Diagnostic Unit Public Health Laboratory and Victorian Infectious Diseases Reference Laboratory, Doherty Institute	Caly L. et al
Australia/VIC3790/2020	EPI_ISL_520507	2020-07-11	Microbiological Diagnostic Unit - Public Health Laboratory (MDU-PHL)	MDU-PHL	Seemann T. et al
Australia/VIC3791/2020	EPI_ISL_520508	2020-07-12	Microbiological Diagnostic Unit - Public Health Laboratory (MDU-PHL)	MDU-PHL	Seemann T. et al
Australia/VIC3792/2020	EPI_ISL_520509	2020-07-11	Microbiological Diagnostic Unit - Public Health Laboratory (MDU-PHL)	MDU-PHL	Seemann T. et al
Australia/VIC3793/2020	EPI_ISL_520510	2020-07-12	Microbiological Diagnostic Unit - Public Health Laboratory (MDU-PHL)	MDU-PHL	Seemann T. et al
Australia/VIC3794/2020	EPI_ISL_520511	2020-07-11	Microbiological Diagnostic Unit - Public Health Laboratory (MDU-PHL)	MDU-PHL	Seemann T. et al
Australia/VIC3795/2020	EPI_ISL_520512	2020-07-12	Microbiological Diagnostic Unit - Public Health Laboratory (MDU-PHL)	MDU-PHL	Seemann T. et al
Australia/VIC3796/2020	EPI_ISL_520513	2020-07-11	Microbiological Diagnostic Unit - Public Health Laboratory (MDU-PHL)	MDU-PHL	Seemann T. et al
Australia/VIC3797/2020	EPI_ISL_520514	2020-07-12	Microbiological Diagnostic Unit - Public Health Laboratory (MDU-PHL)	MDU-PHL	Seemann T. et al
Australia/VIC3798/2020	EPI_ISL_520515	2020-07-10	Microbiological Diagnostic Unit - Public Health Laboratory (MDU-PHL)	MDU-PHL	Seemann T. et al
Australia/VIC3799/2020	EPI_ISL_520516	2020-07-15	Microbiological Diagnostic Unit - Public Health Laboratory (MDU-PHL)	MDU-PHL	Seemann T. et al
Australia/VIC38/2020	EPI_ISL_419756	2020-03-11	Victorian Infectious Diseases Reference Laboratory (VIDRL)	Victorian Infectious Diseases Reference Laboratory and Microbiological Diagnostic Unit Public Health Laboratory, Doherty Institute	Caly L. et al
Australia/VIC380/2020	EPI_ISL_426687	2020-03-23	Victorian Infectious Diseases Reference Laboratory (VIDRL)	Microbiological Diagnostic Unit Public Health Laboratory and Victorian Infectious Diseases Reference Laboratory, Doherty Institute	Caly L. et al
Australia/VIC3800/2020	EPI_ISL_520517	2020-07-15	Microbiological Diagnostic Unit - Public Health Laboratory (MDU-PHL)	MDU-PHL	Seemann T. et al
Australia/VIC3801/2020	EPI_ISL_520518	2020-07-15	Microbiological Diagnostic Unit - Public Health Laboratory (MDU-PHL)	MDU-PHL	Seemann T. et al
Australia/VIC3802/2020	EPI_ISL_520519	2020-07-13	Microbiological Diagnostic Unit - Public Health Laboratory (MDU-PHL)	MDU-PHL	Seemann T. et al
Australia/VIC3803/2020	EPI_ISL_520520	2020-07-13	Microbiological Diagnostic Unit - Public Health Laboratory (MDU-PHL)	MDU-PHL	Seemann T. et al
Australia/VIC3804/2020	EPI_ISL_520521	2020-07-14	Microbiological Diagnostic Unit - Public Health Laboratory (MDU-PHL)	MDU-PHL	Seemann T. et al
Australia/VIC3805/2020	EPI_ISL_520522	2020-07-14	Microbiological Diagnostic Unit - Public Health Laboratory (MDU-PHL)	MDU-PHL	Seemann T. et al
Australia/VIC3806/2020	EPI_ISL_520523	2020-07-13	Microbiological Diagnostic Unit - Public Health Laboratory (MDU-PHL)	MDU-PHL	Seemann T. et al
Australia/VIC3807/2020	EPI_ISL_520524	2020-07-13	Microbiological Diagnostic Unit - Public Health Laboratory (MDU-PHL)	MDU-PHL	Seemann T. et al
Australia/VIC3808/2020	EPI_ISL_520525	2020-07-14	Microbiological Diagnostic Unit - Public Health Laboratory (MDU-PHL)	MDU-PHL	Seemann T. et al
Australia/VIC3809/2020	EPI_ISL_520526	2020-07-14	Microbiological Diagnostic Unit - Public Health Laboratory (MDU-PHL)	MDU-PHL	Seemann T. et al
Australia/VIC381/2020	EPI_ISL_426688	2020-03-23	Victorian Infectious Diseases Reference Laboratory (VIDRL)	Microbiological Diagnostic Unit Public Health Laboratory and Victorian Infectious Diseases Reference Laboratory, Doherty Institute	Caly L. et al
Australia/VIC3811/2020	EPI_ISL_520527	2020-07-14	Microbiological Diagnostic Unit - Public Health Laboratory (MDU-PHL)	MDU-PHL	Seemann T. et al
Australia/VIC3812/2020	EPI_ISL_520528	2020-07-14	Microbiological Diagnostic Unit - Public Health Laboratory (MDU-PHL)	MDU-PHL	Seemann T. et al
Australia/VIC3813/2020	EPI_ISL_520529	2020-07-14	Microbiological Diagnostic Unit - Public Health Laboratory (MDU-PHL)	MDU-PHL	Seemann T. et al
Australia/VIC3814/2020	EPI_ISL_520530	2020-07-13	Microbiological Diagnostic Unit - Public Health Laboratory (MDU-PHL)	MDU-PHL	Seemann T. et al
Australia/VIC3815/2020	EPI_ISL_520531	2020-07-13	Microbiological Diagnostic Unit - Public Health Laboratory (MDU-PHL)	MDU-PHL	Seemann T. et al
Australia/VIC3816/2020	EPI_ISL_520532	2020-07-15	Microbiological Diagnostic Unit - Public Health Laboratory (MDU-PHL)	MDU-PHL	Seemann T. et al
Australia/VIC382/2020	EPI_ISL_426689	2020-03-23	Victorian Infectious Diseases Reference Laboratory (VIDRL)	Microbiological Diagnostic Unit Public Health Laboratory and Victorian Infectious Diseases Reference Laboratory, Doherty Institute	Caly L. et al
Australia/VIC3820/2020	EPI_ISL_520533	2020-07-11	Microbiological Diagnostic Unit - Public Health Laboratory (MDU-PHL)	MDU-PHL	Seemann T. et al
Australia/VIC3821/2020	EPI_ISL_520534	2020-07-09	Microbiological Diagnostic Unit - Public Health Laboratory (MDU-PHL)	MDU-PHL	Seemann T. et al
Australia/VIC3822/2020	EPI_ISL_520535	2020-07-09	Microbiological Diagnostic Unit - Public Health Laboratory (MDU-PHL)	MDU-PHL	Seemann T. et al
Australia/VIC3823/2020	EPI_ISL_520536	2020-07-10	Microbiological Diagnostic Unit - Public Health Laboratory (MDU-PHL)	MDU-PHL	Seemann T. et al
Australia/VIC3824/2020	EPI_ISL_520537	2020-07-05	Microbiological Diagnostic Unit - Public Health Laboratory (MDU-PHL)	MDU-PHL	Seemann T. et al
Australia/VIC3825/2020	EPI_ISL_520538	2020-07-09	Microbiological Diagnostic Unit - Public Health Laboratory (MDU-PHL)	MDU-PHL	Seemann T. et al
Australia/VIC3826/2020	EPI_ISL_520539	2020-07-10	Microbiological Diagnostic Unit - Public Health Laboratory (MDU-PHL)	MDU-PHL	Seemann T. et al
Australia/VIC3827/2020	EPI_ISL_520540	2020-07-10	Microbiological Diagnostic Unit - Public Health Laboratory (MDU-PHL)	MDU-PHL	Seemann T. et al
Australia/VIC3828/2020	EPI_ISL_520541	2020-07-08	Microbiological Diagnostic Unit - Public Health Laboratory (MDU-PHL)	MDU-PHL	Seemann T. et al
Australia/VIC3829/2020	EPI_ISL_520542	2020-07-08	Microbiological Diagnostic Unit - Public Health Laboratory (MDU-PHL)	MDU-PHL	Seemann T. et al
Australia/VIC383/2020	EPI_ISL_426690	2020-03-23	Victorian Infectious Diseases Reference Laboratory (VIDRL)	Microbiological Diagnostic Unit Public Health Laboratory and Victorian Infectious Diseases Reference Laboratory, Doherty Institute	Caly L. et al
Australia/VIC3830/2020	EPI_ISL_520543	2020-07-13	Microbiological Diagnostic Unit - Public Health Laboratory (MDU-PHL)	MDU-PHL	Seemann T. et al
Australia/VIC3831/2020	EPI_ISL_520544	2020-07-13	Microbiological Diagnostic Unit - Public Health Laboratory (MDU-PHL)	MDU-PHL	Seemann T. et al
Australia/VIC3832/2020	EPI_ISL_520545	2020-07-13	Microbiological Diagnostic Unit - Public Health Laboratory (MDU-PHL)	MDU-PHL	Seemann T. et al
Australia/VIC3833/2020	EPI_ISL_520546	2020-07-13	Microbiological Diagnostic Unit - Public Health Laboratory (MDU-PHL)	MDU-PHL	Seemann T. et al
Australia/VIC3834/2020	EPI_ISL_520547	2020-07-12	Microbiological Diagnostic Unit - Public Health Laboratory (MDU-PHL)	MDU-PHL	Seemann T. et al
Australia/VIC3835/2020	EPI_ISL_520548	2020-07-11	Microbiological Diagnostic Unit - Public Health Laboratory (MDU-PHL)	MDU-PHL	Seemann T. et al
Australia/VIC3836/2020	EPI_ISL_520549	2020-07-11	Microbiological Diagnostic Unit - Public Health Laboratory (MDU-PHL)	MDU-PHL	Seemann T. et al
Australia/VIC3837/2020	EPI_ISL_520550	2020-07-10	Microbiological Diagnostic Unit - Public Health Laboratory (MDU-PHL)	MDU-PHL	Seemann T. et al
Australia/VIC3838/2020	EPI_ISL_520551	2020-07-09	Microbiological Diagnostic Unit - Public Health Laboratory (MDU-PHL)	MDU-PHL	Seemann T. et al
Australia/VIC3839/2020	EPI_ISL_520552	2020-07-12	Microbiological Diagnostic Unit - Public Health Laboratory (MDU-PHL)	MDU-PHL	Seemann T. et al
Australia/VIC384/2020	EPI_ISL_426691	2020-03-23	Victorian Infectious Diseases Reference Laboratory (VIDRL)	Microbiological Diagnostic Unit Public Health Laboratory and Victorian Infectious Diseases Reference Laboratory, Doherty Institute	Caly L. et al
Australia/VIC3840/2020	EPI_ISL_520553	2020-07-12	Microbiological Diagnostic Unit - Public Health Laboratory (MDU-PHL)	MDU-PHL	Seemann T. et al
Australia/VIC3841/2020	EPI_ISL_520554	2020-07-13	Microbiological Diagnostic Unit - Public Health Laboratory (MDU-PHL)	MDU-PHL	Seemann T. et al
Australia/VIC3842/2020	EPI_ISL_520555	2020-07-13	Microbiological Diagnostic Unit - Public Health Laboratory (MDU-PHL)	MDU-PHL	Seemann T. et al
Australia/VIC3843/2020	EPI_ISL_520556	2020-07-13	Microbiological Diagnostic Unit - Public Health Laboratory (MDU-PHL)	MDU-PHL	Seemann T. et al
Australia/VIC3844/2020	EPI_ISL_520557	2020-07-13	Microbiological Diagnostic Unit - Public Health Laboratory (MDU-PHL)	MDU-PHL	Seemann T. et al
Australia/VIC3845/2020	EPI_ISL_520558	2020-07-15	Microbiological Diagnostic Unit - Public Health Laboratory (MDU-PHL)	MDU-PHL	Seemann T. et al
Australia/VIC3846/2020	EPI_ISL_520559	2020-07-14	Microbiological Diagnostic Unit - Public Health Laboratory (MDU-PHL)	MDU-PHL	Seemann T. et al
Australia/VIC3847/2020	EPI_ISL_520560	2020-07-11	Microbiological Diagnostic Unit - Public Health Laboratory (MDU-PHL)	MDU-PHL	Seemann T. et al
Australia/VIC3848/2020	EPI_ISL_520561	2020-07-11	Microbiological Diagnostic Unit - Public Health Laboratory (MDU-PHL)	MDU-PHL	Seemann T. et al
Australia/VIC3849/2020	EPI_ISL_520562	2020	Microbiological Diagnostic Unit - Public Health Laboratory (MDU-PHL)	MDU-PHL	Seemann T. et al
Australia/VIC385/2020	EPI_ISL_426692	2020-03-23	Victorian Infectious Diseases Reference Laboratory (VIDRL)	Microbiological Diagnostic Unit Public Health Laboratory and Victorian Infectious Diseases Reference Laboratory, Doherty Institute	Caly L. et al
Australia/VIC3850/2020	EPI_ISL_520563	2020-07-12	Microbiological Diagnostic Unit - Public Health Laboratory (MDU-PHL)	MDU-PHL	Seemann T. et al
Australia/VIC3851/2020	EPI_ISL_520564	2020-07-12	Microbiological Diagnostic Unit - Public Health Laboratory (MDU-PHL)	MDU-PHL	Seemann T. et al
Australia/VIC3852/2020	EPI_ISL_520565	2020-07-11	Microbiological Diagnostic Unit - Public Health Laboratory (MDU-PHL)	MDU-PHL	Seemann T. et al
Australia/VIC3853/2020	EPI_ISL_520566	2020-07-09	Microbiological Diagnostic Unit - Public Health Laboratory (MDU-PHL)	MDU-PHL	Seemann T. et al
Australia/VIC3854/2020	EPI_ISL_520567	2020-07-12	Microbiological Diagnostic Unit - Public Health Laboratory (MDU-PHL)	MDU-PHL	Seemann T. et al
Australia/VIC3855/2020	EPI_ISL_520568	2020-07-12	Microbiological Diagnostic Unit - Public Health Laboratory (MDU-PHL)	MDU-PHL	Seemann T. et al
Australia/VIC3856/2020	EPI_ISL_520569	2020-07-06	Microbiological Diagnostic Unit - Public Health Laboratory (MDU-PHL)	MDU-PHL	Seemann T. et al
Australia/VIC3857/2020	EPI_ISL_520570	2020-07-05	Microbiological Diagnostic Unit - Public Health Laboratory (MDU-PHL)	MDU-PHL	Seemann T. et al
Australia/VIC3858/2020	EPI_ISL_520571	2020-07-05	Microbiological Diagnostic Unit - Public Health Laboratory (MDU-PHL)	MDU-PHL	Seemann T. et al
Australia/VIC3859/2020	EPI_ISL_520572	2020-07-06	Microbiological Diagnostic Unit - Public Health Laboratory (MDU-PHL)	MDU-PHL	Seemann T. et al
Australia/VIC386/2020	EPI_ISL_426693	2020-03-23	Victorian Infectious Diseases Reference Laboratory (VIDRL)	Microbiological Diagnostic Unit Public Health Laboratory and Victorian Infectious Diseases Reference Laboratory, Doherty Institute	Caly L. et al
Australia/VIC3860/2020	EPI_ISL_520573	2020-07-13	Microbiological Diagnostic Unit - Public Health Laboratory (MDU-PHL)	MDU-PHL	Seemann T. et al
Australia/VIC3861/2020	EPI_ISL_520574	2020-07-13	Microbiological Diagnostic Unit - Public Health Laboratory (MDU-PHL)	MDU-PHL	Seemann T. et al
Australia/VIC3862/2020	EPI_ISL_520575	2020-07-13	Microbiological Diagnostic Unit - Public Health Laboratory (MDU-PHL)	MDU-PHL	Seemann T. et al
Australia/VIC3863/2020	EPI_ISL_520576	2020-07-13	Microbiological Diagnostic Unit - Public Health Laboratory (MDU-PHL)	MDU-PHL	Seemann T. et al
Australia/VIC3864/2020	EPI_ISL_520577	2020-07-13	Microbiological Diagnostic Unit - Public Health Laboratory (MDU-PHL)	MDU-PHL	Seemann T. et al
Australia/VIC3865/2020	EPI_ISL_520578	2020-07-13	Microbiological Diagnostic Unit - Public Health Laboratory (MDU-PHL)	MDU-PHL	Seemann T. et al
Australia/VIC3866/2020	EPI_ISL_520579	2020-07-13	Microbiological Diagnostic Unit - Public Health Laboratory (MDU-PHL)	MDU-PHL	Seemann T. et al
Australia/VIC3867/2020	EPI_ISL_520580	2020-07-13	Microbiological Diagnostic Unit - Public Health Laboratory (MDU-PHL)	MDU-PHL	Seemann T. et al
Australia/VIC3868/2020	EPI_ISL_520581	2020-07-13	Microbiological Diagnostic Unit - Public Health Laboratory (MDU-PHL)	MDU-PHL	Seemann T. et al
Australia/VIC3869/2020	EPI_ISL_520582	2020-07-13	Microbiological Diagnostic Unit - Public Health Laboratory (MDU-PHL)	MDU-PHL	Seemann T. et al
Australia/VIC387/2020	EPI_ISL_426694	2020-03-23	Victorian Infectious Diseases Reference Laboratory (VIDRL)	Microbiological Diagnostic Unit Public Health Laboratory and Victorian Infectious Diseases Reference Laboratory, Doherty Institute	Caly L. et al
Australia/VIC3870/2020	EPI_ISL_520583	2020-07-13	Microbiological Diagnostic Unit - Public Health Laboratory (MDU-PHL)	MDU-PHL	Seemann T. et al
Australia/VIC3871/2020	EPI_ISL_520584	2020-07-13	Microbiological Diagnostic Unit - Public Health Laboratory (MDU-PHL)	MDU-PHL	Seemann T. et al
Australia/VIC3872/2020	EPI_ISL_520585	2020-07-13	Microbiological Diagnostic Unit - Public Health Laboratory (MDU-PHL)	MDU-PHL	Seemann T. et al
Australia/VIC3873/2020	EPI_ISL_520586	2020-07-13	Microbiological Diagnostic Unit - Public Health Laboratory (MDU-PHL)	MDU-PHL	Seemann T. et al
Australia/VIC3874/2020	EPI_ISL_520587	2020-07-13	Microbiological Diagnostic Unit - Public Health Laboratory (MDU-PHL)	MDU-PHL	Seemann T. et al
Australia/VIC3875/2020	EPI_ISL_520588	2020-07-13	Microbiological Diagnostic Unit - Public Health Laboratory (MDU-PHL)	MDU-PHL	Seemann T. et al
Australia/VIC3876/2020	EPI_ISL_520589	2020-07-13	Microbiological Diagnostic Unit - Public Health Laboratory (MDU-PHL)	MDU-PHL	Seemann T. et al
Australia/VIC3877/2020	EPI_ISL_520590	2020-07-13	Microbiological Diagnostic Unit - Public Health Laboratory (MDU-PHL)	MDU-PHL	Seemann T. et al
Australia/VIC3878/2020	EPI_ISL_520591	2020-07-13	Microbiological Diagnostic Unit - Public Health Laboratory (MDU-PHL)	MDU-PHL	Seemann T. et al
Australia/VIC3879/2020	EPI_ISL_520592	2020-07-13	Microbiological Diagnostic Unit - Public Health Laboratory (MDU-PHL)	MDU-PHL	Seemann T. et al
Australia/VIC388/2020	EPI_ISL_426695	2020-03-23	Victorian Infectious Diseases Reference Laboratory (VIDRL)	Microbiological Diagnostic Unit Public Health Laboratory and Victorian Infectious Diseases Reference Laboratory, Doherty Institute	Caly L. et al
Australia/VIC3880/2020	EPI_ISL_520593	2020-07-13	Microbiological Diagnostic Unit - Public Health Laboratory (MDU-PHL)	MDU-PHL	Seemann T. et al
Australia/VIC3881/2020	EPI_ISL_520594	2020-07-13	Microbiological Diagnostic Unit - Public Health Laboratory (MDU-PHL)	MDU-PHL	Seemann T. et al
Australia/VIC3882/2020	EPI_ISL_520595	2020-07-13	Microbiological Diagnostic Unit - Public Health Laboratory (MDU-PHL)	MDU-PHL	Seemann T. et al
Australia/VIC3883/2020	EPI_ISL_520596	2020-07-13	Microbiological Diagnostic Unit - Public Health Laboratory (MDU-PHL)	MDU-PHL	Seemann T. et al
Australia/VIC3884/2020	EPI_ISL_520597	2020-07-13	Microbiological Diagnostic Unit - Public Health Laboratory (MDU-PHL)	MDU-PHL	Seemann T. et al
Australia/VIC3885/2020	EPI_ISL_520598	2020-07-13	Microbiological Diagnostic Unit - Public Health Laboratory (MDU-PHL)	MDU-PHL	Seemann T. et al
Australia/VIC3886/2020	EPI_ISL_520599	2020-07-13	Microbiological Diagnostic Unit - Public Health Laboratory (MDU-PHL)	MDU-PHL	Seemann T. et al
Australia/VIC3887/2020	EPI_ISL_520600	2020-07-13	Microbiological Diagnostic Unit - Public Health Laboratory (MDU-PHL)	MDU-PHL	Seemann T. et al
Australia/VIC3889/2020	EPI_ISL_520601	2020-07-13	Microbiological Diagnostic Unit - Public Health Laboratory (MDU-PHL)	MDU-PHL	Seemann T. et al
Australia/VIC389/2020	EPI_ISL_426696	2020-03-23	Victorian Infectious Diseases Reference Laboratory (VIDRL)	Microbiological Diagnostic Unit Public Health Laboratory and Victorian Infectious Diseases Reference Laboratory, Doherty Institute	Caly L. et al
Australia/VIC3890/2020	EPI_ISL_520602	2020-07-12	Microbiological Diagnostic Unit - Public Health Laboratory (MDU-PHL)	MDU-PHL	Seemann T. et al
Australia/VIC3891/2020	EPI_ISL_520603	2020-07-13	Microbiological Diagnostic Unit - Public Health Laboratory (MDU-PHL)	MDU-PHL	Seemann T. et al
Australia/VIC3892/2020	EPI_ISL_520604	2020-07-12	Microbiological Diagnostic Unit - Public Health Laboratory (MDU-PHL)	Microbiological Diagnostic Unit - Public Health Laboratory (MDU-PHL)	Seemann T. et al
Australia/VIC3893/2020	EPI_ISL_520605	2020-07-14	Microbiological Diagnostic Unit - Public Health Laboratory (MDU-PHL)	Microbiological Diagnostic Unit - Public Health Laboratory (MDU-PHL)	Seemann T. et al
Australia/VIC3894/2020	EPI_ISL_520606	2020-07-13	Microbiological Diagnostic Unit - Public Health Laboratory (MDU-PHL)	MDU-PHL	Seemann T. et al
Australia/VIC3895/2020	EPI_ISL_520607	2020-07-12	Microbiological Diagnostic Unit - Public Health Laboratory (MDU-PHL)	MDU-PHL	Seemann T. et al
Australia/VIC3896/2020	EPI_ISL_520608	2020-07-13	Microbiological Diagnostic Unit - Public Health Laboratory (MDU-PHL)	MDU-PHL	Seemann T. et al
Australia/VIC3897/2020	EPI_ISL_520609	2020-07-13	Microbiological Diagnostic Unit - Public Health Laboratory (MDU-PHL)	MDU-PHL	Seemann T. et al
Australia/VIC3898/2020	EPI_ISL_520610	2020-07-13	Microbiological Diagnostic Unit - Public Health Laboratory (MDU-PHL)	MDU-PHL	Seemann T. et al
Australia/VIC3899/2020	EPI_ISL_520611	2020-07-13	Microbiological Diagnostic Unit - Public Health Laboratory (MDU-PHL)	MDU-PHL	Seemann T. et al
Australia/VIC39/2020	EPI_ISL_419757	2020-03-11	Victorian Infectious Diseases Reference Laboratory (VIDRL)	Victorian Infectious Diseases Reference Laboratory and Microbiological Diagnostic Unit Public Health Laboratory, Doherty Institute	Caly L. et al
Australia/VIC390/2020	EPI_ISL_426905	2020-03-23	Microbiological Diagnostic Unit Public Health Laboratory	Microbiological Diagnostic Unit Public Health Laboratory	Seemann T. et al
Australia/VIC3900/2020	EPI_ISL_520612	2020-07-13	Microbiological Diagnostic Unit - Public Health Laboratory (MDU-PHL)	MDU-PHL	Seemann T. et al
Australia/VIC3901/2020	EPI_ISL_520613	2020-07-14	Microbiological Diagnostic Unit - Public Health Laboratory (MDU-PHL)	MDU-PHL	Seemann T. et al
Australia/VIC3902/2020	EPI_ISL_520614	2020-07-13	Microbiological Diagnostic Unit - Public Health Laboratory (MDU-PHL)	MDU-PHL	Seemann T. et al
Australia/VIC3903/2020	EPI_ISL_520615	2020-06-22	Microbiological Diagnostic Unit - Public Health Laboratory (MDU-PHL)	MDU-PHL	Seemann T. et al
Australia/VIC3904/2020	EPI_ISL_520616	2020-06-30	Microbiological Diagnostic Unit - Public Health Laboratory (MDU-PHL)	MDU-PHL	Seemann T. et al
Australia/VIC3905/2020	EPI_ISL_520617	2020-06-27	Microbiological Diagnostic Unit - Public Health Laboratory (MDU-PHL)	MDU-PHL	Seemann T. et al
Australia/VIC3906/2020	EPI_ISL_520618	2020-06-29	Microbiological Diagnostic Unit - Public Health Laboratory (MDU-PHL)	MDU-PHL	Seemann T. et al
Australia/VIC3907/2020	EPI_ISL_520619	2020-06-29	Microbiological Diagnostic Unit - Public Health Laboratory (MDU-PHL)	MDU-PHL	Seemann T. et al
Australia/VIC3908/2020	EPI_ISL_520620	2020-07-14	Microbiological Diagnostic Unit - Public Health Laboratory (MDU-PHL)	MDU-PHL	Seemann T. et al
Australia/VIC3909/2020	EPI_ISL_520621	2020-07-11	Microbiological Diagnostic Unit - Public Health Laboratory (MDU-PHL)	MDU-PHL	Seemann T. et al
Australia/VIC3910/2020	EPI_ISL_520622	2020	Microbiological Diagnostic Unit - Public Health Laboratory (MDU-PHL)	MDU-PHL	Seemann T. et al
Australia/VIC3911/2020	EPI_ISL_520623	2020-07-10	Microbiological Diagnostic Unit - Public Health Laboratory (MDU-PHL)	MDU-PHL	Seemann T. et al
Australia/VIC3912/2020	EPI_ISL_520624	2020-07-14	Microbiological Diagnostic Unit - Public Health Laboratory (MDU-PHL)	MDU-PHL	Seemann T. et al
Australia/VIC3913/2020	EPI_ISL_520625	2020-07-13	Microbiological Diagnostic Unit - Public Health Laboratory (MDU-PHL)	MDU-PHL	Seemann T. et al
Australia/VIC3914/2020	EPI_ISL_520626	2020-07-13	Microbiological Diagnostic Unit - Public Health Laboratory (MDU-PHL)	MDU-PHL	Seemann T. et al
Australia/VIC3915/2020	EPI_ISL_520627	2020-07-13	Microbiological Diagnostic Unit - Public Health Laboratory (MDU-PHL)	MDU-PHL	Seemann T. et al
Australia/VIC3916/2020	EPI_ISL_520628	2020-07-13	Microbiological Diagnostic Unit - Public Health Laboratory (MDU-PHL)	MDU-PHL	Seemann T. et al
Australia/VIC3917/2020	EPI_ISL_520629	2020-07-13	Microbiological Diagnostic Unit - Public Health Laboratory (MDU-PHL)	MDU-PHL	Seemann T. et al
Australia/VIC3918/2020	EPI_ISL_520630	2020-07-12	Microbiological Diagnostic Unit - Public Health Laboratory (MDU-PHL)	MDU-PHL	Seemann T. et al
Australia/VIC3919/2020	EPI_ISL_520631	2020-07-10	Microbiological Diagnostic Unit - Public Health Laboratory (MDU-PHL)	MDU-PHL	Seemann T. et al
Australia/VIC3920/2020	EPI_ISL_520632	2020-07-08	Microbiological Diagnostic Unit - Public Health Laboratory (MDU-PHL)	MDU-PHL	Seemann T. et al
Australia/VIC3921/2020	EPI_ISL_520633	2020-07-02	Microbiological Diagnostic Unit - Public Health Laboratory (MDU-PHL)	MDU-PHL	Seemann T. et al
Australia/VIC3922/2020	EPI_ISL_520634	2020-07-10	Microbiological Diagnostic Unit - Public Health Laboratory (MDU-PHL)	MDU-PHL	Seemann T. et al
Australia/VIC3923/2020	EPI_ISL_520635	2020-07-13	Microbiological Diagnostic Unit - Public Health Laboratory (MDU-PHL)	MDU-PHL	Seemann T. et al
Australia/VIC3924/2020	EPI_ISL_520636	2020-07-13	Microbiological Diagnostic Unit - Public Health Laboratory (MDU-PHL)	MDU-PHL	Seemann T. et al
Australia/VIC3925/2020	EPI_ISL_520637	2020-07-13	Microbiological Diagnostic Unit - Public Health Laboratory (MDU-PHL)	MDU-PHL	Seemann T. et al
Australia/VIC3926/2020	EPI_ISL_520638	2020-07-13	Microbiological Diagnostic Unit - Public Health Laboratory (MDU-PHL)	MDU-PHL	Seemann T. et al
Australia/VIC3927/2020	EPI_ISL_520639	2020-07-13	Microbiological Diagnostic Unit - Public Health Laboratory (MDU-PHL)	MDU-PHL	Seemann T. et al
Australia/VIC3928/2020	EPI_ISL_520640	2020-07-13	Microbiological Diagnostic Unit - Public Health Laboratory (MDU-PHL)	MDU-PHL	Seemann T. et al
Australia/VIC3929/2020	EPI_ISL_520641	2020-07-13	Microbiological Diagnostic Unit - Public Health Laboratory (MDU-PHL)	MDU-PHL	Seemann T. et al
Australia/VIC3930/2020	EPI_ISL_520642	2020-07-13	Microbiological Diagnostic Unit - Public Health Laboratory (MDU-PHL)	MDU-PHL	Seemann T. et al
Australia/VIC3931/2020	EPI_ISL_520643	2020-07-13	Microbiological Diagnostic Unit - Public Health Laboratory (MDU-PHL)	MDU-PHL	Seemann T. et al
Australia/VIC3932/2020	EPI_ISL_520644	2020-07-13	Microbiological Diagnostic Unit - Public Health Laboratory (MDU-PHL)	Microbiological Diagnostic Unit - Public Health Laboratory (MDU-PHL)	Seemann T. et al
Australia/VIC3933/2020	EPI_ISL_520645	2020-07-13	Microbiological Diagnostic Unit - Public Health Laboratory (MDU-PHL)	MDU-PHL	Seemann T. et al
Australia/VIC3934/2020	EPI_ISL_520646	2020-06-30	Microbiological Diagnostic Unit - Public Health Laboratory (MDU-PHL)	MDU-PHL	Seemann T. et al
Australia/VIC3935/2020	EPI_ISL_520647	2020-07-12	Microbiological Diagnostic Unit - Public Health Laboratory (MDU-PHL)	MDU-PHL	Seemann T. et al
Australia/VIC3936/2020	EPI_ISL_520648	2020-07-14	Microbiological Diagnostic Unit - Public Health Laboratory (MDU-PHL)	MDU-PHL	Seemann T. et al
Australia/VIC3938/2020	EPI_ISL_520649	2020-07-15	Microbiological Diagnostic Unit - Public Health Laboratory (MDU-PHL)	MDU-PHL	Seemann T. et al
Australia/VIC3939/2020	EPI_ISL_520650	2020-07-15	Microbiological Diagnostic Unit - Public Health Laboratory (MDU-PHL)	MDU-PHL	Seemann T. et al
Australia/VIC394/2020	EPI_ISL_426697	2020-03-24	Victorian Infectious Diseases Reference Laboratory (VIDRL)	Microbiological Diagnostic Unit Public Health Laboratory and Victorian Infectious Diseases Reference Laboratory, Doherty Institute	Caly L. et al
Australia/VIC3940/2020	EPI_ISL_520651	2020-07-15	Microbiological Diagnostic Unit - Public Health Laboratory (MDU-PHL)	MDU-PHL	Seemann T. et al
Australia/VIC3941/2020	EPI_ISL_520652	2020-07-15	Microbiological Diagnostic Unit - Public Health Laboratory (MDU-PHL)	MDU-PHL	Seemann T. et al
Australia/VIC3942/2020	EPI_ISL_520653	2020-07-14	Microbiological Diagnostic Unit - Public Health Laboratory (MDU-PHL)	MDU-PHL	Seemann T. et al
Australia/VIC3943/2020	EPI_ISL_520654	2020-07-14	Microbiological Diagnostic Unit - Public Health Laboratory (MDU-PHL)	MDU-PHL	Seemann T. et al
Australia/VIC3944/2020	EPI_ISL_520655	2020-07-14	Microbiological Diagnostic Unit - Public Health Laboratory (MDU-PHL)	MDU-PHL	Seemann T. et al
Australia/VIC3945/2020	EPI_ISL_520656	2020-07-14	Microbiological Diagnostic Unit - Public Health Laboratory (MDU-PHL)	MDU-PHL	Seemann T. et al
Australia/VIC3946/2020	EPI_ISL_520657	2020-07-13	Microbiological Diagnostic Unit - Public Health Laboratory (MDU-PHL)	MDU-PHL	Seemann T. et al
Australia/VIC3947/2020	EPI_ISL_520658	2020-07-11	Microbiological Diagnostic Unit - Public Health Laboratory (MDU-PHL)	MDU-PHL	Seemann T. et al
Australia/VIC3948/2020	EPI_ISL_520659	2020-07-13	Microbiological Diagnostic Unit - Public Health Laboratory (MDU-PHL)	MDU-PHL	Seemann T. et al
Australia/VIC3949/2020	EPI_ISL_520660	2020-07-14	Microbiological Diagnostic Unit - Public Health Laboratory (MDU-PHL)	MDU-PHL	Seemann T. et al
Australia/VIC395/2020	EPI_ISL_426698	2020-03-24	Victorian Infectious Diseases Reference Laboratory (VIDRL)	Microbiological Diagnostic Unit Public Health Laboratory and Victorian Infectious Diseases Reference Laboratory, Doherty Institute	Caly L. et al
Australia/VIC3950/2020	EPI_ISL_520661	2020-07-14	Microbiological Diagnostic Unit - Public Health Laboratory (MDU-PHL)	MDU-PHL	Seemann T. et al
Australia/VIC3951/2020	EPI_ISL_520662	2020-07-13	Microbiological Diagnostic Unit - Public Health Laboratory (MDU-PHL)	MDU-PHL	Seemann T. et al
Australia/VIC3953/2020	EPI_ISL_519348	2020-07-14	Microbiological Diagnostic Unit - Public Health Laboratory (MDU-PHL)	MDU-PHL	Seemann T. et al
Australia/VIC3955/2020	EPI_ISL_519349	2020-07-13	Microbiological Diagnostic Unit - Public Health Laboratory (MDU-PHL)	MDU-PHL	Seemann T. et al
Australia/VIC3956/2020	EPI_ISL_519350	2020-07-14	Microbiological Diagnostic Unit - Public Health Laboratory (MDU-PHL)	MDU-PHL	Seemann T. et al
Australia/VIC3957/2020	EPI_ISL_519351	2020-07-13	Microbiological Diagnostic Unit - Public Health Laboratory (MDU-PHL)	MDU-PHL	Seemann T. et al
Australia/VIC3958/2020	EPI_ISL_519352	2020-07-14	Microbiological Diagnostic Unit - Public Health Laboratory (MDU-PHL)	MDU-PHL	Seemann T. et al
Australia/VIC3959/2020	EPI_ISL_519353	2020-07-13	Microbiological Diagnostic Unit - Public Health Laboratory (MDU-PHL)	MDU-PHL	Seemann T. et al
Australia/VIC396/2020	EPI_ISL_426699	2020-03-24	Victorian Infectious Diseases Reference Laboratory (VIDRL)	Microbiological Diagnostic Unit Public Health Laboratory and Victorian Infectious Diseases Reference Laboratory, Doherty Institute	Caly L. et al
Australia/VIC3961/2020	EPI_ISL_519354	2020-07-15	Microbiological Diagnostic Unit - Public Health Laboratory (MDU-PHL)	MDU-PHL	Seemann T. et al
Australia/VIC3962/2020	EPI_ISL_519355	2020-07-15	Microbiological Diagnostic Unit - Public Health Laboratory (MDU-PHL)	MDU-PHL	Seemann T. et al
Australia/VIC3963/2020	EPI_ISL_519356	2020-07-15	Microbiological Diagnostic Unit - Public Health Laboratory (MDU-PHL)	MDU-PHL	Seemann T. et al
Australia/VIC3965/2020	EPI_ISL_519357	2020-07-13	Microbiological Diagnostic Unit - Public Health Laboratory (MDU-PHL)	MDU-PHL	Seemann T. et al
Australia/VIC3966/2020	EPI_ISL_519358	2020-07-10	Microbiological Diagnostic Unit - Public Health Laboratory (MDU-PHL)	MDU-PHL	Seemann T. et al
Australia/VIC3967/2020	EPI_ISL_519359	2020-07-12	Microbiological Diagnostic Unit - Public Health Laboratory (MDU-PHL)	MDU-PHL	Seemann T. et al
Australia/VIC3968/2020	EPI_ISL_519360	2020-07-13	Microbiological Diagnostic Unit - Public Health Laboratory (MDU-PHL)	MDU-PHL	Seemann T. et al
Australia/VIC3969/2020	EPI_ISL_519361	2020-07-10	Microbiological Diagnostic Unit - Public Health Laboratory (MDU-PHL)	MDU-PHL	Seemann T. et al
Australia/VIC397/2020	EPI_ISL_426700	2020-03-24	Victorian Infectious Diseases Reference Laboratory (VIDRL)	Microbiological Diagnostic Unit Public Health Laboratory and Victorian Infectious Diseases Reference Laboratory, Doherty Institute	Caly L. et al
Australia/VIC3970/2020	EPI_ISL_519362	2020-07-10	Microbiological Diagnostic Unit - Public Health Laboratory (MDU-PHL)	MDU-PHL	Seemann T. et al
Australia/VIC3971/2020	EPI_ISL_519363	2020-07-11	Microbiological Diagnostic Unit - Public Health Laboratory (MDU-PHL)	MDU-PHL	Seemann T. et al
Australia/VIC3972/2020	EPI_ISL_519364	2020-07-13	Microbiological Diagnostic Unit - Public Health Laboratory (MDU-PHL)	MDU-PHL	Seemann T. et al
Australia/VIC3973/2020	EPI_ISL_519365	2020-07-10	Microbiological Diagnostic Unit - Public Health Laboratory (MDU-PHL)	MDU-PHL	Seemann T. et al
Australia/VIC3974/2020	EPI_ISL_519366	2020-07-13	Microbiological Diagnostic Unit - Public Health Laboratory (MDU-PHL)	MDU-PHL	Seemann T. et al
Australia/VIC3975/2020	EPI_ISL_519367	2020-07-10	Microbiological Diagnostic Unit - Public Health Laboratory (MDU-PHL)	MDU-PHL	Seemann T. et al
Australia/VIC3976/2020	EPI_ISL_519368	2020-07-13	Microbiological Diagnostic Unit - Public Health Laboratory (MDU-PHL)	MDU-PHL	Seemann T. et al
Australia/VIC3977/2020	EPI_ISL_519369	2020-07-08	Microbiological Diagnostic Unit - Public Health Laboratory (MDU-PHL)	MDU-PHL	Seemann T. et al
Australia/VIC3979/2020	EPI_ISL_519371	2020-07-14	Microbiological Diagnostic Unit - Public Health Laboratory (MDU-PHL)	MDU-PHL	Seemann T. et al
Australia/VIC398/2020	EPI_ISL_426701	2020-03-24	Victorian Infectious Diseases Reference Laboratory (VIDRL)	Microbiological Diagnostic Unit Public Health Laboratory and Victorian Infectious Diseases Reference Laboratory, Doherty Institute	Caly L. et al
Australia/VIC3980/2020	EPI_ISL_519372	2020-07-15	Microbiological Diagnostic Unit - Public Health Laboratory (MDU-PHL)	MDU-PHL	Seemann T. et al
Australia/VIC3981/2020	EPI_ISL_519373	2020-07-15	Microbiological Diagnostic Unit - Public Health Laboratory (MDU-PHL)	MDU-PHL	Seemann T. et al
Australia/VIC3982/2020	EPI_ISL_519374	2020-07-15	Microbiological Diagnostic Unit - Public Health Laboratory (MDU-PHL)	MDU-PHL	Seemann T. et al
Australia/VIC3983/2020	EPI_ISL_563989	2020-07-15	Microbiological Diagnostic Unit - Public Health Laboratory (MDU-PHL)	MDU-PHL	Seemann et al
Australia/VIC3984/2020	EPI_ISL_563990	2020-07-15	Microbiological Diagnostic Unit - Public Health Laboratory (MDU-PHL)	MDU-PHL	Seemann et al
Australia/VIC3985/2020	EPI_ISL_519375	2020-07-15	Microbiological Diagnostic Unit - Public Health Laboratory (MDU-PHL)	MDU-PHL	Seemann T. et al
Australia/VIC3986/2020	EPI_ISL_519376	2020-07-15	Microbiological Diagnostic Unit - Public Health Laboratory (MDU-PHL)	MDU-PHL	Seemann T. et al
Australia/VIC3987/2020	EPI_ISL_519377	2020-07-16	Microbiological Diagnostic Unit - Public Health Laboratory (MDU-PHL)	MDU-PHL	Seemann T. et al
Australia/VIC3988/2020	EPI_ISL_519378	2020-07-16	Microbiological Diagnostic Unit - Public Health Laboratory (MDU-PHL)	MDU-PHL	Seemann T. et al
Australia/VIC3989/2020	EPI_ISL_519379	2020-07-16	Microbiological Diagnostic Unit - Public Health Laboratory (MDU-PHL)	MDU-PHL	Seemann T. et al
Australia/VIC399/2020	EPI_ISL_426702	2020-03-24	Victorian Infectious Diseases Reference Laboratory (VIDRL)	Microbiological Diagnostic Unit Public Health Laboratory and Victorian Infectious Diseases Reference Laboratory, Doherty Institute	Caly L. et al
Australia/VIC3990/2020	EPI_ISL_519380	2020-07-17	Microbiological Diagnostic Unit - Public Health Laboratory (MDU-PHL)	MDU-PHL	Seemann T. et al
Australia/VIC3991/2020	EPI_ISL_519381	2020-07-17	Microbiological Diagnostic Unit - Public Health Laboratory (MDU-PHL)	MDU-PHL	Seemann T. et al
Australia/VIC3992/2020	EPI_ISL_519382	2020-07-17	Microbiological Diagnostic Unit - Public Health Laboratory (MDU-PHL)	MDU-PHL	Seemann T. et al
Australia/VIC3993/2020	EPI_ISL_519383	2020-07-17	Microbiological Diagnostic Unit - Public Health Laboratory (MDU-PHL)	MDU-PHL	Seemann T. et al
Australia/VIC3995/2020	EPI_ISL_519384	2020-07-14	Microbiological Diagnostic Unit - Public Health Laboratory (MDU-PHL)	MDU-PHL	Seemann T. et al
Australia/VIC3996/2020	EPI_ISL_519385	2020-07-05	Victorian Infectious Diseases Reference Laboratory (VIDRL)	VIDRL and MDU-PHL	Caly L. et al
Australia/VIC3997/2020	EPI_ISL_519386	2020-07-10	Microbiological Diagnostic Unit - Public Health Laboratory (MDU-PHL)	MDU-PHL	Seemann T. et al
Australia/VIC3998/2020	EPI_ISL_519387	2020-07-12	Microbiological Diagnostic Unit - Public Health Laboratory (MDU-PHL)	MDU-PHL	Seemann T. et al
Australia/VIC3999/2020	EPI_ISL_519388	2020-07-10	Microbiological Diagnostic Unit - Public Health Laboratory (MDU-PHL)	MDU-PHL	Seemann T. et al
Australia/VIC40/2020	EPI_ISL_419758	2020-03-11	Victorian Infectious Diseases Reference Laboratory (VIDRL)	Victorian Infectious Diseases Reference Laboratory and Microbiological Diagnostic Unit Public Health Laboratory, Doherty Institute	Caly L. et al
Australia/VIC400/2020	EPI_ISL_426703	2020-03-24	Victorian Infectious Diseases Reference Laboratory (VIDRL)	Microbiological Diagnostic Unit Public Health Laboratory and Victorian Infectious Diseases Reference Laboratory, Doherty Institute	Caly L. et al
Australia/VIC4000/2020	EPI_ISL_519389	2020-07-10	Microbiological Diagnostic Unit - Public Health Laboratory (MDU-PHL)	MDU-PHL	Seemann T. et al
Australia/VIC4001/2020	EPI_ISL_519390	2020-07-10	Microbiological Diagnostic Unit - Public Health Laboratory (MDU-PHL)	MDU-PHL	Seemann T. et al
Australia/VIC4002/2020	EPI_ISL_519391	2020-07-11	Microbiological Diagnostic Unit - Public Health Laboratory (MDU-PHL)	MDU-PHL	Seemann T. et al
Australia/VIC4006/2020	EPI_ISL_519392	2020-07-09	Microbiological Diagnostic Unit - Public Health Laboratory (MDU-PHL)	MDU-PHL	Seemann T. et al
Australia/VIC4007/2020	EPI_ISL_519393	2020-07-16	Microbiological Diagnostic Unit - Public Health Laboratory (MDU-PHL)	MDU-PHL	Seemann T. et al
Australia/VIC4008/2020	EPI_ISL_519394	2020-07-10	Microbiological Diagnostic Unit - Public Health Laboratory (MDU-PHL)	MDU-PHL	Seemann T. et al
Australia/VIC4009/2020	EPI_ISL_519395	2020-07-10	Microbiological Diagnostic Unit - Public Health Laboratory (MDU-PHL)	MDU-PHL	Seemann T. et al
Australia/VIC401/2020	EPI_ISL_426704	2020-03-24	Victorian Infectious Diseases Reference Laboratory (VIDRL)	Microbiological Diagnostic Unit Public Health Laboratory and Victorian Infectious Diseases Reference Laboratory, Doherty Institute	Caly L. et al
Australia/VIC4010/2020	EPI_ISL_519396	2020-07-13	Microbiological Diagnostic Unit - Public Health Laboratory (MDU-PHL)	MDU-PHL	Seemann T. et al
Australia/VIC4011/2020	EPI_ISL_519397	2020-07-09	Microbiological Diagnostic Unit - Public Health Laboratory (MDU-PHL)	MDU-PHL	Seemann T. et al
Australia/VIC4012/2020	EPI_ISL_519398	2020-07-10	Microbiological Diagnostic Unit - Public Health Laboratory (MDU-PHL)	MDU-PHL	Seemann T. et al
Australia/VIC4013/2020	EPI_ISL_519399	2020-07-10	Microbiological Diagnostic Unit - Public Health Laboratory (MDU-PHL)	MDU-PHL	Seemann T. et al
Australia/VIC4014/2020	EPI_ISL_519400	2020-07-10	Microbiological Diagnostic Unit - Public Health Laboratory (MDU-PHL)	MDU-PHL	Seemann T. et al
Australia/VIC4015/2020	EPI_ISL_519401	2020-07-10	Microbiological Diagnostic Unit - Public Health Laboratory (MDU-PHL)	MDU-PHL	Seemann T. et al
Australia/VIC4016/2020	EPI_ISL_519402	2020-07-10	Microbiological Diagnostic Unit - Public Health Laboratory (MDU-PHL)	MDU-PHL	Seemann T. et al
Australia/VIC4017/2020	EPI_ISL_519403	2020-07-10	Microbiological Diagnostic Unit - Public Health Laboratory (MDU-PHL)	MDU-PHL	Seemann T. et al
Australia/VIC4018/2020	EPI_ISL_519404	2020-07-10	Microbiological Diagnostic Unit - Public Health Laboratory (MDU-PHL)	MDU-PHL	Seemann T. et al
Australia/VIC4019/2020	EPI_ISL_519405	2020-07-10	Microbiological Diagnostic Unit - Public Health Laboratory (MDU-PHL)	MDU-PHL	Seemann T. et al
Australia/VIC402/2020	EPI_ISL_426705	2020-03-24	Victorian Infectious Diseases Reference Laboratory (VIDRL)	Microbiological Diagnostic Unit Public Health Laboratory and Victorian Infectious Diseases Reference Laboratory, Doherty Institute	Caly L. et al
Australia/VIC4020/2020	EPI_ISL_519406	2020-07-10	Microbiological Diagnostic Unit - Public Health Laboratory (MDU-PHL)	MDU-PHL	Seemann T. et al
Australia/VIC4021/2020	EPI_ISL_519407	2020-07-10	Microbiological Diagnostic Unit - Public Health Laboratory (MDU-PHL)	MDU-PHL	Seemann T. et al
Australia/VIC4022/2020	EPI_ISL_519408	2020-07-10	Microbiological Diagnostic Unit - Public Health Laboratory (MDU-PHL)	MDU-PHL	Seemann T. et al
Australia/VIC4023/2020	EPI_ISL_519409	2020-07-10	Microbiological Diagnostic Unit - Public Health Laboratory (MDU-PHL)	MDU-PHL	Seemann T. et al
Australia/VIC4024/2020	EPI_ISL_519410	2020-07-10	Microbiological Diagnostic Unit - Public Health Laboratory (MDU-PHL)	MDU-PHL	Seemann T. et al
Australia/VIC4025/2020	EPI_ISL_519411	2020-07-10	Microbiological Diagnostic Unit - Public Health Laboratory (MDU-PHL)	MDU-PHL	Seemann T. et al
Australia/VIC4026/2020	EPI_ISL_519412	2020-07-10	Microbiological Diagnostic Unit - Public Health Laboratory (MDU-PHL)	MDU-PHL	Seemann T. et al
Australia/VIC4027/2020	EPI_ISL_519413	2020-07-12	Microbiological Diagnostic Unit - Public Health Laboratory (MDU-PHL)	MDU-PHL	Seemann T. et al
Australia/VIC4028/2020	EPI_ISL_519414	2020-07-12	Microbiological Diagnostic Unit - Public Health Laboratory (MDU-PHL)	MDU-PHL	Seemann T. et al
Australia/VIC403/2020	EPI_ISL_426706	2020-03-22	Victorian Infectious Diseases Reference Laboratory (VIDRL)	Microbiological Diagnostic Unit Public Health Laboratory and Victorian Infectious Diseases Reference Laboratory, Doherty Institute	Caly L. et al
Australia/VIC4030/2020	EPI_ISL_519415	2020-07-12	Microbiological Diagnostic Unit - Public Health Laboratory (MDU-PHL)	MDU-PHL	Seemann T. et al
Australia/VIC4031/2020	EPI_ISL_519416	2020-07-11	Microbiological Diagnostic Unit - Public Health Laboratory (MDU-PHL)	MDU-PHL	Seemann T. et al
Australia/VIC4032/2020	EPI_ISL_519417	2020-07-10	Microbiological Diagnostic Unit - Public Health Laboratory (MDU-PHL)	MDU-PHL	Seemann T. et al
Australia/VIC4033/2020	EPI_ISL_519418	2020-07-11	Microbiological Diagnostic Unit - Public Health Laboratory (MDU-PHL)	MDU-PHL	Seemann T. et al
Australia/VIC4034/2020	EPI_ISL_519419	2020-07-08	Microbiological Diagnostic Unit - Public Health Laboratory (MDU-PHL)	MDU-PHL	Seemann T. et al
Australia/VIC4036/2020	EPI_ISL_519420	2020-07-08	Microbiological Diagnostic Unit - Public Health Laboratory (MDU-PHL)	MDU-PHL	Seemann T. et al
Australia/VIC4037/2020	EPI_ISL_519421	2020-07-08	Microbiological Diagnostic Unit - Public Health Laboratory (MDU-PHL)	MDU-PHL	Seemann T. et al
Australia/VIC4039/2020	EPI_ISL_519422	2020-07-11	Microbiological Diagnostic Unit - Public Health Laboratory (MDU-PHL)	MDU-PHL	Seemann T. et al
Australia/VIC404/2020	EPI_ISL_426707	2020-03-24	Victorian Infectious Diseases Reference Laboratory (VIDRL)	Microbiological Diagnostic Unit Public Health Laboratory and Victorian Infectious Diseases Reference Laboratory, Doherty Institute	Caly L. et al
Australia/VIC4040/2020	EPI_ISL_519423	2020-07-09	Microbiological Diagnostic Unit - Public Health Laboratory (MDU-PHL)	MDU-PHL	Seemann T. et al
Australia/VIC4041/2020	EPI_ISL_519424	2020-07-09	Microbiological Diagnostic Unit - Public Health Laboratory (MDU-PHL)	MDU-PHL	Seemann T. et al
Australia/VIC4042/2020	EPI_ISL_519425	2020-07-09	Microbiological Diagnostic Unit - Public Health Laboratory (MDU-PHL)	MDU-PHL	Seemann T. et al
Australia/VIC4043/2020	EPI_ISL_519426	2020-07-09	Microbiological Diagnostic Unit - Public Health Laboratory (MDU-PHL)	MDU-PHL	Seemann T. et al
Australia/VIC4045/2020	EPI_ISL_519427	2020	Microbiological Diagnostic Unit - Public Health Laboratory (MDU-PHL)	MDU-PHL	Seemann T. et al
Australia/VIC4046/2020	EPI_ISL_519428	2020-07-10	Microbiological Diagnostic Unit - Public Health Laboratory (MDU-PHL)	MDU-PHL	Seemann T. et al
Australia/VIC4047/2020	EPI_ISL_519429	2020-07-09	Microbiological Diagnostic Unit - Public Health Laboratory (MDU-PHL)	MDU-PHL	Seemann T. et al
Australia/VIC4048/2020	EPI_ISL_519430	2020-07-10	Microbiological Diagnostic Unit - Public Health Laboratory (MDU-PHL)	MDU-PHL	Seemann T. et al
Australia/VIC4049/2020	EPI_ISL_519431	2020	Microbiological Diagnostic Unit - Public Health Laboratory (MDU-PHL)	MDU-PHL	Seemann T. et al
Australia/VIC4050/2020	EPI_ISL_519432	2020-07-09	Microbiological Diagnostic Unit - Public Health Laboratory (MDU-PHL)	MDU-PHL	Seemann T. et al
Australia/VIC4051/2020	EPI_ISL_519433	2020-07-10	Microbiological Diagnostic Unit - Public Health Laboratory (MDU-PHL)	MDU-PHL	Seemann T. et al
Australia/VIC4052/2020	EPI_ISL_519434	2020-07-10	Microbiological Diagnostic Unit - Public Health Laboratory (MDU-PHL)	MDU-PHL	Seemann T. et al
Australia/VIC4053/2020	EPI_ISL_519435	2020-07-14	Microbiological Diagnostic Unit - Public Health Laboratory (MDU-PHL)	MDU-PHL	Seemann T. et al
Australia/VIC4054/2020	EPI_ISL_519436	2020-07-10	Microbiological Diagnostic Unit - Public Health Laboratory (MDU-PHL)	MDU-PHL	Seemann T. et al
Australia/VIC4055/2020	EPI_ISL_519437	2020-07-10	Microbiological Diagnostic Unit - Public Health Laboratory (MDU-PHL)	MDU-PHL	Seemann T. et al
Australia/VIC4056/2020	EPI_ISL_519438	2020-07-10	Microbiological Diagnostic Unit - Public Health Laboratory (MDU-PHL)	MDU-PHL	Seemann T. et al
Australia/VIC4057/2020	EPI_ISL_519439	2020-07-10	Microbiological Diagnostic Unit - Public Health Laboratory (MDU-PHL)	MDU-PHL	Seemann T. et al
Australia/VIC4058/2020	EPI_ISL_519440	2020-07-10	Microbiological Diagnostic Unit - Public Health Laboratory (MDU-PHL)	MDU-PHL	Seemann T. et al
Australia/VIC4059/2020	EPI_ISL_519441	2020-07-10	Microbiological Diagnostic Unit - Public Health Laboratory (MDU-PHL)	MDU-PHL	Seemann T. et al
Australia/VIC406/2020	EPI_ISL_426708	2020-03-25	Victorian Infectious Diseases Reference Laboratory (VIDRL)	Microbiological Diagnostic Unit Public Health Laboratory and Victorian Infectious Diseases Reference Laboratory, Doherty Institute	Caly L. et al
Australia/VIC4060/2020	EPI_ISL_519442	2020-07-14	Microbiological Diagnostic Unit - Public Health Laboratory (MDU-PHL)	MDU-PHL	Seemann T. et al
Australia/VIC4061/2020	EPI_ISL_519443	2020-07-10	Microbiological Diagnostic Unit - Public Health Laboratory (MDU-PHL)	MDU-PHL	Seemann T. et al
Australia/VIC4062/2020	EPI_ISL_519444	2020	Microbiological Diagnostic Unit - Public Health Laboratory (MDU-PHL)	MDU-PHL	Seemann T. et al
Australia/VIC4063/2020	EPI_ISL_519445	2020-07-11	Microbiological Diagnostic Unit - Public Health Laboratory (MDU-PHL)	MDU-PHL	Seemann T. et al
Australia/VIC4064/2020	EPI_ISL_519446	2020-07-09	Microbiological Diagnostic Unit - Public Health Laboratory (MDU-PHL)	MDU-PHL	Seemann T. et al
Australia/VIC4065/2020	EPI_ISL_519447	2020	Microbiological Diagnostic Unit - Public Health Laboratory (MDU-PHL)	MDU-PHL	Seemann T. et al
Australia/VIC4066/2020	EPI_ISL_519448	2020	Microbiological Diagnostic Unit - Public Health Laboratory (MDU-PHL)	MDU-PHL	Seemann T. et al
Australia/VIC4067/2020	EPI_ISL_519449	2020-07-10	Microbiological Diagnostic Unit - Public Health Laboratory (MDU-PHL)	MDU-PHL	Seemann T. et al
Australia/VIC4068/2020	EPI_ISL_519450	2020-07-11	Microbiological Diagnostic Unit - Public Health Laboratory (MDU-PHL)	MDU-PHL	Seemann T. et al
Australia/VIC4069/2020	EPI_ISL_519451	2020-07-09	Microbiological Diagnostic Unit - Public Health Laboratory (MDU-PHL)	MDU-PHL	Seemann T. et al
Australia/VIC407/2020	EPI_ISL_426709	2020-03-25	Victorian Infectious Diseases Reference Laboratory (VIDRL)	Microbiological Diagnostic Unit Public Health Laboratory and Victorian Infectious Diseases Reference Laboratory, Doherty Institute	Caly L. et al
Australia/VIC4070/2020	EPI_ISL_519452	2020	Microbiological Diagnostic Unit - Public Health Laboratory (MDU-PHL)	MDU-PHL	Seemann T. et al
Australia/VIC4071/2020	EPI_ISL_519453	2020-07-10	Microbiological Diagnostic Unit - Public Health Laboratory (MDU-PHL)	MDU-PHL	Seemann T. et al
Australia/VIC4072/2020	EPI_ISL_519454	2020-07-10	Microbiological Diagnostic Unit - Public Health Laboratory (MDU-PHL)	MDU-PHL	Seemann T. et al
Australia/VIC4073/2020	EPI_ISL_519455	2020-07-12	Microbiological Diagnostic Unit - Public Health Laboratory (MDU-PHL)	MDU-PHL	Seemann T. et al
Australia/VIC4074/2020	EPI_ISL_519456	2020-07-11	Microbiological Diagnostic Unit - Public Health Laboratory (MDU-PHL)	MDU-PHL	Seemann T. et al
Australia/VIC4075/2020	EPI_ISL_519457	2020-07-11	Microbiological Diagnostic Unit - Public Health Laboratory (MDU-PHL)	MDU-PHL	Seemann T. et al
Australia/VIC4076/2020	EPI_ISL_519458	2020-07-11	Microbiological Diagnostic Unit - Public Health Laboratory (MDU-PHL)	MDU-PHL	Seemann T. et al
Australia/VIC4077/2020	EPI_ISL_519459	2020-07-09	Microbiological Diagnostic Unit - Public Health Laboratory (MDU-PHL)	MDU-PHL	Seemann T. et al
Australia/VIC4078/2020	EPI_ISL_519460	2020-07-11	Microbiological Diagnostic Unit - Public Health Laboratory (MDU-PHL)	MDU-PHL	Seemann T. et al
Australia/VIC408/2020	EPI_ISL_426710	2020-03-26	Victorian Infectious Diseases Reference Laboratory (VIDRL)	Microbiological Diagnostic Unit Public Health Laboratory and Victorian Infectious Diseases Reference Laboratory, Doherty Institute	Caly L. et al
Australia/VIC4080/2020	EPI_ISL_519461	2020-07-14	Microbiological Diagnostic Unit - Public Health Laboratory (MDU-PHL)	MDU-PHL	Seemann T. et al
Australia/VIC4081/2020	EPI_ISL_519462	2020-07-14	Microbiological Diagnostic Unit - Public Health Laboratory (MDU-PHL)	MDU-PHL	Seemann T. et al
Australia/VIC4082/2020	EPI_ISL_519463	2020-07-14	Microbiological Diagnostic Unit - Public Health Laboratory (MDU-PHL)	MDU-PHL	Seemann T. et al
Australia/VIC4083/2020	EPI_ISL_519464	2020-07-15	Microbiological Diagnostic Unit - Public Health Laboratory (MDU-PHL)	MDU-PHL	Seemann T. et al
Australia/VIC4084/2020	EPI_ISL_519465	2020-07-15	Microbiological Diagnostic Unit - Public Health Laboratory (MDU-PHL)	MDU-PHL	Seemann T. et al
Australia/VIC4085/2020	EPI_ISL_519466	2020-07-14	Microbiological Diagnostic Unit - Public Health Laboratory (MDU-PHL)	MDU-PHL	Seemann T. et al
Australia/VIC4086/2020	EPI_ISL_519467	2020-07-14	Microbiological Diagnostic Unit - Public Health Laboratory (MDU-PHL)	MDU-PHL	Seemann T. et al
Australia/VIC4087/2020	EPI_ISL_519468	2020-07-14	Microbiological Diagnostic Unit - Public Health Laboratory (MDU-PHL)	MDU-PHL	Seemann T. et al
Australia/VIC4088/2020	EPI_ISL_519469	2020-07-14	Microbiological Diagnostic Unit - Public Health Laboratory (MDU-PHL)	MDU-PHL	Seemann T. et al
Australia/VIC4089/2020	EPI_ISL_519470	2020-07-14	Microbiological Diagnostic Unit - Public Health Laboratory (MDU-PHL)	MDU-PHL	Seemann T. et al
Australia/VIC409/2020	EPI_ISL_426711	2020-03-26	Victorian Infectious Diseases Reference Laboratory (VIDRL)	Microbiological Diagnostic Unit Public Health Laboratory and Victorian Infectious Diseases Reference Laboratory, Doherty Institute	Caly L. et al
Australia/VIC4090/2020	EPI_ISL_519471	2020-07-14	Microbiological Diagnostic Unit - Public Health Laboratory (MDU-PHL)	MDU-PHL	Seemann T. et al
Australia/VIC4091/2020	EPI_ISL_519472	2020-07-14	Microbiological Diagnostic Unit - Public Health Laboratory (MDU-PHL)	MDU-PHL	Seemann T. et al
Australia/VIC4092/2020	EPI_ISL_519473	2020-07-14	Microbiological Diagnostic Unit - Public Health Laboratory (MDU-PHL)	MDU-PHL	Seemann T. et al
Australia/VIC4093/2020	EPI_ISL_519474	2020-07-14	Microbiological Diagnostic Unit - Public Health Laboratory (MDU-PHL)	MDU-PHL	Seemann T. et al
Australia/VIC4094/2020	EPI_ISL_519475	2020-07-13	Microbiological Diagnostic Unit - Public Health Laboratory (MDU-PHL)	MDU-PHL	Seemann T. et al
Australia/VIC4095/2020	EPI_ISL_519476	2020-07-13	Microbiological Diagnostic Unit - Public Health Laboratory (MDU-PHL)	MDU-PHL	Seemann T. et al
Australia/VIC4096/2020	EPI_ISL_519477	2020-07-14	Microbiological Diagnostic Unit - Public Health Laboratory (MDU-PHL)	MDU-PHL	Seemann T. et al
Australia/VIC4097/2020	EPI_ISL_519478	2020-07-14	Microbiological Diagnostic Unit - Public Health Laboratory (MDU-PHL)	MDU-PHL	Seemann T. et al
Australia/VIC4098/2020	EPI_ISL_519479	2020-07-14	Microbiological Diagnostic Unit - Public Health Laboratory (MDU-PHL)	MDU-PHL	Seemann T. et al
Australia/VIC4099/2020	EPI_ISL_519480	2020-07-14	Microbiological Diagnostic Unit - Public Health Laboratory (MDU-PHL)	MDU-PHL	Seemann T. et al
Australia/VIC41/2020	EPI_ISL_419760	2020-03-11	Victorian Infectious Diseases Reference Laboratory (VIDRL)	Victorian Infectious Diseases Reference Laboratory and Microbiological Diagnostic Unit Public Health Laboratory, Doherty Institute	Caly L. et al
Australia/VIC410/2020	EPI_ISL_426712	2020-03-26	Victorian Infectious Diseases Reference Laboratory (VIDRL)	Microbiological Diagnostic Unit Public Health Laboratory and Victorian Infectious Diseases Reference Laboratory, Doherty Institute	Caly L. et al
Australia/VIC4100/2020	EPI_ISL_519481	2020-07-14	Microbiological Diagnostic Unit - Public Health Laboratory (MDU-PHL)	MDU-PHL	Seemann T. et al
Australia/VIC4101/2020	EPI_ISL_519482	2020-07-14	Microbiological Diagnostic Unit - Public Health Laboratory (MDU-PHL)	MDU-PHL	Seemann T. et al
Australia/VIC4103/2020	EPI_ISL_519483	2020-07-13	Microbiological Diagnostic Unit - Public Health Laboratory (MDU-PHL)	MDU-PHL	Seemann T. et al
Australia/VIC4104/2020	EPI_ISL_519484	2020-07-14	Microbiological Diagnostic Unit - Public Health Laboratory (MDU-PHL)	MDU-PHL	Seemann T. et al
Australia/VIC4105/2020	EPI_ISL_519485	2020-07-14	Microbiological Diagnostic Unit - Public Health Laboratory (MDU-PHL)	MDU-PHL	Seemann T. et al
Australia/VIC4106/2020	EPI_ISL_519486	2020-07-14	Microbiological Diagnostic Unit - Public Health Laboratory (MDU-PHL)	MDU-PHL	Seemann T. et al
Australia/VIC4108/2020	EPI_ISL_519487	2020-07-14	Microbiological Diagnostic Unit - Public Health Laboratory (MDU-PHL)	MDU-PHL	Seemann T. et al
Australia/VIC4109/2020	EPI_ISL_519488	2020-07-14	Microbiological Diagnostic Unit - Public Health Laboratory (MDU-PHL)	MDU-PHL	Seemann T. et al
Australia/VIC4110/2020	EPI_ISL_519489	2020-07-14	Microbiological Diagnostic Unit - Public Health Laboratory (MDU-PHL)	MDU-PHL	Seemann T. et al
Australia/VIC4111/2020	EPI_ISL_519490	2020-07-13	Microbiological Diagnostic Unit - Public Health Laboratory (MDU-PHL)	MDU-PHL	Seemann T. et al
Australia/VIC4112/2020	EPI_ISL_519491	2020-07-13	Microbiological Diagnostic Unit - Public Health Laboratory (MDU-PHL)	MDU-PHL	Seemann T. et al
Australia/VIC4113/2020	EPI_ISL_519492	2020-07-13	Microbiological Diagnostic Unit - Public Health Laboratory (MDU-PHL)	MDU-PHL	Seemann T. et al
Australia/VIC4115/2020	EPI_ISL_519493	2020-07-13	Microbiological Diagnostic Unit - Public Health Laboratory (MDU-PHL)	MDU-PHL	Seemann T. et al
Australia/VIC4116/2020	EPI_ISL_519494	2020-07-13	Microbiological Diagnostic Unit - Public Health Laboratory (MDU-PHL)	MDU-PHL	Seemann T. et al
Australia/VIC4119/2020	EPI_ISL_519495	2020-07-13	Microbiological Diagnostic Unit - Public Health Laboratory (MDU-PHL)	MDU-PHL	Seemann T. et al
Australia/VIC4120/2020	EPI_ISL_519496	2020-07-14	Microbiological Diagnostic Unit - Public Health Laboratory (MDU-PHL)	MDU-PHL	Seemann T. et al
Australia/VIC4122/2020	EPI_ISL_519497	2020	Microbiological Diagnostic Unit - Public Health Laboratory (MDU-PHL)	MDU-PHL	Seemann T. et al
Australia/VIC4123/2020	EPI_ISL_519498	2020-07-15	Microbiological Diagnostic Unit - Public Health Laboratory (MDU-PHL)	MDU-PHL	Seemann T. et al
Australia/VIC4124/2020	EPI_ISL_519499	2020	Microbiological Diagnostic Unit - Public Health Laboratory (MDU-PHL)	MDU-PHL	Seemann T. et al
Australia/VIC4127/2020	EPI_ISL_519500	2020	Microbiological Diagnostic Unit - Public Health Laboratory (MDU-PHL)	MDU-PHL	Seemann T. et al
Australia/VIC4128/2020	EPI_ISL_519501	2020-07-15	Microbiological Diagnostic Unit - Public Health Laboratory (MDU-PHL)	MDU-PHL	Seemann T. et al
Australia/VIC413/2020	EPI_ISL_426713	2020-03-26	Victorian Infectious Diseases Reference Laboratory (VIDRL)	Microbiological Diagnostic Unit Public Health Laboratory and Victorian Infectious Diseases Reference Laboratory, Doherty Institute	Caly L. et al
Australia/VIC4131/2020	EPI_ISL_519503	2020-07-14	Microbiological Diagnostic Unit - Public Health Laboratory (MDU-PHL)	MDU-PHL	Seemann T. et al
Australia/VIC4132/2020	EPI_ISL_519504	2020-07-12	Microbiological Diagnostic Unit - Public Health Laboratory (MDU-PHL)	MDU-PHL	Seemann T. et al
Australia/VIC4133/2020	EPI_ISL_519505	2020-07-14	Microbiological Diagnostic Unit - Public Health Laboratory (MDU-PHL)	MDU-PHL	Seemann T. et al
Australia/VIC4134/2020	EPI_ISL_519506	2020-07-14	Microbiological Diagnostic Unit - Public Health Laboratory (MDU-PHL)	MDU-PHL	Seemann T. et al
Australia/VIC4135/2020	EPI_ISL_519507	2020-07-10	Microbiological Diagnostic Unit - Public Health Laboratory (MDU-PHL)	MDU-PHL	Seemann T. et al
Australia/VIC4136/2020	EPI_ISL_519508	2020-07-10	Microbiological Diagnostic Unit - Public Health Laboratory (MDU-PHL)	MDU-PHL	Seemann T. et al
Australia/VIC4137/2020	EPI_ISL_519509	2020-07-10	Microbiological Diagnostic Unit - Public Health Laboratory (MDU-PHL)	MDU-PHL	Seemann T. et al
Australia/VIC414/2020	EPI_ISL_426714	2020-03-26	Victorian Infectious Diseases Reference Laboratory (VIDRL)	Microbiological Diagnostic Unit Public Health Laboratory and Victorian Infectious Diseases Reference Laboratory, Doherty Institute	Caly L. et al
Australia/VIC4141/2020	EPI_ISL_519510	2020	Microbiological Diagnostic Unit - Public Health Laboratory (MDU-PHL)	MDU-PHL	Seemann T. et al
Australia/VIC4144/2020	EPI_ISL_519511	2020-07-11	Microbiological Diagnostic Unit - Public Health Laboratory (MDU-PHL)	MDU-PHL	Seemann T. et al
Australia/VIC4146/2020	EPI_ISL_519512	2020-07-10	Microbiological Diagnostic Unit - Public Health Laboratory (MDU-PHL)	MDU-PHL	Seemann T. et al
Australia/VIC4149/2020	EPI_ISL_519513	2020-07-10	Microbiological Diagnostic Unit - Public Health Laboratory (MDU-PHL)	MDU-PHL	Seemann T. et al
Australia/VIC415/2020	EPI_ISL_426715	2020-03-25	Victorian Infectious Diseases Reference Laboratory (VIDRL)	Microbiological Diagnostic Unit Public Health Laboratory and Victorian Infectious Diseases Reference Laboratory, Doherty Institute	Caly L. et al
Australia/VIC4150/2020	EPI_ISL_519514	2020-07-11	Microbiological Diagnostic Unit - Public Health Laboratory (MDU-PHL)	MDU-PHL	Seemann T. et al
Australia/VIC4151/2020	EPI_ISL_519515	2020-07-11	Microbiological Diagnostic Unit - Public Health Laboratory (MDU-PHL)	MDU-PHL	Seemann T. et al
Australia/VIC4152/2020	EPI_ISL_519516	2020-07-11	Microbiological Diagnostic Unit - Public Health Laboratory (MDU-PHL)	MDU-PHL	Seemann T. et al
Australia/VIC4153/2020	EPI_ISL_519517	2020-07-11	Microbiological Diagnostic Unit - Public Health Laboratory (MDU-PHL)	MDU-PHL	Seemann T. et al
Australia/VIC416/2020	EPI_ISL_426716	2020-03-23	Victorian Infectious Diseases Reference Laboratory (VIDRL)	Microbiological Diagnostic Unit Public Health Laboratory and Victorian Infectious Diseases Reference Laboratory, Doherty Institute	Caly L. et al
Australia/VIC4169/2020	EPI_ISL_519518	2020-07-19	Microbiological Diagnostic Unit - Public Health Laboratory (MDU-PHL)	MDU-PHL	Seemann T. et al
Australia/VIC417/2020	EPI_ISL_426717	2020-03-25	Victorian Infectious Diseases Reference Laboratory (VIDRL)	Microbiological Diagnostic Unit Public Health Laboratory and Victorian Infectious Diseases Reference Laboratory, Doherty Institute	Caly L. et al
Australia/VIC4174/2020	EPI_ISL_519519	2020-07-10	Victorian Infectious Diseases Reference Laboratory (VIDRL)	VIDRL and MDU-PHL	Caly L. et al
Australia/VIC4179/2020	EPI_ISL_519520	2020-07-11	Victorian Infectious Diseases Reference Laboratory (VIDRL)	VIDRL and MDU-PHL	Caly L. et al
Australia/VIC418/2020	EPI_ISL_426718	2020-03-25	Victorian Infectious Diseases Reference Laboratory (VIDRL)	Microbiological Diagnostic Unit Public Health Laboratory and Victorian Infectious Diseases Reference Laboratory, Doherty Institute	Caly L. et al
Australia/VIC4188/2020	EPI_ISL_519521	2020-07-11	Victorian Infectious Diseases Reference Laboratory (VIDRL)	VIDRL and MDU-PHL	Caly L. et al
Australia/VIC419/2020	EPI_ISL_426719	2020-03-25	Victorian Infectious Diseases Reference Laboratory (VIDRL)	Microbiological Diagnostic Unit Public Health Laboratory and Victorian Infectious Diseases Reference Laboratory, Doherty Institute	Caly L. et al
Australia/VIC4194/2020	EPI_ISL_519522	2020-07-10	Microbiological Diagnostic Unit - Public Health Laboratory (MDU-PHL)	MDU-PHL	Seemann T. et al
Australia/VIC4195/2020	EPI_ISL_519523	2020-07-13	Microbiological Diagnostic Unit - Public Health Laboratory (MDU-PHL)	MDU-PHL	Seemann T. et al
Australia/VIC4196/2020	EPI_ISL_519524	2020-07-15	Microbiological Diagnostic Unit - Public Health Laboratory (MDU-PHL)	MDU-PHL	Seemann T. et al
Australia/VIC4197/2020	EPI_ISL_519525	2020-07-16	Microbiological Diagnostic Unit - Public Health Laboratory (MDU-PHL)	MDU-PHL	Seemann T. et al
Australia/VIC4198/2020	EPI_ISL_519526	2020-07-15	Microbiological Diagnostic Unit - Public Health Laboratory (MDU-PHL)	MDU-PHL	Seemann T. et al
Australia/VIC4199/2020	EPI_ISL_519527	2020-07-15	Microbiological Diagnostic Unit - Public Health Laboratory (MDU-PHL)	MDU-PHL	Seemann T. et al
Australia/VIC42/2020	EPI_ISL_419761	2020-03-11	Victorian Infectious Diseases Reference Laboratory (VIDRL)	Victorian Infectious Diseases Reference Laboratory and Microbiological Diagnostic Unit Public Health Laboratory, Doherty Institute	Caly L. et al
Australia/VIC420/2020	EPI_ISL_426720	2020-03-25	Victorian Infectious Diseases Reference Laboratory (VIDRL)	Microbiological Diagnostic Unit Public Health Laboratory and Victorian Infectious Diseases Reference Laboratory, Doherty Institute	Caly L. et al
Australia/VIC4200/2020	EPI_ISL_519528	2020-07-15	Microbiological Diagnostic Unit - Public Health Laboratory (MDU-PHL)	MDU-PHL	Seemann T. et al
Australia/VIC4201/2020	EPI_ISL_519529	2020-07-12	Microbiological Diagnostic Unit - Public Health Laboratory (MDU-PHL)	MDU-PHL	Seemann T. et al
Australia/VIC4202/2020	EPI_ISL_519530	2020-07-16	Microbiological Diagnostic Unit - Public Health Laboratory (MDU-PHL)	MDU-PHL	Seemann T. et al
Australia/VIC4203/2020	EPI_ISL_519531	2020-07-16	Microbiological Diagnostic Unit - Public Health Laboratory (MDU-PHL)	MDU-PHL	Seemann T. et al
Australia/VIC4204/2020	EPI_ISL_519532	2020-07-16	Microbiological Diagnostic Unit - Public Health Laboratory (MDU-PHL)	MDU-PHL	Seemann T. et al
Australia/VIC4205/2020	EPI_ISL_519533	2020-07-13	Microbiological Diagnostic Unit - Public Health Laboratory (MDU-PHL)	MDU-PHL	Seemann T. et al
Australia/VIC4206/2020	EPI_ISL_519534	2020-07-14	Microbiological Diagnostic Unit - Public Health Laboratory (MDU-PHL)	MDU-PHL	Seemann T. et al
Australia/VIC4207/2020	EPI_ISL_519535	2020-07-14	Microbiological Diagnostic Unit - Public Health Laboratory (MDU-PHL)	MDU-PHL	Seemann T. et al
Australia/VIC4208/2020	EPI_ISL_519536	2020-07-13	Microbiological Diagnostic Unit - Public Health Laboratory (MDU-PHL)	MDU-PHL	Seemann T. et al
Australia/VIC4209/2020	EPI_ISL_519537	2020-07-14	Microbiological Diagnostic Unit - Public Health Laboratory (MDU-PHL)	MDU-PHL	Seemann T. et al
Australia/VIC421/2020	EPI_ISL_426721	2020-03-25	Victorian Infectious Diseases Reference Laboratory (VIDRL)	Microbiological Diagnostic Unit Public Health Laboratory and Victorian Infectious Diseases Reference Laboratory, Doherty Institute	Caly L. et al
Australia/VIC4210/2020	EPI_ISL_519538	2020-07-14	Microbiological Diagnostic Unit - Public Health Laboratory (MDU-PHL)	MDU-PHL	Seemann T. et al
Australia/VIC4211/2020	EPI_ISL_519539	2020-07-15	Microbiological Diagnostic Unit - Public Health Laboratory (MDU-PHL)	MDU-PHL	Seemann T. et al
Australia/VIC4212/2020	EPI_ISL_519540	2020-07-13	Microbiological Diagnostic Unit - Public Health Laboratory (MDU-PHL)	MDU-PHL	Seemann T. et al
Australia/VIC4213/2020	EPI_ISL_519541	2020-07-17	Microbiological Diagnostic Unit - Public Health Laboratory (MDU-PHL)	MDU-PHL	Seemann T. et al
Australia/VIC4214/2020	EPI_ISL_519542	2020-07-15	Microbiological Diagnostic Unit - Public Health Laboratory (MDU-PHL)	MDU-PHL	Seemann T. et al
Australia/VIC4215/2020	EPI_ISL_519543	2020-07-16	Microbiological Diagnostic Unit - Public Health Laboratory (MDU-PHL)	MDU-PHL	Seemann T. et al
Australia/VIC4216/2020	EPI_ISL_519544	2020	Microbiological Diagnostic Unit - Public Health Laboratory (MDU-PHL)	MDU-PHL	Seemann T. et al
Australia/VIC4217/2020	EPI_ISL_519545	2020	Microbiological Diagnostic Unit - Public Health Laboratory (MDU-PHL)	MDU-PHL	Seemann T. et al
Australia/VIC4218/2020	EPI_ISL_519546	2020	Microbiological Diagnostic Unit - Public Health Laboratory (MDU-PHL)	MDU-PHL	Seemann T. et al
Australia/VIC4219/2020	EPI_ISL_519547	2020-07-15	Microbiological Diagnostic Unit - Public Health Laboratory (MDU-PHL)	MDU-PHL	Seemann T. et al
Australia/VIC422/2020	EPI_ISL_426722	2020-03-25	Victorian Infectious Diseases Reference Laboratory (VIDRL)	Microbiological Diagnostic Unit Public Health Laboratory and Victorian Infectious Diseases Reference Laboratory, Doherty Institute	Caly L. et al
Australia/VIC4220/2020	EPI_ISL_519548	2020-07-18	Microbiological Diagnostic Unit - Public Health Laboratory (MDU-PHL)	MDU-PHL	Seemann T. et al
Australia/VIC4221/2020	EPI_ISL_519549	2020-07-18	Microbiological Diagnostic Unit - Public Health Laboratory (MDU-PHL)	MDU-PHL	Seemann T. et al
Australia/VIC4222/2020	EPI_ISL_519550	2020-07-18	Microbiological Diagnostic Unit - Public Health Laboratory (MDU-PHL)	MDU-PHL	Seemann T. et al
Australia/VIC4223/2020	EPI_ISL_519551	2020-07-18	Microbiological Diagnostic Unit - Public Health Laboratory (MDU-PHL)	MDU-PHL	Seemann T. et al
Australia/VIC4224/2020	EPI_ISL_519552	2020-07-18	Microbiological Diagnostic Unit - Public Health Laboratory (MDU-PHL)	MDU-PHL	Seemann T. et al
Australia/VIC4225/2020	EPI_ISL_519553	2020-07-18	Microbiological Diagnostic Unit - Public Health Laboratory (MDU-PHL)	MDU-PHL	Seemann T. et al
Australia/VIC4226/2020	EPI_ISL_519554	2020-07-18	Microbiological Diagnostic Unit - Public Health Laboratory (MDU-PHL)	MDU-PHL	Seemann T. et al
Australia/VIC4227/2020	EPI_ISL_519555	2020-07-16	Microbiological Diagnostic Unit - Public Health Laboratory (MDU-PHL)	MDU-PHL	Seemann T. et al
Australia/VIC4228/2020	EPI_ISL_519556	2020-07-14	Microbiological Diagnostic Unit - Public Health Laboratory (MDU-PHL)	MDU-PHL	Seemann T. et al
Australia/VIC4229/2020	EPI_ISL_519557	2020-07-14	Microbiological Diagnostic Unit - Public Health Laboratory (MDU-PHL)	MDU-PHL	Seemann T. et al
Australia/VIC423/2020	EPI_ISL_426723	2020-03-25	Victorian Infectious Diseases Reference Laboratory (VIDRL)	Microbiological Diagnostic Unit Public Health Laboratory and Victorian Infectious Diseases Reference Laboratory, Doherty Institute	Caly L. et al
Australia/VIC4230/2020	EPI_ISL_519558	2020-07-15	Microbiological Diagnostic Unit - Public Health Laboratory (MDU-PHL)	MDU-PHL	Seemann T. et al
Australia/VIC4231/2020	EPI_ISL_519559	2020-07-15	Microbiological Diagnostic Unit - Public Health Laboratory (MDU-PHL)	MDU-PHL	Seemann T. et al
Australia/VIC4232/2020	EPI_ISL_519560	2020	Microbiological Diagnostic Unit - Public Health Laboratory (MDU-PHL)	MDU-PHL	Seemann T. et al
Australia/VIC4233/2020	EPI_ISL_519561	2020-07-17	Microbiological Diagnostic Unit - Public Health Laboratory (MDU-PHL)	MDU-PHL	Seemann T. et al
Australia/VIC4234/2020	EPI_ISL_519562	2020-07-16	Microbiological Diagnostic Unit - Public Health Laboratory (MDU-PHL)	MDU-PHL	Seemann T. et al
Australia/VIC4235/2020	EPI_ISL_519563	2020-07-15	Microbiological Diagnostic Unit - Public Health Laboratory (MDU-PHL)	MDU-PHL	Seemann T. et al
Australia/VIC4236/2020	EPI_ISL_519564	2020-07-07	Microbiological Diagnostic Unit - Public Health Laboratory (MDU-PHL)	MDU-PHL	Seemann T. et al
Australia/VIC4237/2020	EPI_ISL_519565	2020-07-15	Microbiological Diagnostic Unit - Public Health Laboratory (MDU-PHL)	MDU-PHL	Seemann T. et al
Australia/VIC4238/2020	EPI_ISL_519566	2020-07-15	Microbiological Diagnostic Unit - Public Health Laboratory (MDU-PHL)	MDU-PHL	Seemann T. et al
Australia/VIC4239/2020	EPI_ISL_519567	2020-07-15	Microbiological Diagnostic Unit - Public Health Laboratory (MDU-PHL)	MDU-PHL	Seemann T. et al
Australia/VIC424/2020	EPI_ISL_426724	2020-03-25	Victorian Infectious Diseases Reference Laboratory (VIDRL)	Microbiological Diagnostic Unit Public Health Laboratory and Victorian Infectious Diseases Reference Laboratory, Doherty Institute	Caly L. et al
Australia/VIC4240/2020	EPI_ISL_519568	2020-07-16	Microbiological Diagnostic Unit - Public Health Laboratory (MDU-PHL)	MDU-PHL	Seemann T. et al
Australia/VIC4241/2020	EPI_ISL_519569	2020-07-16	Microbiological Diagnostic Unit - Public Health Laboratory (MDU-PHL)	MDU-PHL	Seemann T. et al
Australia/VIC4242/2020	EPI_ISL_519570	2020	Microbiological Diagnostic Unit - Public Health Laboratory (MDU-PHL)	MDU-PHL	Seemann T. et al
Australia/VIC4243/2020	EPI_ISL_519571	2020-07-16	Microbiological Diagnostic Unit - Public Health Laboratory (MDU-PHL)	MDU-PHL	Seemann T. et al
Australia/VIC4244/2020	EPI_ISL_519572	2020-07-13	Microbiological Diagnostic Unit - Public Health Laboratory (MDU-PHL)	MDU-PHL	Seemann T. et al
Australia/VIC4245/2020	EPI_ISL_519573	2020-07-13	Microbiological Diagnostic Unit - Public Health Laboratory (MDU-PHL)	MDU-PHL	Seemann T. et al
Australia/VIC4246/2020	EPI_ISL_519574	2020-07-13	Microbiological Diagnostic Unit - Public Health Laboratory (MDU-PHL)	MDU-PHL	Seemann T. et al
Australia/VIC4247/2020	EPI_ISL_519575	2020-07-13	Microbiological Diagnostic Unit - Public Health Laboratory (MDU-PHL)	MDU-PHL	Seemann T. et al
Australia/VIC4248/2020	EPI_ISL_519576	2020-07-13	Microbiological Diagnostic Unit - Public Health Laboratory (MDU-PHL)	MDU-PHL	Seemann T. et al
Australia/VIC4249/2020	EPI_ISL_519577	2020-07-13	Microbiological Diagnostic Unit - Public Health Laboratory (MDU-PHL)	MDU-PHL	Seemann T. et al
Australia/VIC425/2020	EPI_ISL_426725	2020-03-25	Victorian Infectious Diseases Reference Laboratory (VIDRL)	Microbiological Diagnostic Unit Public Health Laboratory and Victorian Infectious Diseases Reference Laboratory, Doherty Institute	Caly L. et al
Australia/VIC4250/2020	EPI_ISL_519578	2020-07-13	Microbiological Diagnostic Unit - Public Health Laboratory (MDU-PHL)	MDU-PHL	Seemann T. et al
Australia/VIC4251/2020	EPI_ISL_519579	2020-07-13	Microbiological Diagnostic Unit - Public Health Laboratory (MDU-PHL)	MDU-PHL	Seemann T. et al
Australia/VIC4252/2020	EPI_ISL_519580	2020-07-14	Microbiological Diagnostic Unit - Public Health Laboratory (MDU-PHL)	MDU-PHL	Seemann T. et al
Australia/VIC4253/2020	EPI_ISL_519581	2020-07-15	Microbiological Diagnostic Unit - Public Health Laboratory (MDU-PHL)	MDU-PHL	Seemann T. et al
Australia/VIC4254/2020	EPI_ISL_519582	2020-07-15	Microbiological Diagnostic Unit - Public Health Laboratory (MDU-PHL)	MDU-PHL	Seemann T. et al
Australia/VIC4255/2020	EPI_ISL_519583	2020-07-15	Microbiological Diagnostic Unit - Public Health Laboratory (MDU-PHL)	MDU-PHL	Seemann T. et al
Australia/VIC4256/2020	EPI_ISL_519584	2020-07-15	Microbiological Diagnostic Unit - Public Health Laboratory (MDU-PHL)	MDU-PHL	Seemann T. et al
Australia/VIC4257/2020	EPI_ISL_519585	2020-07-15	Microbiological Diagnostic Unit - Public Health Laboratory (MDU-PHL)	MDU-PHL	Seemann T. et al
Australia/VIC4258/2020	EPI_ISL_519586	2020-07-13	Microbiological Diagnostic Unit - Public Health Laboratory (MDU-PHL)	MDU-PHL	Seemann T. et al
Australia/VIC4259/2020	EPI_ISL_519587	2020-07-13	Microbiological Diagnostic Unit - Public Health Laboratory (MDU-PHL)	MDU-PHL	Seemann T. et al
Australia/VIC426/2020	EPI_ISL_426726	2020-03-25	Victorian Infectious Diseases Reference Laboratory (VIDRL)	Microbiological Diagnostic Unit Public Health Laboratory and Victorian Infectious Diseases Reference Laboratory, Doherty Institute	Caly L. et al
Australia/VIC4260/2020	EPI_ISL_519588	2020-07-11	Microbiological Diagnostic Unit - Public Health Laboratory (MDU-PHL)	MDU-PHL	Seemann T. et al
Australia/VIC4261/2020	EPI_ISL_519589	2020-07-11	Microbiological Diagnostic Unit - Public Health Laboratory (MDU-PHL)	MDU-PHL	Seemann T. et al
Australia/VIC4262/2020	EPI_ISL_519590	2020-07-13	Microbiological Diagnostic Unit - Public Health Laboratory (MDU-PHL)	MDU-PHL	Seemann T. et al
Australia/VIC4263/2020	EPI_ISL_519591	2020-07-15	Microbiological Diagnostic Unit - Public Health Laboratory (MDU-PHL)	MDU-PHL	Seemann T. et al
Australia/VIC4264/2020	EPI_ISL_519592	2020-07-15	Microbiological Diagnostic Unit - Public Health Laboratory (MDU-PHL)	MDU-PHL	Seemann T. et al
Australia/VIC4265/2020	EPI_ISL_519593	2020-07-15	Microbiological Diagnostic Unit - Public Health Laboratory (MDU-PHL)	MDU-PHL	Seemann T. et al
Australia/VIC4266/2020	EPI_ISL_519594	2020-07-15	Microbiological Diagnostic Unit - Public Health Laboratory (MDU-PHL)	MDU-PHL	Seemann T. et al
Australia/VIC4267/2020	EPI_ISL_519595	2020-07-15	Microbiological Diagnostic Unit - Public Health Laboratory (MDU-PHL)	MDU-PHL	Seemann T. et al
Australia/VIC4268/2020	EPI_ISL_519596	2020-07-15	Microbiological Diagnostic Unit - Public Health Laboratory (MDU-PHL)	MDU-PHL	Seemann T. et al
Australia/VIC4269/2020	EPI_ISL_519597	2020-07-15	Microbiological Diagnostic Unit - Public Health Laboratory (MDU-PHL)	MDU-PHL	Seemann T. et al
Australia/VIC427/2020	EPI_ISL_426727	2020-03-25	Victorian Infectious Diseases Reference Laboratory (VIDRL)	Microbiological Diagnostic Unit Public Health Laboratory and Victorian Infectious Diseases Reference Laboratory, Doherty Institute	Caly L. et al
Australia/VIC4270/2020	EPI_ISL_519598	2020-07-13	Microbiological Diagnostic Unit - Public Health Laboratory (MDU-PHL)	MDU-PHL	Seemann T. et al
Australia/VIC4271/2020	EPI_ISL_519599	2020-07-13	Microbiological Diagnostic Unit - Public Health Laboratory (MDU-PHL)	MDU-PHL	Seemann T. et al
Australia/VIC4272/2020	EPI_ISL_519600	2020-07-13	Microbiological Diagnostic Unit - Public Health Laboratory (MDU-PHL)	MDU-PHL	Seemann T. et al
Australia/VIC4273/2020	EPI_ISL_519601	2020-07-10	Microbiological Diagnostic Unit - Public Health Laboratory (MDU-PHL)	MDU-PHL	Seemann T. et al
Australia/VIC4274/2020	EPI_ISL_519602	2020-07-13	Microbiological Diagnostic Unit - Public Health Laboratory (MDU-PHL)	MDU-PHL	Seemann T. et al
Australia/VIC4275/2020	EPI_ISL_519603	2020-07-13	Microbiological Diagnostic Unit - Public Health Laboratory (MDU-PHL)	MDU-PHL	Seemann T. et al
Australia/VIC4276/2020	EPI_ISL_519604	2020-07-13	Microbiological Diagnostic Unit - Public Health Laboratory (MDU-PHL)	MDU-PHL	Seemann T. et al
Australia/VIC4277/2020	EPI_ISL_519605	2020-07-13	Microbiological Diagnostic Unit - Public Health Laboratory (MDU-PHL)	MDU-PHL	Seemann T. et al
Australia/VIC4278/2020	EPI_ISL_519606	2020	Microbiological Diagnostic Unit - Public Health Laboratory (MDU-PHL)	MDU-PHL	Seemann T. et al
Australia/VIC4279/2020	EPI_ISL_519607	2020-07-13	Microbiological Diagnostic Unit - Public Health Laboratory (MDU-PHL)	MDU-PHL	Seemann T. et al
Australia/VIC428/2020	EPI_ISL_426728	2020-03-25	Victorian Infectious Diseases Reference Laboratory (VIDRL)	Microbiological Diagnostic Unit Public Health Laboratory and Victorian Infectious Diseases Reference Laboratory, Doherty Institute	Caly L. et al
Australia/VIC4280/2020	EPI_ISL_519608	2020-07-14	Microbiological Diagnostic Unit - Public Health Laboratory (MDU-PHL)	MDU-PHL	Seemann T. et al
Australia/VIC4281/2020	EPI_ISL_519609	2020-07-14	Microbiological Diagnostic Unit - Public Health Laboratory (MDU-PHL)	MDU-PHL	Seemann T. et al
Australia/VIC4282/2020	EPI_ISL_519610	2020-07-14	Microbiological Diagnostic Unit - Public Health Laboratory (MDU-PHL)	MDU-PHL	Seemann T. et al
Australia/VIC4283/2020	EPI_ISL_519611	2020-07-14	Microbiological Diagnostic Unit - Public Health Laboratory (MDU-PHL)	MDU-PHL	Seemann T. et al
Australia/VIC4284/2020	EPI_ISL_519612	2020-07-14	Microbiological Diagnostic Unit - Public Health Laboratory (MDU-PHL)	MDU-PHL	Seemann T. et al
Australia/VIC4285/2020	EPI_ISL_519613	2020-07-13	Microbiological Diagnostic Unit - Public Health Laboratory (MDU-PHL)	MDU-PHL	Seemann T. et al
Australia/VIC4286/2020	EPI_ISL_519614	2020-07-14	Microbiological Diagnostic Unit - Public Health Laboratory (MDU-PHL)	MDU-PHL	Seemann T. et al
Australia/VIC4287/2020	EPI_ISL_519615	2020-07-14	Microbiological Diagnostic Unit - Public Health Laboratory (MDU-PHL)	MDU-PHL	Seemann T. et al
Australia/VIC4288/2020	EPI_ISL_519616	2020-07-14	Microbiological Diagnostic Unit - Public Health Laboratory (MDU-PHL)	MDU-PHL	Seemann T. et al
Australia/VIC429/2020	EPI_ISL_426729	2020-03-26	Victorian Infectious Diseases Reference Laboratory (VIDRL)	Microbiological Diagnostic Unit Public Health Laboratory and Victorian Infectious Diseases Reference Laboratory, Doherty Institute	Caly L. et al
Australia/VIC43/2020	EPI_ISL_419763	2020-03-11	Victorian Infectious Diseases Reference Laboratory (VIDRL)	Victorian Infectious Diseases Reference Laboratory and Microbiological Diagnostic Unit Public Health Laboratory, Doherty Institute	Caly L. et al
Australia/VIC430/2020	EPI_ISL_426730	2020-03-26	Victorian Infectious Diseases Reference Laboratory (VIDRL)	Microbiological Diagnostic Unit Public Health Laboratory and Victorian Infectious Diseases Reference Laboratory, Doherty Institute	Caly L. et al
Australia/VIC431/2020	EPI_ISL_426731	2020-03-25	Victorian Infectious Diseases Reference Laboratory (VIDRL)	Microbiological Diagnostic Unit Public Health Laboratory and Victorian Infectious Diseases Reference Laboratory, Doherty Institute	Caly L. et al
Australia/VIC4320/2020	EPI_ISL_519617	2020-07-16	Microbiological Diagnostic Unit - Public Health Laboratory (MDU-PHL)	MDU-PHL	Seemann T. et al
Australia/VIC4321/2020	EPI_ISL_519618	2020-07-16	Microbiological Diagnostic Unit - Public Health Laboratory (MDU-PHL)	MDU-PHL	Seemann T. et al
Australia/VIC4322/2020	EPI_ISL_519619	2020-07-16	Microbiological Diagnostic Unit - Public Health Laboratory (MDU-PHL)	MDU-PHL	Seemann T. et al
Australia/VIC4323/2020	EPI_ISL_519620	2020-07-16	Microbiological Diagnostic Unit - Public Health Laboratory (MDU-PHL)	MDU-PHL	Seemann T. et al
Australia/VIC4324/2020	EPI_ISL_519621	2020-07-13	Microbiological Diagnostic Unit - Public Health Laboratory (MDU-PHL)	MDU-PHL	Seemann T. et al
Australia/VIC4325/2020	EPI_ISL_519622	2020-07-13	Microbiological Diagnostic Unit - Public Health Laboratory (MDU-PHL)	MDU-PHL	Seemann T. et al
Australia/VIC4326/2020	EPI_ISL_519623	2020-07-13	Microbiological Diagnostic Unit - Public Health Laboratory (MDU-PHL)	MDU-PHL	Seemann T. et al
Australia/VIC4327/2020	EPI_ISL_519624	2020-07-15	Microbiological Diagnostic Unit - Public Health Laboratory (MDU-PHL)	MDU-PHL	Seemann T. et al
Australia/VIC4328/2020	EPI_ISL_519625	2020-07-15	Microbiological Diagnostic Unit - Public Health Laboratory (MDU-PHL)	MDU-PHL	Seemann T. et al
Australia/VIC4329/2020	EPI_ISL_519626	2020-07-13	Microbiological Diagnostic Unit - Public Health Laboratory (MDU-PHL)	MDU-PHL	Seemann T. et al
Australia/VIC433/2020	EPI_ISL_426732	2020-03-25	Victorian Infectious Diseases Reference Laboratory (VIDRL)	Microbiological Diagnostic Unit Public Health Laboratory and Victorian Infectious Diseases Reference Laboratory, Doherty Institute	Caly L. et al
Australia/VIC4330/2020	EPI_ISL_519627	2020-07-13	Microbiological Diagnostic Unit - Public Health Laboratory (MDU-PHL)	MDU-PHL	Seemann T. et al
Australia/VIC4331/2020	EPI_ISL_519628	2020-07-13	Microbiological Diagnostic Unit - Public Health Laboratory (MDU-PHL)	MDU-PHL	Seemann T. et al
Australia/VIC4333/2020	EPI_ISL_519629	2020-07-13	Microbiological Diagnostic Unit - Public Health Laboratory (MDU-PHL)	MDU-PHL	Seemann T. et al
Australia/VIC4334/2020	EPI_ISL_519630	2020-07-13	Microbiological Diagnostic Unit - Public Health Laboratory (MDU-PHL)	MDU-PHL	Seemann T. et al
Australia/VIC4335/2020	EPI_ISL_519631	2020-07-13	Microbiological Diagnostic Unit - Public Health Laboratory (MDU-PHL)	MDU-PHL	Seemann T. et al
Australia/VIC4336/2020	EPI_ISL_519632	2020-07-13	Microbiological Diagnostic Unit - Public Health Laboratory (MDU-PHL)	MDU-PHL	Seemann T. et al
Australia/VIC4337/2020	EPI_ISL_519633	2020-07-13	Microbiological Diagnostic Unit - Public Health Laboratory (MDU-PHL)	MDU-PHL	Seemann T. et al
Australia/VIC4338/2020	EPI_ISL_519634	2020-07-12	Microbiological Diagnostic Unit - Public Health Laboratory (MDU-PHL)	MDU-PHL	Seemann T. et al
Australia/VIC4339/2020	EPI_ISL_519635	2020-07-13	Microbiological Diagnostic Unit - Public Health Laboratory (MDU-PHL)	MDU-PHL	Seemann T. et al
Australia/VIC434/2020	EPI_ISL_426733	2020-03-25	Victorian Infectious Diseases Reference Laboratory (VIDRL)	Microbiological Diagnostic Unit Public Health Laboratory and Victorian Infectious Diseases Reference Laboratory, Doherty Institute	Caly L. et al
Australia/VIC4340/2020	EPI_ISL_519636	2020-07-13	Microbiological Diagnostic Unit - Public Health Laboratory (MDU-PHL)	MDU-PHL	Seemann T. et al
Australia/VIC4341/2020	EPI_ISL_519637	2020-07-13	Microbiological Diagnostic Unit - Public Health Laboratory (MDU-PHL)	MDU-PHL	Seemann T. et al
Australia/VIC4342/2020	EPI_ISL_519638	2020-07-13	Microbiological Diagnostic Unit - Public Health Laboratory (MDU-PHL)	MDU-PHL	Seemann T. et al
Australia/VIC4343/2020	EPI_ISL_519639	2020-07-14	Microbiological Diagnostic Unit - Public Health Laboratory (MDU-PHL)	MDU-PHL	Seemann T. et al
Australia/VIC4344/2020	EPI_ISL_519640	2020-07-14	Microbiological Diagnostic Unit - Public Health Laboratory (MDU-PHL)	MDU-PHL	Seemann T. et al
Australia/VIC4345/2020	EPI_ISL_519641	2020-07-14	Microbiological Diagnostic Unit - Public Health Laboratory (MDU-PHL)	MDU-PHL	Seemann T. et al
Australia/VIC4346/2020	EPI_ISL_519642	2020-07-13	Microbiological Diagnostic Unit - Public Health Laboratory (MDU-PHL)	MDU-PHL	Seemann T. et al
Australia/VIC4347/2020	EPI_ISL_519643	2020-07-13	Microbiological Diagnostic Unit - Public Health Laboratory (MDU-PHL)	MDU-PHL	Seemann T. et al
Australia/VIC4349/2020	EPI_ISL_519645	2020-07-14	Microbiological Diagnostic Unit - Public Health Laboratory (MDU-PHL)	MDU-PHL	Seemann T. et al
Australia/VIC4350/2020	EPI_ISL_519646	2020-07-14	Microbiological Diagnostic Unit - Public Health Laboratory (MDU-PHL)	MDU-PHL	Seemann T. et al
Australia/VIC4351/2020	EPI_ISL_519647	2020-07-14	Microbiological Diagnostic Unit - Public Health Laboratory (MDU-PHL)	MDU-PHL	Seemann T. et al
Australia/VIC4352/2020	EPI_ISL_519648	2020-07-14	Microbiological Diagnostic Unit - Public Health Laboratory (MDU-PHL)	MDU-PHL	Seemann T. et al
Australia/VIC4353/2020	EPI_ISL_519649	2020-07-14	Microbiological Diagnostic Unit - Public Health Laboratory (MDU-PHL)	MDU-PHL	Seemann T. et al
Australia/VIC4354/2020	EPI_ISL_519650	2020-07-10	Microbiological Diagnostic Unit - Public Health Laboratory (MDU-PHL)	MDU-PHL	Seemann T. et al
Australia/VIC4355/2020	EPI_ISL_519651	2020-07-13	Microbiological Diagnostic Unit - Public Health Laboratory (MDU-PHL)	MDU-PHL	Seemann T. et al
Australia/VIC4356/2020	EPI_ISL_519652	2020-07-13	Microbiological Diagnostic Unit - Public Health Laboratory (MDU-PHL)	MDU-PHL	Seemann T. et al
Australia/VIC4357/2020	EPI_ISL_519653	2020-07-13	Microbiological Diagnostic Unit - Public Health Laboratory (MDU-PHL)	MDU-PHL	Seemann T. et al
Australia/VIC4358/2020	EPI_ISL_519654	2020-07-11	Microbiological Diagnostic Unit - Public Health Laboratory (MDU-PHL)	MDU-PHL	Seemann T. et al
Australia/VIC4359/2020	EPI_ISL_519655	2020-07-14	Microbiological Diagnostic Unit - Public Health Laboratory (MDU-PHL)	MDU-PHL	Seemann T. et al
Australia/VIC4360/2020	EPI_ISL_519656	2020-07-15	Microbiological Diagnostic Unit - Public Health Laboratory (MDU-PHL)	MDU-PHL	Seemann T. et al
Australia/VIC4361/2020	EPI_ISL_519657	2020-07-13	Microbiological Diagnostic Unit - Public Health Laboratory (MDU-PHL)	MDU-PHL	Seemann T. et al
Australia/VIC4362/2020	EPI_ISL_519658	2020-07-11	Microbiological Diagnostic Unit - Public Health Laboratory (MDU-PHL)	MDU-PHL	Seemann T. et al
Australia/VIC4363/2020	EPI_ISL_519659	2020-07-19	Microbiological Diagnostic Unit - Public Health Laboratory (MDU-PHL)	MDU-PHL	Seemann T. et al
Australia/VIC4364/2020	EPI_ISL_519660	2020-07-20	Microbiological Diagnostic Unit - Public Health Laboratory (MDU-PHL)	MDU-PHL	Seemann T. et al
Australia/VIC4365/2020	EPI_ISL_519661	2020-07-15	Microbiological Diagnostic Unit - Public Health Laboratory (MDU-PHL)	MDU-PHL	Seemann T. et al
Australia/VIC4366/2020	EPI_ISL_519662	2020-07-13	Microbiological Diagnostic Unit - Public Health Laboratory (MDU-PHL)	MDU-PHL	Seemann T. et al
Australia/VIC4367/2020	EPI_ISL_519663	2020-07-14	Microbiological Diagnostic Unit - Public Health Laboratory (MDU-PHL)	MDU-PHL	Seemann T. et al
Australia/VIC4368/2020	EPI_ISL_519664	2020-07-13	Microbiological Diagnostic Unit - Public Health Laboratory (MDU-PHL)	MDU-PHL	Seemann T. et al
Australia/VIC4369/2020	EPI_ISL_519665	2020-07-13	Microbiological Diagnostic Unit - Public Health Laboratory (MDU-PHL)	MDU-PHL	Seemann T. et al
Australia/VIC437/2020	EPI_ISL_426734	2020-03-26	Victorian Infectious Diseases Reference Laboratory (VIDRL)	Microbiological Diagnostic Unit Public Health Laboratory and Victorian Infectious Diseases Reference Laboratory, Doherty Institute	Caly L. et al
Australia/VIC4370/2020	EPI_ISL_519666	2020-07-13	Microbiological Diagnostic Unit - Public Health Laboratory (MDU-PHL)	MDU-PHL	Seemann T. et al
Australia/VIC4371/2020	EPI_ISL_519667	2020-07-13	Microbiological Diagnostic Unit - Public Health Laboratory (MDU-PHL)	MDU-PHL	Seemann T. et al
Australia/VIC4372/2020	EPI_ISL_519668	2020-07-13	Microbiological Diagnostic Unit - Public Health Laboratory (MDU-PHL)	MDU-PHL	Seemann T. et al
Australia/VIC4373/2020	EPI_ISL_519669	2020-07-12	Microbiological Diagnostic Unit - Public Health Laboratory (MDU-PHL)	MDU-PHL	Seemann T. et al
Australia/VIC4374/2020	EPI_ISL_519670	2020-07-14	Microbiological Diagnostic Unit - Public Health Laboratory (MDU-PHL)	MDU-PHL	Seemann T. et al
Australia/VIC4375/2020	EPI_ISL_519671	2020-07-13	Microbiological Diagnostic Unit - Public Health Laboratory (MDU-PHL)	MDU-PHL	Seemann T. et al
Australia/VIC4376/2020	EPI_ISL_519672	2020-07-13	Microbiological Diagnostic Unit - Public Health Laboratory (MDU-PHL)	MDU-PHL	Seemann T. et al
Australia/VIC4377/2020	EPI_ISL_519673	2020-07-14	Microbiological Diagnostic Unit - Public Health Laboratory (MDU-PHL)	MDU-PHL	Seemann T. et al
Australia/VIC4378/2020	EPI_ISL_519674	2020-07-14	Microbiological Diagnostic Unit - Public Health Laboratory (MDU-PHL)	MDU-PHL	Seemann T. et al
Australia/VIC4379/2020	EPI_ISL_519675	2020-07-15	Microbiological Diagnostic Unit - Public Health Laboratory (MDU-PHL)	MDU-PHL	Seemann T. et al
Australia/VIC438/2020	EPI_ISL_426735	2020-03-26	Victorian Infectious Diseases Reference Laboratory (VIDRL)	Microbiological Diagnostic Unit Public Health Laboratory and Victorian Infectious Diseases Reference Laboratory, Doherty Institute	Caly L. et al
Australia/VIC4380/2020	EPI_ISL_519676	2020-07-14	Microbiological Diagnostic Unit - Public Health Laboratory (MDU-PHL)	MDU-PHL	Seemann T. et al
Australia/VIC4381/2020	EPI_ISL_519677	2020-07-14	Microbiological Diagnostic Unit - Public Health Laboratory (MDU-PHL)	MDU-PHL	Seemann T. et al
Australia/VIC4382/2020	EPI_ISL_519678	2020-07-14	Microbiological Diagnostic Unit - Public Health Laboratory (MDU-PHL)	MDU-PHL	Seemann T. et al
Australia/VIC4383/2020	EPI_ISL_519679	2020-07-13	Microbiological Diagnostic Unit - Public Health Laboratory (MDU-PHL)	MDU-PHL	Seemann T. et al
Australia/VIC4384/2020	EPI_ISL_519680	2020-07-14	Microbiological Diagnostic Unit - Public Health Laboratory (MDU-PHL)	MDU-PHL	Seemann T. et al
Australia/VIC4385/2020	EPI_ISL_519681	2020-07-14	Microbiological Diagnostic Unit - Public Health Laboratory (MDU-PHL)	MDU-PHL	Seemann T. et al
Australia/VIC4386/2020	EPI_ISL_519682	2020-07-14	Microbiological Diagnostic Unit - Public Health Laboratory (MDU-PHL)	MDU-PHL	Seemann T. et al
Australia/VIC4387/2020	EPI_ISL_519683	2020-07-14	Microbiological Diagnostic Unit - Public Health Laboratory (MDU-PHL)	MDU-PHL	Seemann T. et al
Australia/VIC4388/2020	EPI_ISL_519684	2020-07-15	Microbiological Diagnostic Unit - Public Health Laboratory (MDU-PHL)	MDU-PHL	Seemann T. et al
Australia/VIC4389/2020	EPI_ISL_519685	2020-07-15	Microbiological Diagnostic Unit - Public Health Laboratory (MDU-PHL)	MDU-PHL	Seemann T. et al
Australia/VIC439/2020	EPI_ISL_426736	2020-03-26	Victorian Infectious Diseases Reference Laboratory (VIDRL)	Microbiological Diagnostic Unit Public Health Laboratory and Victorian Infectious Diseases Reference Laboratory, Doherty Institute	Caly L. et al
Australia/VIC4390/2020	EPI_ISL_519686	2020-07-13	Microbiological Diagnostic Unit - Public Health Laboratory (MDU-PHL)	MDU-PHL	Seemann T. et al
Australia/VIC4391/2020	EPI_ISL_519687	2020-07-12	Microbiological Diagnostic Unit - Public Health Laboratory (MDU-PHL)	MDU-PHL	Seemann T. et al
Australia/VIC4392/2020	EPI_ISL_519688	2020-07-12	Microbiological Diagnostic Unit - Public Health Laboratory (MDU-PHL)	MDU-PHL	Seemann T. et al
Australia/VIC4393/2020	EPI_ISL_519689	2020-07-13	Microbiological Diagnostic Unit - Public Health Laboratory (MDU-PHL)	MDU-PHL	Seemann T. et al
Australia/VIC4394/2020	EPI_ISL_519690	2020-07-13	Microbiological Diagnostic Unit - Public Health Laboratory (MDU-PHL)	MDU-PHL	Seemann T. et al
Australia/VIC4395/2020	EPI_ISL_519691	2020-07-14	Microbiological Diagnostic Unit - Public Health Laboratory (MDU-PHL)	MDU-PHL	Seemann T. et al
Australia/VIC4396/2020	EPI_ISL_519692	2020-07-14	Microbiological Diagnostic Unit - Public Health Laboratory (MDU-PHL)	MDU-PHL	Seemann T. et al
Australia/VIC4397/2020	EPI_ISL_519693	2020-07-14	Microbiological Diagnostic Unit - Public Health Laboratory (MDU-PHL)	MDU-PHL	Seemann T. et al
Australia/VIC4398/2020	EPI_ISL_519694	2020-07-14	Microbiological Diagnostic Unit - Public Health Laboratory (MDU-PHL)	MDU-PHL	Seemann T. et al
Australia/VIC4399/2020	EPI_ISL_519695	2020-07-14	Microbiological Diagnostic Unit - Public Health Laboratory (MDU-PHL)	MDU-PHL	Seemann T. et al
Australia/VIC44/2020	EPI_ISL_419767	2020-03-11	Victorian Infectious Diseases Reference Laboratory (VIDRL)	Victorian Infectious Diseases Reference Laboratory and Microbiological Diagnostic Unit Public Health Laboratory, Doherty Institute	Caly L. et al
Australia/VIC440/2020	EPI_ISL_426737	2020-03-26	Victorian Infectious Diseases Reference Laboratory (VIDRL)	Microbiological Diagnostic Unit Public Health Laboratory and Victorian Infectious Diseases Reference Laboratory, Doherty Institute	Caly L. et al
Australia/VIC4400/2020	EPI_ISL_519696	2020-07-14	Microbiological Diagnostic Unit - Public Health Laboratory (MDU-PHL)	MDU-PHL	Seemann T. et al
Australia/VIC4401/2020	EPI_ISL_519697	2020-07-13	Microbiological Diagnostic Unit - Public Health Laboratory (MDU-PHL)	MDU-PHL	Seemann T. et al
Australia/VIC4402/2020	EPI_ISL_519698	2020-07-14	Microbiological Diagnostic Unit - Public Health Laboratory (MDU-PHL)	MDU-PHL	Seemann T. et al
Australia/VIC4403/2020	EPI_ISL_519699	2020-07-14	Microbiological Diagnostic Unit - Public Health Laboratory (MDU-PHL)	MDU-PHL	Seemann T. et al
Australia/VIC4404/2020	EPI_ISL_519700	2020-07-14	Microbiological Diagnostic Unit - Public Health Laboratory (MDU-PHL)	MDU-PHL	Seemann T. et al
Australia/VIC4405/2020	EPI_ISL_519701	2020-07-15	Microbiological Diagnostic Unit - Public Health Laboratory (MDU-PHL)	MDU-PHL	Seemann T. et al
Australia/VIC4406/2020	EPI_ISL_519702	2020-07-14	Microbiological Diagnostic Unit - Public Health Laboratory (MDU-PHL)	MDU-PHL	Seemann T. et al
Australia/VIC4407/2020	EPI_ISL_519703	2020-07-14	Microbiological Diagnostic Unit - Public Health Laboratory (MDU-PHL)	MDU-PHL	Seemann T. et al
Australia/VIC4408/2020	EPI_ISL_519704	2020-07-14	Microbiological Diagnostic Unit - Public Health Laboratory (MDU-PHL)	MDU-PHL	Seemann T. et al
Australia/VIC4409/2020	EPI_ISL_519705	2020-07-14	Microbiological Diagnostic Unit - Public Health Laboratory (MDU-PHL)	MDU-PHL	Seemann T. et al
Australia/VIC441/2020	EPI_ISL_426738	2020-03-27	Victorian Infectious Diseases Reference Laboratory (VIDRL)	Microbiological Diagnostic Unit Public Health Laboratory and Victorian Infectious Diseases Reference Laboratory, Doherty Institute	Caly L. et al
Australia/VIC4410/2020	EPI_ISL_519706	2020-07-14	Microbiological Diagnostic Unit - Public Health Laboratory (MDU-PHL)	MDU-PHL	Seemann T. et al
Australia/VIC4411/2020	EPI_ISL_519707	2020-07-14	Microbiological Diagnostic Unit - Public Health Laboratory (MDU-PHL)	MDU-PHL	Seemann T. et al
Australia/VIC4412/2020	EPI_ISL_519708	2020-07-14	Microbiological Diagnostic Unit - Public Health Laboratory (MDU-PHL)	MDU-PHL	Seemann T. et al
Australia/VIC4413/2020	EPI_ISL_519709	2020-07-14	Microbiological Diagnostic Unit - Public Health Laboratory (MDU-PHL)	MDU-PHL	Seemann T. et al
Australia/VIC4414/2020	EPI_ISL_519710	2020-07-16	Microbiological Diagnostic Unit - Public Health Laboratory (MDU-PHL)	MDU-PHL	Seemann T. et al
Australia/VIC4415/2020	EPI_ISL_519711	2020-07-16	Microbiological Diagnostic Unit - Public Health Laboratory (MDU-PHL)	MDU-PHL	Seemann T. et al
Australia/VIC4416/2020	EPI_ISL_519712	2020-07-17	Microbiological Diagnostic Unit - Public Health Laboratory (MDU-PHL)	MDU-PHL	Seemann T. et al
Australia/VIC4417/2020	EPI_ISL_519713	2020-07-16	Microbiological Diagnostic Unit - Public Health Laboratory (MDU-PHL)	MDU-PHL	Seemann T. et al
Australia/VIC4418/2020	EPI_ISL_519714	2020-07-17	Microbiological Diagnostic Unit - Public Health Laboratory (MDU-PHL)	MDU-PHL	Seemann T. et al
Australia/VIC4419/2020	EPI_ISL_519715	2020-07-18	Microbiological Diagnostic Unit - Public Health Laboratory (MDU-PHL)	MDU-PHL	Seemann T. et al
Australia/VIC442/2020	EPI_ISL_426739	2020-03-27	Victorian Infectious Diseases Reference Laboratory (VIDRL)	Microbiological Diagnostic Unit Public Health Laboratory and Victorian Infectious Diseases Reference Laboratory, Doherty Institute	Caly L. et al
Australia/VIC4420/2020	EPI_ISL_519716	2020-07-16	Microbiological Diagnostic Unit - Public Health Laboratory (MDU-PHL)	MDU-PHL	Seemann T. et al
Australia/VIC4421/2020	EPI_ISL_519717	2020-07-17	Microbiological Diagnostic Unit - Public Health Laboratory (MDU-PHL)	MDU-PHL	Seemann T. et al
Australia/VIC4422/2020	EPI_ISL_519718	2020-07-16	Microbiological Diagnostic Unit - Public Health Laboratory (MDU-PHL)	MDU-PHL	Seemann T. et al
Australia/VIC4423/2020	EPI_ISL_519719	2020-07-17	Microbiological Diagnostic Unit - Public Health Laboratory (MDU-PHL)	MDU-PHL	Seemann T. et al
Australia/VIC4424/2020	EPI_ISL_519720	2020-07-17	Microbiological Diagnostic Unit - Public Health Laboratory (MDU-PHL)	MDU-PHL	Seemann T. et al
Australia/VIC4425/2020	EPI_ISL_519721	2020-07-17	Microbiological Diagnostic Unit - Public Health Laboratory (MDU-PHL)	MDU-PHL	Seemann T. et al
Australia/VIC4426/2020	EPI_ISL_519722	2020-07-16	Microbiological Diagnostic Unit - Public Health Laboratory (MDU-PHL)	MDU-PHL	Seemann T. et al
Australia/VIC4427/2020	EPI_ISL_519723	2020-07-16	Microbiological Diagnostic Unit - Public Health Laboratory (MDU-PHL)	MDU-PHL	Seemann T. et al
Australia/VIC4428/2020	EPI_ISL_519724	2020-07-18	Microbiological Diagnostic Unit - Public Health Laboratory (MDU-PHL)	MDU-PHL	Seemann T. et al
Australia/VIC4429/2020	EPI_ISL_519725	2020-07-17	Microbiological Diagnostic Unit - Public Health Laboratory (MDU-PHL)	MDU-PHL	Seemann T. et al
Australia/VIC443/2020	EPI_ISL_426740	2020-03-27	Victorian Infectious Diseases Reference Laboratory (VIDRL)	Microbiological Diagnostic Unit Public Health Laboratory and Victorian Infectious Diseases Reference Laboratory, Doherty Institute	Caly L. et al
Australia/VIC4430/2020	EPI_ISL_519726	2020-07-18	Microbiological Diagnostic Unit - Public Health Laboratory (MDU-PHL)	MDU-PHL	Seemann T. et al
Australia/VIC4431/2020	EPI_ISL_519727	2020-07-18	Microbiological Diagnostic Unit - Public Health Laboratory (MDU-PHL)	MDU-PHL	Seemann T. et al
Australia/VIC4432/2020	EPI_ISL_519728	2020-07-17	Microbiological Diagnostic Unit - Public Health Laboratory (MDU-PHL)	MDU-PHL	Seemann T. et al
Australia/VIC4433/2020	EPI_ISL_519729	2020-07-17	Microbiological Diagnostic Unit - Public Health Laboratory (MDU-PHL)	MDU-PHL	Seemann T. et al
Australia/VIC4434/2020	EPI_ISL_519730	2020-07-18	Microbiological Diagnostic Unit - Public Health Laboratory (MDU-PHL)	MDU-PHL	Seemann T. et al
Australia/VIC4435/2020	EPI_ISL_519731	2020-07-18	Microbiological Diagnostic Unit - Public Health Laboratory (MDU-PHL)	MDU-PHL	Seemann T. et al
Australia/VIC4436/2020	EPI_ISL_519732	2020-07-17	Microbiological Diagnostic Unit - Public Health Laboratory (MDU-PHL)	MDU-PHL	Seemann T. et al
Australia/VIC4437/2020	EPI_ISL_519733	2020-07-16	Microbiological Diagnostic Unit - Public Health Laboratory (MDU-PHL)	MDU-PHL	Seemann T. et al
Australia/VIC4438/2020	EPI_ISL_519734	2020-07-16	Microbiological Diagnostic Unit - Public Health Laboratory (MDU-PHL)	MDU-PHL	Seemann T. et al
Australia/VIC4439/2020	EPI_ISL_519735	2020-07-16	Microbiological Diagnostic Unit - Public Health Laboratory (MDU-PHL)	MDU-PHL	Seemann T. et al
Australia/VIC444/2020	EPI_ISL_426741	2020-03-27	Victorian Infectious Diseases Reference Laboratory (VIDRL)	Microbiological Diagnostic Unit Public Health Laboratory and Victorian Infectious Diseases Reference Laboratory, Doherty Institute	Caly L. et al
Australia/VIC4440/2020	EPI_ISL_519736	2020-07-16	Microbiological Diagnostic Unit - Public Health Laboratory (MDU-PHL)	MDU-PHL	Seemann T. et al
Australia/VIC4441/2020	EPI_ISL_519737	2020-07-16	Microbiological Diagnostic Unit - Public Health Laboratory (MDU-PHL)	MDU-PHL	Seemann T. et al
Australia/VIC4442/2020	EPI_ISL_519738	2020-07-16	Microbiological Diagnostic Unit - Public Health Laboratory (MDU-PHL)	MDU-PHL	Seemann T. et al
Australia/VIC4443/2020	EPI_ISL_519739	2020-07-16	Microbiological Diagnostic Unit - Public Health Laboratory (MDU-PHL)	MDU-PHL	Seemann T. et al
Australia/VIC4444/2020	EPI_ISL_519740	2020-07-16	Microbiological Diagnostic Unit - Public Health Laboratory (MDU-PHL)	MDU-PHL	Seemann T. et al
Australia/VIC4445/2020	EPI_ISL_519741	2020-07-16	Microbiological Diagnostic Unit - Public Health Laboratory (MDU-PHL)	MDU-PHL	Seemann T. et al
Australia/VIC4446/2020	EPI_ISL_519742	2020-07-16	Microbiological Diagnostic Unit - Public Health Laboratory (MDU-PHL)	MDU-PHL	Seemann T. et al
Australia/VIC4447/2020	EPI_ISL_519743	2020-07-16	Microbiological Diagnostic Unit - Public Health Laboratory (MDU-PHL)	MDU-PHL	Seemann T. et al
Australia/VIC4448/2020	EPI_ISL_519744	2020-07-16	Microbiological Diagnostic Unit - Public Health Laboratory (MDU-PHL)	MDU-PHL	Seemann T. et al
Australia/VIC4449/2020	EPI_ISL_519745	2020-07-16	Microbiological Diagnostic Unit - Public Health Laboratory (MDU-PHL)	MDU-PHL	Seemann T. et al
Australia/VIC4450/2020	EPI_ISL_519746	2020-07-16	Microbiological Diagnostic Unit - Public Health Laboratory (MDU-PHL)	MDU-PHL	Seemann T. et al
Australia/VIC4451/2020	EPI_ISL_519747	2020-07-16	Microbiological Diagnostic Unit - Public Health Laboratory (MDU-PHL)	MDU-PHL	Seemann T. et al
Australia/VIC4452/2020	EPI_ISL_519748	2020-07-16	Microbiological Diagnostic Unit - Public Health Laboratory (MDU-PHL)	MDU-PHL	Seemann T. et al
Australia/VIC4453/2020	EPI_ISL_519749	2020-07-16	Microbiological Diagnostic Unit - Public Health Laboratory (MDU-PHL)	MDU-PHL	Seemann T. et al
Australia/VIC4454/2020	EPI_ISL_519750	2020-07-16	Microbiological Diagnostic Unit - Public Health Laboratory (MDU-PHL)	MDU-PHL	Seemann T. et al
Australia/VIC4455/2020	EPI_ISL_519751	2020-07-16	Microbiological Diagnostic Unit - Public Health Laboratory (MDU-PHL)	MDU-PHL	Seemann T. et al
Australia/VIC4456/2020	EPI_ISL_519752	2020-07-16	Microbiological Diagnostic Unit - Public Health Laboratory (MDU-PHL)	MDU-PHL	Seemann T. et al
Australia/VIC4457/2020	EPI_ISL_519753	2020-07-15	Microbiological Diagnostic Unit - Public Health Laboratory (MDU-PHL)	MDU-PHL	Seemann T. et al
Australia/VIC4458/2020	EPI_ISL_519754	2020-07-16	Microbiological Diagnostic Unit - Public Health Laboratory (MDU-PHL)	MDU-PHL	Seemann T. et al
Australia/VIC4459/2020	EPI_ISL_519755	2020-07-16	Microbiological Diagnostic Unit - Public Health Laboratory (MDU-PHL)	MDU-PHL	Seemann T. et al
Australia/VIC446/2020	EPI_ISL_426742	2020-03-27	Victorian Infectious Diseases Reference Laboratory (VIDRL)	Microbiological Diagnostic Unit Public Health Laboratory and Victorian Infectious Diseases Reference Laboratory, Doherty Institute	Caly L. et al
Australia/VIC4460/2020	EPI_ISL_519756	2020-07-16	Microbiological Diagnostic Unit - Public Health Laboratory (MDU-PHL)	MDU-PHL	Seemann T. et al
Australia/VIC4461/2020	EPI_ISL_519757	2020-07-15	Microbiological Diagnostic Unit - Public Health Laboratory (MDU-PHL)	MDU-PHL	Seemann T. et al
Australia/VIC4462/2020	EPI_ISL_519758	2020-07-16	Microbiological Diagnostic Unit - Public Health Laboratory (MDU-PHL)	MDU-PHL	Seemann T. et al
Australia/VIC4463/2020	EPI_ISL_519759	2020-07-17	Microbiological Diagnostic Unit - Public Health Laboratory (MDU-PHL)	MDU-PHL	Seemann T. et al
Australia/VIC4464/2020	EPI_ISL_519760	2020-07-17	Microbiological Diagnostic Unit - Public Health Laboratory (MDU-PHL)	MDU-PHL	Seemann T. et al
Australia/VIC4465/2020	EPI_ISL_519761	2020-07-16	Microbiological Diagnostic Unit - Public Health Laboratory (MDU-PHL)	MDU-PHL	Seemann T. et al
Australia/VIC4466/2020	EPI_ISL_519762	2020-07-16	Microbiological Diagnostic Unit - Public Health Laboratory (MDU-PHL)	MDU-PHL	Seemann T. et al
Australia/VIC4467/2020	EPI_ISL_519763	2020-07-16	Microbiological Diagnostic Unit - Public Health Laboratory (MDU-PHL)	MDU-PHL	Seemann T. et al
Australia/VIC4468/2020	EPI_ISL_519764	2020-07-16	Microbiological Diagnostic Unit - Public Health Laboratory (MDU-PHL)	MDU-PHL	Seemann T. et al
Australia/VIC4469/2020	EPI_ISL_519765	2020-07-17	Microbiological Diagnostic Unit - Public Health Laboratory (MDU-PHL)	MDU-PHL	Seemann T. et al
Australia/VIC447/2020	EPI_ISL_426743	2020-03-27	Victorian Infectious Diseases Reference Laboratory (VIDRL)	Microbiological Diagnostic Unit Public Health Laboratory and Victorian Infectious Diseases Reference Laboratory, Doherty Institute	Caly L. et al
Australia/VIC4470/2020	EPI_ISL_519766	2020-07-16	Microbiological Diagnostic Unit - Public Health Laboratory (MDU-PHL)	MDU-PHL	Seemann T. et al
Australia/VIC4471/2020	EPI_ISL_519767	2020-07-17	Microbiological Diagnostic Unit - Public Health Laboratory (MDU-PHL)	MDU-PHL	Seemann T. et al
Australia/VIC4472/2020	EPI_ISL_519768	2020	Microbiological Diagnostic Unit - Public Health Laboratory (MDU-PHL)	MDU-PHL	Seemann T. et al
Australia/VIC4473/2020	EPI_ISL_519769	2020	Microbiological Diagnostic Unit - Public Health Laboratory (MDU-PHL)	MDU-PHL	Seemann T. et al
Australia/VIC4474/2020	EPI_ISL_519770	2020-07-17	Microbiological Diagnostic Unit - Public Health Laboratory (MDU-PHL)	MDU-PHL	Seemann T. et al
Australia/VIC4475/2020	EPI_ISL_519771	2020-07-17	Microbiological Diagnostic Unit - Public Health Laboratory (MDU-PHL)	MDU-PHL	Seemann T. et al
Australia/VIC4476/2020	EPI_ISL_519772	2020	Microbiological Diagnostic Unit - Public Health Laboratory (MDU-PHL)	MDU-PHL	Seemann T. et al
Australia/VIC4477/2020	EPI_ISL_519773	2020-07-17	Microbiological Diagnostic Unit - Public Health Laboratory (MDU-PHL)	MDU-PHL	Seemann T. et al
Australia/VIC4478/2020	EPI_ISL_519774	2020	Microbiological Diagnostic Unit - Public Health Laboratory (MDU-PHL)	MDU-PHL	Seemann T. et al
Australia/VIC4479/2020	EPI_ISL_519775	2020	Microbiological Diagnostic Unit - Public Health Laboratory (MDU-PHL)	MDU-PHL	Seemann T. et al
Australia/VIC448/2020	EPI_ISL_426744	2020-03-24	Victorian Infectious Diseases Reference Laboratory (VIDRL)	Microbiological Diagnostic Unit Public Health Laboratory and Victorian Infectious Diseases Reference Laboratory, Doherty Institute	Caly L. et al
Australia/VIC4480/2020	EPI_ISL_519776	2020	Microbiological Diagnostic Unit - Public Health Laboratory (MDU-PHL)	MDU-PHL	Seemann T. et al
Australia/VIC4481/2020	EPI_ISL_519777	2020	Microbiological Diagnostic Unit - Public Health Laboratory (MDU-PHL)	MDU-PHL	Seemann T. et al
Australia/VIC4482/2020	EPI_ISL_519778	2020	Microbiological Diagnostic Unit - Public Health Laboratory (MDU-PHL)	MDU-PHL	Seemann T. et al
Australia/VIC4483/2020	EPI_ISL_519779	2020	Microbiological Diagnostic Unit - Public Health Laboratory (MDU-PHL)	MDU-PHL	Seemann T. et al
Australia/VIC4484/2020	EPI_ISL_519780	2020-07-16	Microbiological Diagnostic Unit - Public Health Laboratory (MDU-PHL)	MDU-PHL	Seemann T. et al
Australia/VIC4485/2020	EPI_ISL_519781	2020-07-16	Microbiological Diagnostic Unit - Public Health Laboratory (MDU-PHL)	MDU-PHL	Seemann T. et al
Australia/VIC4486/2020	EPI_ISL_519782	2020-07-16	Microbiological Diagnostic Unit - Public Health Laboratory (MDU-PHL)	MDU-PHL	Seemann T. et al
Australia/VIC4487/2020	EPI_ISL_519783	2020-07-16	Microbiological Diagnostic Unit - Public Health Laboratory (MDU-PHL)	MDU-PHL	Seemann T. et al
Australia/VIC4488/2020	EPI_ISL_519784	2020-07-16	Microbiological Diagnostic Unit - Public Health Laboratory (MDU-PHL)	MDU-PHL	Seemann T. et al
Australia/VIC4489/2020	EPI_ISL_519785	2020-07-17	Microbiological Diagnostic Unit - Public Health Laboratory (MDU-PHL)	MDU-PHL	Seemann T. et al
Australia/VIC449/2020	EPI_ISL_426745	2020-03-24	Victorian Infectious Diseases Reference Laboratory (VIDRL)	Microbiological Diagnostic Unit Public Health Laboratory and Victorian Infectious Diseases Reference Laboratory, Doherty Institute	Caly L. et al
Australia/VIC4490/2020	EPI_ISL_518901	2020-07-16	Microbiological Diagnostic Unit - Public Health Laboratory (MDU-PHL)	MDU-PHL	Seemann T. et al
Australia/VIC4491/2020	EPI_ISL_518902	2020-07-16	Microbiological Diagnostic Unit - Public Health Laboratory (MDU-PHL)	MDU-PHL	Seemann T. et al
Australia/VIC4492/2020	EPI_ISL_518903	2020	Microbiological Diagnostic Unit - Public Health Laboratory (MDU-PHL)	MDU-PHL	Seemann T. et al
Australia/VIC4493/2020	EPI_ISL_518904	2020-07-15	Microbiological Diagnostic Unit - Public Health Laboratory (MDU-PHL)	MDU-PHL	Seemann T. et al
Australia/VIC4494/2020	EPI_ISL_518905	2020	Microbiological Diagnostic Unit - Public Health Laboratory (MDU-PHL)	MDU-PHL	Seemann T. et al
Australia/VIC4495/2020	EPI_ISL_518906	2020-07-16	Microbiological Diagnostic Unit - Public Health Laboratory (MDU-PHL)	MDU-PHL	Seemann T. et al
Australia/VIC4496/2020	EPI_ISL_518907	2020-07-16	Microbiological Diagnostic Unit - Public Health Laboratory (MDU-PHL)	MDU-PHL	Seemann T. et al
Australia/VIC4497/2020	EPI_ISL_518908	2020-07-16	Microbiological Diagnostic Unit - Public Health Laboratory (MDU-PHL)	MDU-PHL	Seemann T. et al
Australia/VIC4498/2020	EPI_ISL_518909	2020-07-16	Microbiological Diagnostic Unit - Public Health Laboratory (MDU-PHL)	MDU-PHL	Seemann T. et al
Australia/VIC4499/2020	EPI_ISL_518910	2020-07-13	Microbiological Diagnostic Unit - Public Health Laboratory (MDU-PHL)	MDU-PHL	Seemann T. et al
Australia/VIC45/2020	EPI_ISL_419802	2020-03-11	Victorian Infectious Diseases Reference Laboratory (VIDRL)	Victorian Infectious Diseases Reference Laboratory and Microbiological Diagnostic Unit Public Health Laboratory, Doherty Institute	Caly L. et al
Australia/VIC450/2020	EPI_ISL_426746	2020-03-25	Victorian Infectious Diseases Reference Laboratory (VIDRL)	Microbiological Diagnostic Unit Public Health Laboratory and Victorian Infectious Diseases Reference Laboratory, Doherty Institute	Caly L. et al
Australia/VIC4500/2020	EPI_ISL_518911	2020-07-14	Microbiological Diagnostic Unit - Public Health Laboratory (MDU-PHL)	MDU-PHL	Seemann T. et al
Australia/VIC4501/2020	EPI_ISL_518912	2020-07-14	Microbiological Diagnostic Unit - Public Health Laboratory (MDU-PHL)	MDU-PHL	Seemann T. et al
Australia/VIC4502/2020	EPI_ISL_518913	2020-07-14	Microbiological Diagnostic Unit - Public Health Laboratory (MDU-PHL)	MDU-PHL	Seemann T. et al
Australia/VIC4503/2020	EPI_ISL_518914	2020-07-12	Microbiological Diagnostic Unit - Public Health Laboratory (MDU-PHL)	MDU-PHL	Seemann T. et al
Australia/VIC4504/2020	EPI_ISL_518915	2020-07-14	Microbiological Diagnostic Unit - Public Health Laboratory (MDU-PHL)	MDU-PHL	Seemann T. et al
Australia/VIC4506/2020	EPI_ISL_518917	2020-07-14	Microbiological Diagnostic Unit - Public Health Laboratory (MDU-PHL)	MDU-PHL	Seemann T. et al
Australia/VIC4507/2020	EPI_ISL_518918	2020-07-14	Microbiological Diagnostic Unit - Public Health Laboratory (MDU-PHL)	MDU-PHL	Seemann T. et al
Australia/VIC4508/2020	EPI_ISL_518919	2020-07-16	Microbiological Diagnostic Unit - Public Health Laboratory (MDU-PHL)	MDU-PHL	Seemann T. et al
Australia/VIC4509/2020	EPI_ISL_518920	2020-07-17	Microbiological Diagnostic Unit - Public Health Laboratory (MDU-PHL)	MDU-PHL	Seemann T. et al
Australia/VIC451/2020	EPI_ISL_426747	2020-03-25	Victorian Infectious Diseases Reference Laboratory (VIDRL)	Microbiological Diagnostic Unit Public Health Laboratory and Victorian Infectious Diseases Reference Laboratory, Doherty Institute	Caly L. et al
Australia/VIC4510/2020	EPI_ISL_518921	2020-07-16	Microbiological Diagnostic Unit - Public Health Laboratory (MDU-PHL)	MDU-PHL	Seemann T. et al
Australia/VIC4511/2020	EPI_ISL_518922	2020-07-17	Microbiological Diagnostic Unit - Public Health Laboratory (MDU-PHL)	MDU-PHL	Seemann T. et al
Australia/VIC4512/2020	EPI_ISL_518923	2020-07-19	Microbiological Diagnostic Unit - Public Health Laboratory (MDU-PHL)	MDU-PHL	Seemann T. et al
Australia/VIC4513/2020	EPI_ISL_518924	2020-07-17	Microbiological Diagnostic Unit - Public Health Laboratory (MDU-PHL)	MDU-PHL	Seemann T. et al
Australia/VIC4514/2020	EPI_ISL_518925	2020-07-15	Microbiological Diagnostic Unit - Public Health Laboratory (MDU-PHL)	MDU-PHL	Seemann T. et al
Australia/VIC4515/2020	EPI_ISL_518926	2020-07-16	Microbiological Diagnostic Unit - Public Health Laboratory (MDU-PHL)	MDU-PHL	Seemann T. et al
Australia/VIC4516/2020	EPI_ISL_518927	2020-07-16	Microbiological Diagnostic Unit - Public Health Laboratory (MDU-PHL)	MDU-PHL	Seemann T. et al
Australia/VIC4517/2020	EPI_ISL_518928	2020-07-16	Microbiological Diagnostic Unit - Public Health Laboratory (MDU-PHL)	MDU-PHL	Seemann T. et al
Australia/VIC4518/2020	EPI_ISL_518929	2020-07-16	Microbiological Diagnostic Unit - Public Health Laboratory (MDU-PHL)	MDU-PHL	Seemann T. et al
Australia/VIC4519/2020	EPI_ISL_518930	2020-07-16	Microbiological Diagnostic Unit - Public Health Laboratory (MDU-PHL)	MDU-PHL	Seemann T. et al
Australia/VIC452/2020	EPI_ISL_426748	2020-03-25	Victorian Infectious Diseases Reference Laboratory (VIDRL)	Microbiological Diagnostic Unit Public Health Laboratory and Victorian Infectious Diseases Reference Laboratory, Doherty Institute	Caly L. et al
Australia/VIC4520/2020	EPI_ISL_518931	2020-07-16	Microbiological Diagnostic Unit - Public Health Laboratory (MDU-PHL)	MDU-PHL	Seemann T. et al
Australia/VIC4521/2020	EPI_ISL_518932	2020	Microbiological Diagnostic Unit - Public Health Laboratory (MDU-PHL)	MDU-PHL	Seemann T. et al
Australia/VIC4522/2020	EPI_ISL_518933	2020-07-17	Microbiological Diagnostic Unit - Public Health Laboratory (MDU-PHL)	MDU-PHL	Seemann T. et al
Australia/VIC4523/2020	EPI_ISL_518934	2020	Microbiological Diagnostic Unit - Public Health Laboratory (MDU-PHL)	MDU-PHL	Seemann T. et al
Australia/VIC4524/2020	EPI_ISL_518935	2020	Microbiological Diagnostic Unit - Public Health Laboratory (MDU-PHL)	Microbiological Diagnostic Unit - Public Health Laboratory (MDU-PHL)	Seemann T. et al
Australia/VIC4525/2020	EPI_ISL_518936	2020	Microbiological Diagnostic Unit - Public Health Laboratory (MDU-PHL)	MDU-PHL	Seemann T. et al
Australia/VIC4526/2020	EPI_ISL_518937	2020	Microbiological Diagnostic Unit - Public Health Laboratory (MDU-PHL)	MDU-PHL	Seemann T. et al
Australia/VIC4527/2020	EPI_ISL_518938	2020	Microbiological Diagnostic Unit - Public Health Laboratory (MDU-PHL)	MDU-PHL	Seemann T. et al
Australia/VIC4528/2020	EPI_ISL_518939	2020-07-16	Microbiological Diagnostic Unit - Public Health Laboratory (MDU-PHL)	MDU-PHL	Seemann T. et al
Australia/VIC4529/2020	EPI_ISL_518940	2020-07-16	Microbiological Diagnostic Unit - Public Health Laboratory (MDU-PHL)	MDU-PHL	Seemann T. et al
Australia/VIC453/2020	EPI_ISL_426749	2020-03-25	Victorian Infectious Diseases Reference Laboratory (VIDRL)	Microbiological Diagnostic Unit Public Health Laboratory and Victorian Infectious Diseases Reference Laboratory, Doherty Institute	Caly L. et al
Australia/VIC4530/2020	EPI_ISL_518941	2020-07-16	Microbiological Diagnostic Unit - Public Health Laboratory (MDU-PHL)	MDU-PHL	Seemann T. et al
Australia/VIC4531/2020	EPI_ISL_518942	2020-07-16	Microbiological Diagnostic Unit - Public Health Laboratory (MDU-PHL)	MDU-PHL	Seemann T. et al
Australia/VIC4532/2020	EPI_ISL_518943	2020-07-16	Microbiological Diagnostic Unit - Public Health Laboratory (MDU-PHL)	MDU-PHL	Seemann T. et al
Australia/VIC4533/2020	EPI_ISL_518944	2020-07-16	Microbiological Diagnostic Unit - Public Health Laboratory (MDU-PHL)	MDU-PHL	Seemann T. et al
Australia/VIC4534/2020	EPI_ISL_518945	2020-07-15	Microbiological Diagnostic Unit - Public Health Laboratory (MDU-PHL)	MDU-PHL	Seemann T. et al
Australia/VIC4535/2020	EPI_ISL_518946	2020-07-16	Microbiological Diagnostic Unit - Public Health Laboratory (MDU-PHL)	MDU-PHL	Seemann T. et al
Australia/VIC4536/2020	EPI_ISL_518947	2020-07-15	Microbiological Diagnostic Unit - Public Health Laboratory (MDU-PHL)	MDU-PHL	Seemann T. et al
Australia/VIC4537/2020	EPI_ISL_518948	2020-07-16	Microbiological Diagnostic Unit - Public Health Laboratory (MDU-PHL)	MDU-PHL	Seemann T. et al
Australia/VIC4538/2020	EPI_ISL_518949	2020-07-16	Microbiological Diagnostic Unit - Public Health Laboratory (MDU-PHL)	MDU-PHL	Seemann T. et al
Australia/VIC4539/2020	EPI_ISL_518950	2020-07-14	Microbiological Diagnostic Unit - Public Health Laboratory (MDU-PHL)	MDU-PHL	Seemann T. et al
Australia/VIC454/2020	EPI_ISL_426750	2020-03-25	Victorian Infectious Diseases Reference Laboratory (VIDRL)	Microbiological Diagnostic Unit Public Health Laboratory and Victorian Infectious Diseases Reference Laboratory, Doherty Institute	Caly L. et al
Australia/VIC4540/2020	EPI_ISL_518951	2020-07-15	Microbiological Diagnostic Unit - Public Health Laboratory (MDU-PHL)	MDU-PHL	Seemann T. et al
Australia/VIC4541/2020	EPI_ISL_518952	2020-07-15	Microbiological Diagnostic Unit - Public Health Laboratory (MDU-PHL)	MDU-PHL	Seemann T. et al
Australia/VIC4542/2020	EPI_ISL_518953	2020-07-15	Microbiological Diagnostic Unit - Public Health Laboratory (MDU-PHL)	MDU-PHL	Seemann T. et al
Australia/VIC4543/2020	EPI_ISL_518954	2020-07-15	Microbiological Diagnostic Unit - Public Health Laboratory (MDU-PHL)	MDU-PHL	Seemann T. et al
Australia/VIC4544/2020	EPI_ISL_518955	2020-07-14	Microbiological Diagnostic Unit - Public Health Laboratory (MDU-PHL)	MDU-PHL	Seemann T. et al
Australia/VIC4545/2020	EPI_ISL_518956	2020-07-14	Microbiological Diagnostic Unit - Public Health Laboratory (MDU-PHL)	MDU-PHL	Seemann T. et al
Australia/VIC4546/2020	EPI_ISL_518957	2020-07-13	Microbiological Diagnostic Unit - Public Health Laboratory (MDU-PHL)	MDU-PHL	Seemann T. et al
Australia/VIC4547/2020	EPI_ISL_518958	2020-07-11	Microbiological Diagnostic Unit - Public Health Laboratory (MDU-PHL)	MDU-PHL	Seemann T. et al
Australia/VIC4548/2020	EPI_ISL_518959	2020-07-11	Microbiological Diagnostic Unit - Public Health Laboratory (MDU-PHL)	MDU-PHL	Seemann T. et al
Australia/VIC4549/2020	EPI_ISL_518960	2020-07-14	Microbiological Diagnostic Unit - Public Health Laboratory (MDU-PHL)	MDU-PHL	Seemann T. et al
Australia/VIC4550/2020	EPI_ISL_518961	2020-07-14	Microbiological Diagnostic Unit - Public Health Laboratory (MDU-PHL)	MDU-PHL	Seemann T. et al
Australia/VIC4552/2020	EPI_ISL_518962	2020-07-14	Microbiological Diagnostic Unit - Public Health Laboratory (MDU-PHL)	MDU-PHL	Seemann T. et al
Australia/VIC4553/2020	EPI_ISL_518963	2020-07-11	Microbiological Diagnostic Unit - Public Health Laboratory (MDU-PHL)	MDU-PHL	Seemann T. et al
Australia/VIC4554/2020	EPI_ISL_518964	2020-07-14	Microbiological Diagnostic Unit - Public Health Laboratory (MDU-PHL)	MDU-PHL	Seemann T. et al
Australia/VIC4555/2020	EPI_ISL_518965	2020-07-14	Microbiological Diagnostic Unit - Public Health Laboratory (MDU-PHL)	MDU-PHL	Seemann T. et al
Australia/VIC4556/2020	EPI_ISL_518966	2020-07-15	Microbiological Diagnostic Unit - Public Health Laboratory (MDU-PHL)	MDU-PHL	Seemann T. et al
Australia/VIC4557/2020	EPI_ISL_518967	2020-07-18	Microbiological Diagnostic Unit - Public Health Laboratory (MDU-PHL)	MDU-PHL	Seemann T. et al
Australia/VIC4558/2020	EPI_ISL_518968	2020-07-18	Microbiological Diagnostic Unit - Public Health Laboratory (MDU-PHL)	MDU-PHL	Seemann T. et al
Australia/VIC4559/2020	EPI_ISL_518969	2020-07-20	Microbiological Diagnostic Unit - Public Health Laboratory (MDU-PHL)	MDU-PHL	Seemann T. et al
Australia/VIC456/2020	EPI_ISL_426751	2020-03-25	Victorian Infectious Diseases Reference Laboratory (VIDRL)	Microbiological Diagnostic Unit Public Health Laboratory and Victorian Infectious Diseases Reference Laboratory, Doherty Institute	Caly L. et al
Australia/VIC4560/2020	EPI_ISL_518970	2020-07-20	Microbiological Diagnostic Unit - Public Health Laboratory (MDU-PHL)	MDU-PHL	Seemann T. et al
Australia/VIC4561/2020	EPI_ISL_518971	2020-07-20	Microbiological Diagnostic Unit - Public Health Laboratory (MDU-PHL)	MDU-PHL	Seemann T. et al
Australia/VIC4562/2020	EPI_ISL_518972	2020-07-20	Microbiological Diagnostic Unit - Public Health Laboratory (MDU-PHL)	MDU-PHL	Seemann T. et al
Australia/VIC4563/2020	EPI_ISL_518973	2020-07-20	Microbiological Diagnostic Unit - Public Health Laboratory (MDU-PHL)	MDU-PHL	Seemann T. et al
Australia/VIC4565/2020	EPI_ISL_518975	2020-07-20	Microbiological Diagnostic Unit - Public Health Laboratory (MDU-PHL)	MDU-PHL	Seemann T. et al
Australia/VIC4567/2020	EPI_ISL_518976	2020-07-11	Victorian Infectious Diseases Reference Laboratory (VIDRL)	VIDRL and MDU-PHL	Caly L. et al
Australia/VIC4571/2020	EPI_ISL_518977	2020-07-13	Microbiological Diagnostic Unit - Public Health Laboratory (MDU-PHL)	MDU-PHL	Seemann T. et al
Australia/VIC4572/2020	EPI_ISL_518978	2020-07-15	Microbiological Diagnostic Unit - Public Health Laboratory (MDU-PHL)	MDU-PHL	Seemann T. et al
Australia/VIC4574/2020	EPI_ISL_518979	2020-07-14	Microbiological Diagnostic Unit - Public Health Laboratory (MDU-PHL)	MDU-PHL	Seemann T. et al
Australia/VIC4576/2020	EPI_ISL_518980	2020-07-15	Microbiological Diagnostic Unit - Public Health Laboratory (MDU-PHL)	MDU-PHL	Seemann T. et al
Australia/VIC4579/2020	EPI_ISL_518981	2020-07-12	Victorian Infectious Diseases Reference Laboratory (VIDRL)	VIDRL and MDU-PHL	Caly L. et al
Australia/VIC458/2020	EPI_ISL_426752	2020-03-26	Victorian Infectious Diseases Reference Laboratory (VIDRL)	Microbiological Diagnostic Unit Public Health Laboratory and Victorian Infectious Diseases Reference Laboratory, Doherty Institute	Caly L. et al
Australia/VIC4580/2020	EPI_ISL_518982	2020-07-11	Victorian Infectious Diseases Reference Laboratory (VIDRL)	VIDRL and MDU-PHL	Caly L. et al
Australia/VIC4581/2020	EPI_ISL_518983	2020-07-12	Victorian Infectious Diseases Reference Laboratory (VIDRL)	VIDRL and MDU-PHL	Caly L. et al
Australia/VIC4583/2020	EPI_ISL_518984	2020-07-12	Victorian Infectious Diseases Reference Laboratory (VIDRL)	VIDRL and MDU-PHL	Caly L. et al
Australia/VIC4584/2020	EPI_ISL_518985	2020-07-12	Victorian Infectious Diseases Reference Laboratory (VIDRL)	VIDRL and MDU-PHL	Caly L. et al
Australia/VIC4585/2020	EPI_ISL_518986	2020-07-12	Victorian Infectious Diseases Reference Laboratory (VIDRL)	VIDRL and MDU-PHL	Caly L. et al
Australia/VIC4586/2020	EPI_ISL_518987	2020-07-11	Victorian Infectious Diseases Reference Laboratory (VIDRL)	VIDRL and MDU-PHL	Caly L. et al
Australia/VIC4587/2020	EPI_ISL_518988	2020-07-12	Victorian Infectious Diseases Reference Laboratory (VIDRL)	VIDRL and MDU-PHL	Caly L. et al
Australia/VIC4588/2020	EPI_ISL_518989	2020-07-12	Victorian Infectious Diseases Reference Laboratory (VIDRL)	VIDRL and MDU-PHL	Caly L. et al
Australia/VIC4589/2020	EPI_ISL_518990	2020-07-12	Victorian Infectious Diseases Reference Laboratory (VIDRL)	VIDRL and MDU-PHL	Caly L. et al
Australia/VIC4590/2020	EPI_ISL_518991	2020-07-12	Victorian Infectious Diseases Reference Laboratory (VIDRL)	VIDRL and MDU-PHL	Caly L. et al
Australia/VIC4591/2020	EPI_ISL_518992	2020-07-11	Victorian Infectious Diseases Reference Laboratory (VIDRL)	VIDRL and MDU-PHL	Caly L. et al
Australia/VIC4592/2020	EPI_ISL_518993	2020-07-11	Victorian Infectious Diseases Reference Laboratory (VIDRL)	VIDRL and MDU-PHL	Caly L. et al
Australia/VIC4593/2020	EPI_ISL_518994	2020-07-11	Victorian Infectious Diseases Reference Laboratory (VIDRL)	VIDRL and MDU-PHL	Caly L. et al
Australia/VIC4594/2020	EPI_ISL_518995	2020-07-12	Victorian Infectious Diseases Reference Laboratory (VIDRL)	VIDRL and MDU-PHL	Caly L. et al
Australia/VIC4595/2020	EPI_ISL_518996	2020-07-13	Victorian Infectious Diseases Reference Laboratory (VIDRL)	VIDRL and MDU-PHL	Caly L. et al
Australia/VIC4596/2020	EPI_ISL_518997	2020-07-11	Victorian Infectious Diseases Reference Laboratory (VIDRL)	VIDRL and MDU-PHL	Caly L. et al
Australia/VIC4597/2020	EPI_ISL_518998	2020-07-11	Victorian Infectious Diseases Reference Laboratory (VIDRL)	VIDRL and MDU-PHL	Caly L. et al
Australia/VIC4598/2020	EPI_ISL_518999	2020-07-12	Victorian Infectious Diseases Reference Laboratory (VIDRL)	VIDRL and MDU-PHL	Caly L. et al
Australia/VIC4599/2020	EPI_ISL_519000	2020-07-12	Victorian Infectious Diseases Reference Laboratory (VIDRL)	VIDRL and MDU-PHL	Caly L. et al
Australia/VIC46/2020	EPI_ISL_419816	2020-03-11	Victorian Infectious Diseases Reference Laboratory (VIDRL)	Victorian Infectious Diseases Reference Laboratory and Microbiological Diagnostic Unit Public Health Laboratory, Doherty Institute	Caly L. et al
Australia/VIC460/2020	EPI_ISL_426753	2020-03-26	Victorian Infectious Diseases Reference Laboratory (VIDRL)	Microbiological Diagnostic Unit Public Health Laboratory and Victorian Infectious Diseases Reference Laboratory, Doherty Institute	Caly L. et al
Australia/VIC4600/2020	EPI_ISL_519001	2020-07-12	Victorian Infectious Diseases Reference Laboratory (VIDRL)	VIDRL and MDU-PHL	Caly L. et al
Australia/VIC4601/2020	EPI_ISL_519002	2020-07-12	Victorian Infectious Diseases Reference Laboratory (VIDRL)	VIDRL and MDU-PHL	Caly L. et al
Australia/VIC4602/2020	EPI_ISL_519003	2020-07-12	Victorian Infectious Diseases Reference Laboratory (VIDRL)	VIDRL and MDU-PHL	Caly L. et al
Australia/VIC4603/2020	EPI_ISL_519004	2020-07-12	Victorian Infectious Diseases Reference Laboratory (VIDRL)	VIDRL and MDU-PHL	Caly L. et al
Australia/VIC4604/2020	EPI_ISL_519005	2020-07-12	Victorian Infectious Diseases Reference Laboratory (VIDRL)	VIDRL and MDU-PHL	Caly L. et al
Australia/VIC4605/2020	EPI_ISL_519006	2020-07-13	Victorian Infectious Diseases Reference Laboratory (VIDRL)	VIDRL and MDU-PHL	Caly L. et al
Australia/VIC4606/2020	EPI_ISL_519007	2020-07-12	Victorian Infectious Diseases Reference Laboratory (VIDRL)	VIDRL and MDU-PHL	Caly L. et al
Australia/VIC4607/2020	EPI_ISL_519008	2020-07-13	Victorian Infectious Diseases Reference Laboratory (VIDRL)	VIDRL and MDU-PHL	Caly L. et al
Australia/VIC4608/2020	EPI_ISL_519009	2020-07-13	Victorian Infectious Diseases Reference Laboratory (VIDRL)	VIDRL and MDU-PHL	Caly L. et al
Australia/VIC4609/2020	EPI_ISL_519010	2020-07-13	Victorian Infectious Diseases Reference Laboratory (VIDRL)	VIDRL and MDU-PHL	Caly L. et al
Australia/VIC461/2020	EPI_ISL_426754	2020-03-27	Victorian Infectious Diseases Reference Laboratory (VIDRL)	Microbiological Diagnostic Unit Public Health Laboratory and Victorian Infectious Diseases Reference Laboratory, Doherty Institute	Caly L. et al
Australia/VIC4610/2020	EPI_ISL_519011	2020-07-13	Victorian Infectious Diseases Reference Laboratory (VIDRL)	VIDRL and MDU-PHL	Caly L. et al
Australia/VIC4611/2020	EPI_ISL_519012	2020-07-13	Victorian Infectious Diseases Reference Laboratory (VIDRL)	VIDRL and MDU-PHL	Caly L. et al
Australia/VIC4615/2020	EPI_ISL_519013	2020-07-11	Victorian Infectious Diseases Reference Laboratory (VIDRL)	VIDRL and MDU-PHL	Caly L. et al
Australia/VIC4617/2020	EPI_ISL_519014	2020-07-12	Victorian Infectious Diseases Reference Laboratory (VIDRL)	VIDRL and MDU-PHL	Caly L. et al
Australia/VIC4619/2020	EPI_ISL_519015	2020-07-12	Victorian Infectious Diseases Reference Laboratory (VIDRL)	VIDRL and MDU-PHL	Caly L. et al
Australia/VIC462/2020	EPI_ISL_426755	2020-03-27	Victorian Infectious Diseases Reference Laboratory (VIDRL)	Microbiological Diagnostic Unit Public Health Laboratory and Victorian Infectious Diseases Reference Laboratory, Doherty Institute	Caly L. et al
Australia/VIC4620/2020	EPI_ISL_519016	2020-07-12	Victorian Infectious Diseases Reference Laboratory (VIDRL)	VIDRL and MDU-PHL	Caly L. et al
Australia/VIC4621/2020	EPI_ISL_519017	2020-07-09	Victorian Infectious Diseases Reference Laboratory (VIDRL)	VIDRL and MDU-PHL	Caly L. et al
Australia/VIC4622/2020	EPI_ISL_519018	2020-07-12	Victorian Infectious Diseases Reference Laboratory (VIDRL)	VIDRL and MDU-PHL	Caly L. et al
Australia/VIC4625/2020	EPI_ISL_519019	2020-07-11	Victorian Infectious Diseases Reference Laboratory (VIDRL)	VIDRL and MDU-PHL	Caly L. et al
Australia/VIC4627/2020	EPI_ISL_519020	2020-07-12	Victorian Infectious Diseases Reference Laboratory (VIDRL)	VIDRL and MDU-PHL	Caly L. et al
Australia/VIC4628/2020	EPI_ISL_519021	2020-07-11	Victorian Infectious Diseases Reference Laboratory (VIDRL)	VIDRL and MDU-PHL	Caly L. et al
Australia/VIC4629/2020	EPI_ISL_519022	2020-07-12	Victorian Infectious Diseases Reference Laboratory (VIDRL)	VIDRL and MDU-PHL	Caly L. et al
Australia/VIC463/2020	EPI_ISL_426756	2020-03-26	Victorian Infectious Diseases Reference Laboratory (VIDRL)	Microbiological Diagnostic Unit Public Health Laboratory and Victorian Infectious Diseases Reference Laboratory, Doherty Institute	Caly L. et al
Australia/VIC4632/2020	EPI_ISL_519023	2020-07-10	Victorian Infectious Diseases Reference Laboratory (VIDRL)	VIDRL and MDU-PHL	Caly L. et al
Australia/VIC4634/2020	EPI_ISL_519025	2020-07-10	Victorian Infectious Diseases Reference Laboratory (VIDRL)	VIDRL and MDU-PHL	Caly L. et al
Australia/VIC4635/2020	EPI_ISL_519026	2020-07-10	Victorian Infectious Diseases Reference Laboratory (VIDRL)	VIDRL and MDU-PHL	Caly L. et al
Australia/VIC4636/2020	EPI_ISL_519027	2020-07-10	Victorian Infectious Diseases Reference Laboratory (VIDRL)	VIDRL and MDU-PHL	Caly L. et al
Australia/VIC4637/2020	EPI_ISL_519028	2020-07-10	Victorian Infectious Diseases Reference Laboratory (VIDRL)	VIDRL and MDU-PHL	Caly L. et al
Australia/VIC4638/2020	EPI_ISL_519029	2020-07-13	Victorian Infectious Diseases Reference Laboratory (VIDRL)	VIDRL and MDU-PHL	Caly L. et al
Australia/VIC4639/2020	EPI_ISL_519030	2020-07-12	Victorian Infectious Diseases Reference Laboratory (VIDRL)	VIDRL and MDU-PHL	Caly L. et al
Australia/VIC464/2020	EPI_ISL_426757	2020-03-26	Victorian Infectious Diseases Reference Laboratory (VIDRL)	Microbiological Diagnostic Unit Public Health Laboratory and Victorian Infectious Diseases Reference Laboratory, Doherty Institute	Caly L. et al
Australia/VIC4640/2020	EPI_ISL_519031	2020-07-12	Victorian Infectious Diseases Reference Laboratory (VIDRL)	VIDRL and MDU-PHL	Caly L. et al
Australia/VIC4641/2020	EPI_ISL_519032	2020-07-12	Victorian Infectious Diseases Reference Laboratory (VIDRL)	VIDRL and MDU-PHL	Caly L. et al
Australia/VIC4642/2020	EPI_ISL_519033	2020-07-12	Victorian Infectious Diseases Reference Laboratory (VIDRL)	VIDRL and MDU-PHL	Caly L. et al
Australia/VIC4643/2020	EPI_ISL_519034	2020-07-12	Victorian Infectious Diseases Reference Laboratory (VIDRL)	VIDRL and MDU-PHL	Caly L. et al
Australia/VIC4644/2020	EPI_ISL_519035	2020-07-12	Victorian Infectious Diseases Reference Laboratory (VIDRL)	VIDRL and MDU-PHL	Caly L. et al
Australia/VIC4645/2020	EPI_ISL_519036	2020-07-12	Victorian Infectious Diseases Reference Laboratory (VIDRL)	VIDRL and MDU-PHL	Caly L. et al
Australia/VIC4646/2020	EPI_ISL_519037	2020-07-13	Victorian Infectious Diseases Reference Laboratory (VIDRL)	VIDRL and MDU-PHL	Caly L. et al
Australia/VIC4647/2020	EPI_ISL_519038	2020-07-13	Victorian Infectious Diseases Reference Laboratory (VIDRL)	VIDRL and MDU-PHL	Caly L. et al
Australia/VIC4648/2020	EPI_ISL_519039	2020-07-13	Victorian Infectious Diseases Reference Laboratory (VIDRL)	VIDRL and MDU-PHL	Caly L. et al
Australia/VIC4649/2020	EPI_ISL_519040	2020-07-13	Victorian Infectious Diseases Reference Laboratory (VIDRL)	VIDRL and MDU-PHL	Caly L. et al
Australia/VIC465/2020	EPI_ISL_426758	2020-03-27	Victorian Infectious Diseases Reference Laboratory (VIDRL)	Microbiological Diagnostic Unit Public Health Laboratory and Victorian Infectious Diseases Reference Laboratory, Doherty Institute	Caly L. et al
Australia/VIC4650/2020	EPI_ISL_519041	2020-07-13	Victorian Infectious Diseases Reference Laboratory (VIDRL)	VIDRL and MDU-PHL	Caly L. et al
Australia/VIC4651/2020	EPI_ISL_519042	2020-07-13	Victorian Infectious Diseases Reference Laboratory (VIDRL)	VIDRL and MDU-PHL	Caly L. et al
Australia/VIC4654/2020	EPI_ISL_519043	2020-07-13	Victorian Infectious Diseases Reference Laboratory (VIDRL)	VIDRL and MDU-PHL	Caly L. et al
Australia/VIC4655/2020	EPI_ISL_519044	2020-07-13	Victorian Infectious Diseases Reference Laboratory (VIDRL)	VIDRL and MDU-PHL	Caly L. et al
Australia/VIC4656/2020	EPI_ISL_519045	2020-07-13	Victorian Infectious Diseases Reference Laboratory (VIDRL)	VIDRL and MDU-PHL	Caly L. et al
Australia/VIC4657/2020	EPI_ISL_519046	2020-07-13	Victorian Infectious Diseases Reference Laboratory (VIDRL)	VIDRL and MDU-PHL	Caly L. et al
Australia/VIC4658/2020	EPI_ISL_519047	2020	Victorian Infectious Diseases Reference Laboratory (VIDRL)	VIDRL and MDU-PHL	Caly L. et al
Australia/VIC4659/2020	EPI_ISL_519048	2020-07-13	Victorian Infectious Diseases Reference Laboratory (VIDRL)	VIDRL and MDU-PHL	Caly L. et al
Australia/VIC466/2020	EPI_ISL_426759	2020-03-27	Victorian Infectious Diseases Reference Laboratory (VIDRL)	Microbiological Diagnostic Unit Public Health Laboratory and Victorian Infectious Diseases Reference Laboratory, Doherty Institute	Caly L. et al
Australia/VIC4660/2020	EPI_ISL_519049	2020-07-13	Victorian Infectious Diseases Reference Laboratory (VIDRL)	VIDRL and MDU-PHL	Caly L. et al
Australia/VIC4661/2020	EPI_ISL_519050	2020-07-13	Victorian Infectious Diseases Reference Laboratory (VIDRL)	VIDRL and MDU-PHL	Caly L. et al
Australia/VIC4662/2020	EPI_ISL_519051	2020-07-13	Victorian Infectious Diseases Reference Laboratory (VIDRL)	VIDRL and MDU-PHL	Caly L. et al
Australia/VIC4663/2020	EPI_ISL_519052	2020-07-16	Microbiological Diagnostic Unit - Public Health Laboratory (MDU-PHL)	MDU-PHL	Seemann T. et al
Australia/VIC4665/2020	EPI_ISL_519053	2020	Microbiological Diagnostic Unit - Public Health Laboratory (MDU-PHL)	MDU-PHL	Seemann T. et al
Australia/VIC4666/2020	EPI_ISL_519054	2020-07-16	Microbiological Diagnostic Unit - Public Health Laboratory (MDU-PHL)	MDU-PHL	Seemann T. et al
Australia/VIC4667/2020	EPI_ISL_519055	2020-07-19	Microbiological Diagnostic Unit - Public Health Laboratory (MDU-PHL)	MDU-PHL	Seemann T. et al
Australia/VIC4668/2020	EPI_ISL_519056	2020-07-16	Microbiological Diagnostic Unit - Public Health Laboratory (MDU-PHL)	MDU-PHL	Seemann T. et al
Australia/VIC4669/2020	EPI_ISL_519057	2020-07-16	Microbiological Diagnostic Unit - Public Health Laboratory (MDU-PHL)	MDU-PHL	Seemann T. et al
Australia/VIC467/2020	EPI_ISL_426760	2020-03-27	Victorian Infectious Diseases Reference Laboratory (VIDRL)	Microbiological Diagnostic Unit Public Health Laboratory and Victorian Infectious Diseases Reference Laboratory, Doherty Institute	Caly L. et al
Australia/VIC4670/2020	EPI_ISL_519058	2020	Microbiological Diagnostic Unit - Public Health Laboratory (MDU-PHL)	MDU-PHL	Seemann T. et al
Australia/VIC4671/2020	EPI_ISL_519059	2020-07-16	Microbiological Diagnostic Unit - Public Health Laboratory (MDU-PHL)	MDU-PHL	Seemann T. et al
Australia/VIC4672/2020	EPI_ISL_519060	2020-07-16	Microbiological Diagnostic Unit - Public Health Laboratory (MDU-PHL)	MDU-PHL	Seemann T. et al
Australia/VIC4673/2020	EPI_ISL_519061	2020-07-14	Microbiological Diagnostic Unit - Public Health Laboratory (MDU-PHL)	MDU-PHL	Seemann T. et al
Australia/VIC4674/2020	EPI_ISL_519062	2020-07-17	Microbiological Diagnostic Unit - Public Health Laboratory (MDU-PHL)	MDU-PHL	Seemann T. et al
Australia/VIC4675/2020	EPI_ISL_519063	2020-07-16	Microbiological Diagnostic Unit - Public Health Laboratory (MDU-PHL)	MDU-PHL	Seemann T. et al
Australia/VIC4676/2020	EPI_ISL_519064	2020-07-17	Microbiological Diagnostic Unit - Public Health Laboratory (MDU-PHL)	MDU-PHL	Seemann T. et al
Australia/VIC4677/2020	EPI_ISL_519065	2020-07-16	Microbiological Diagnostic Unit - Public Health Laboratory (MDU-PHL)	MDU-PHL	Seemann T. et al
Australia/VIC4678/2020	EPI_ISL_519066	2020-07-19	Microbiological Diagnostic Unit - Public Health Laboratory (MDU-PHL)	MDU-PHL	Seemann T. et al
Australia/VIC4679/2020	EPI_ISL_519067	2020-07-15	Microbiological Diagnostic Unit - Public Health Laboratory (MDU-PHL)	MDU-PHL	Seemann T. et al
Australia/VIC468/2020	EPI_ISL_426761	2020-03-27	Victorian Infectious Diseases Reference Laboratory (VIDRL)	Microbiological Diagnostic Unit Public Health Laboratory and Victorian Infectious Diseases Reference Laboratory, Doherty Institute	Caly L. et al
Australia/VIC4680/2020	EPI_ISL_519068	2020-07-14	Microbiological Diagnostic Unit - Public Health Laboratory (MDU-PHL)	MDU-PHL	Seemann T. et al
Australia/VIC4681/2020	EPI_ISL_519069	2020-07-17	Microbiological Diagnostic Unit - Public Health Laboratory (MDU-PHL)	MDU-PHL	Seemann T. et al
Australia/VIC4682/2020	EPI_ISL_519070	2020-07-17	Microbiological Diagnostic Unit - Public Health Laboratory (MDU-PHL)	MDU-PHL	Seemann T. et al
Australia/VIC4683/2020	EPI_ISL_519071	2020-07-17	Microbiological Diagnostic Unit - Public Health Laboratory (MDU-PHL)	MDU-PHL	Seemann T. et al
Australia/VIC4684/2020	EPI_ISL_519072	2020-07-15	Microbiological Diagnostic Unit - Public Health Laboratory (MDU-PHL)	MDU-PHL	Seemann T. et al
Australia/VIC4685/2020	EPI_ISL_519073	2020-07-16	Microbiological Diagnostic Unit - Public Health Laboratory (MDU-PHL)	MDU-PHL	Seemann T. et al
Australia/VIC4686/2020	EPI_ISL_519074	2020-07-14	Microbiological Diagnostic Unit - Public Health Laboratory (MDU-PHL)	MDU-PHL	Seemann T. et al
Australia/VIC4687/2020	EPI_ISL_519075	2020-07-15	Microbiological Diagnostic Unit - Public Health Laboratory (MDU-PHL)	MDU-PHL	Seemann T. et al
Australia/VIC4688/2020	EPI_ISL_519076	2020-07-15	Microbiological Diagnostic Unit - Public Health Laboratory (MDU-PHL)	MDU-PHL	Seemann T. et al
Australia/VIC4689/2020	EPI_ISL_519077	2020-07-15	Microbiological Diagnostic Unit - Public Health Laboratory (MDU-PHL)	MDU-PHL	Seemann T. et al
Australia/VIC4690/2020	EPI_ISL_519078	2020-07-17	Microbiological Diagnostic Unit - Public Health Laboratory (MDU-PHL)	MDU-PHL	Seemann T. et al
Australia/VIC4691/2020	EPI_ISL_519079	2020-07-17	Microbiological Diagnostic Unit - Public Health Laboratory (MDU-PHL)	MDU-PHL	Seemann T. et al
Australia/VIC4692/2020	EPI_ISL_519080	2020-07-17	Microbiological Diagnostic Unit - Public Health Laboratory (MDU-PHL)	MDU-PHL	Seemann T. et al
Australia/VIC4693/2020	EPI_ISL_519081	2020-07-17	Microbiological Diagnostic Unit - Public Health Laboratory (MDU-PHL)	MDU-PHL	Seemann T. et al
Australia/VIC4694/2020	EPI_ISL_519082	2020-07-16	Microbiological Diagnostic Unit - Public Health Laboratory (MDU-PHL)	MDU-PHL	Seemann T. et al
Australia/VIC4695/2020	EPI_ISL_519083	2020-07-17	Microbiological Diagnostic Unit - Public Health Laboratory (MDU-PHL)	MDU-PHL	Seemann T. et al
Australia/VIC4696/2020	EPI_ISL_519084	2020-07-18	Microbiological Diagnostic Unit - Public Health Laboratory (MDU-PHL)	MDU-PHL	Seemann T. et al
Australia/VIC4697/2020	EPI_ISL_519085	2020-07-18	Microbiological Diagnostic Unit - Public Health Laboratory (MDU-PHL)	MDU-PHL	Seemann T. et al
Australia/VIC4698/2020	EPI_ISL_519086	2020-07-18	Microbiological Diagnostic Unit - Public Health Laboratory (MDU-PHL)	MDU-PHL	Seemann T. et al
Australia/VIC4699/2020	EPI_ISL_519087	2020-07-16	Microbiological Diagnostic Unit - Public Health Laboratory (MDU-PHL)	MDU-PHL	Seemann T. et al
Australia/VIC47/2020	EPI_ISL_419759	2020-03-12	Victorian Infectious Diseases Reference Laboratory (VIDRL)	Victorian Infectious Diseases Reference Laboratory and Microbiological Diagnostic Unit Public Health Laboratory, Doherty Institute	Caly L. et al
Australia/VIC470/2020	EPI_ISL_426762	2020-03-26	Victorian Infectious Diseases Reference Laboratory (VIDRL)	Microbiological Diagnostic Unit Public Health Laboratory and Victorian Infectious Diseases Reference Laboratory, Doherty Institute	Caly L. et al
Australia/VIC4700/2020	EPI_ISL_519088	2020-07-15	Microbiological Diagnostic Unit - Public Health Laboratory (MDU-PHL)	MDU-PHL	Seemann T. et al
Australia/VIC4701/2020	EPI_ISL_519089	2020-07-15	Microbiological Diagnostic Unit - Public Health Laboratory (MDU-PHL)	MDU-PHL	Seemann T. et al
Australia/VIC4702/2020	EPI_ISL_519090	2020-07-15	Microbiological Diagnostic Unit - Public Health Laboratory (MDU-PHL)	MDU-PHL	Seemann T. et al
Australia/VIC4703/2020	EPI_ISL_519091	2020-07-13	Microbiological Diagnostic Unit - Public Health Laboratory (MDU-PHL)	MDU-PHL	Seemann T. et al
Australia/VIC4704/2020	EPI_ISL_519092	2020-07-10	Microbiological Diagnostic Unit - Public Health Laboratory (MDU-PHL)	MDU-PHL	Seemann T. et al
Australia/VIC4705/2020	EPI_ISL_519093	2020-07-16	Microbiological Diagnostic Unit - Public Health Laboratory (MDU-PHL)	MDU-PHL	Seemann T. et al
Australia/VIC4706/2020	EPI_ISL_519094	2020-07-16	Microbiological Diagnostic Unit - Public Health Laboratory (MDU-PHL)	MDU-PHL	Seemann T. et al
Australia/VIC4707/2020	EPI_ISL_519095	2020-07-16	Microbiological Diagnostic Unit - Public Health Laboratory (MDU-PHL)	MDU-PHL	Seemann T. et al
Australia/VIC4708/2020	EPI_ISL_519096	2020-07-16	Microbiological Diagnostic Unit - Public Health Laboratory (MDU-PHL)	MDU-PHL	Seemann T. et al
Australia/VIC4709/2020	EPI_ISL_519097	2020-07-15	Microbiological Diagnostic Unit - Public Health Laboratory (MDU-PHL)	MDU-PHL	Seemann T. et al
Australia/VIC471/2020	EPI_ISL_426763	2020-03-26	Victorian Infectious Diseases Reference Laboratory (VIDRL)	Microbiological Diagnostic Unit Public Health Laboratory and Victorian Infectious Diseases Reference Laboratory, Doherty Institute	Caly L. et al
Australia/VIC4710/2020	EPI_ISL_519098	2020-07-16	Microbiological Diagnostic Unit - Public Health Laboratory (MDU-PHL)	MDU-PHL	Seemann T. et al
Australia/VIC4711/2020	EPI_ISL_519099	2020-07-16	Microbiological Diagnostic Unit - Public Health Laboratory (MDU-PHL)	MDU-PHL	Seemann T. et al
Australia/VIC4712/2020	EPI_ISL_519100	2020-07-16	Microbiological Diagnostic Unit - Public Health Laboratory (MDU-PHL)	MDU-PHL	Seemann T. et al
Australia/VIC4713/2020	EPI_ISL_519101	2020-07-14	Microbiological Diagnostic Unit - Public Health Laboratory (MDU-PHL)	MDU-PHL	Seemann T. et al
Australia/VIC4714/2020	EPI_ISL_519102	2020-07-14	Microbiological Diagnostic Unit - Public Health Laboratory (MDU-PHL)	MDU-PHL	Seemann T. et al
Australia/VIC4715/2020	EPI_ISL_519103	2020	Microbiological Diagnostic Unit - Public Health Laboratory (MDU-PHL)	MDU-PHL	Seemann T. et al
Australia/VIC4716/2020	EPI_ISL_519104	2020-07-14	Microbiological Diagnostic Unit - Public Health Laboratory (MDU-PHL)	MDU-PHL	Seemann T. et al
Australia/VIC4717/2020	EPI_ISL_519105	2020-07-14	Microbiological Diagnostic Unit - Public Health Laboratory (MDU-PHL)	MDU-PHL	Seemann T. et al
Australia/VIC4718/2020	EPI_ISL_519106	2020-07-14	Microbiological Diagnostic Unit - Public Health Laboratory (MDU-PHL)	MDU-PHL	Seemann T. et al
Australia/VIC4719/2020	EPI_ISL_519107	2020-07-13	Microbiological Diagnostic Unit - Public Health Laboratory (MDU-PHL)	MDU-PHL	Seemann T. et al
Australia/VIC472/2020	EPI_ISL_426764	2020-03-26	Victorian Infectious Diseases Reference Laboratory (VIDRL)	Microbiological Diagnostic Unit Public Health Laboratory and Victorian Infectious Diseases Reference Laboratory, Doherty Institute	Caly L. et al
Australia/VIC4720/2020	EPI_ISL_519108	2020-07-15	Microbiological Diagnostic Unit - Public Health Laboratory (MDU-PHL)	MDU-PHL	Seemann T. et al
Australia/VIC4721/2020	EPI_ISL_519109	2020-07-14	Microbiological Diagnostic Unit - Public Health Laboratory (MDU-PHL)	MDU-PHL	Seemann T. et al
Australia/VIC4722/2020	EPI_ISL_519110	2020-07-15	Microbiological Diagnostic Unit - Public Health Laboratory (MDU-PHL)	MDU-PHL	Seemann T. et al
Australia/VIC4723/2020	EPI_ISL_519111	2020-07-15	Microbiological Diagnostic Unit - Public Health Laboratory (MDU-PHL)	MDU-PHL	Seemann T. et al
Australia/VIC4724/2020	EPI_ISL_519112	2020-07-14	Microbiological Diagnostic Unit - Public Health Laboratory (MDU-PHL)	MDU-PHL	Seemann T. et al
Australia/VIC4725/2020	EPI_ISL_519113	2020-07-13	Microbiological Diagnostic Unit - Public Health Laboratory (MDU-PHL)	MDU-PHL	Seemann T. et al
Australia/VIC4726/2020	EPI_ISL_519114	2020-07-12	Microbiological Diagnostic Unit - Public Health Laboratory (MDU-PHL)	MDU-PHL	Seemann T. et al
Australia/VIC4727/2020	EPI_ISL_519115	2020-07-12	Microbiological Diagnostic Unit - Public Health Laboratory (MDU-PHL)	MDU-PHL	Seemann T. et al
Australia/VIC4728/2020	EPI_ISL_519116	2020-07-12	Microbiological Diagnostic Unit - Public Health Laboratory (MDU-PHL)	MDU-PHL	Seemann T. et al
Australia/VIC4729/2020	EPI_ISL_519117	2020-07-13	Microbiological Diagnostic Unit - Public Health Laboratory (MDU-PHL)	MDU-PHL	Seemann T. et al
Australia/VIC473/2020	EPI_ISL_426906	2020-03-28	Microbiological Diagnostic Unit Public Health Laboratory	Microbiological Diagnostic Unit Public Health Laboratory	Seemann T. et al
Australia/VIC4730/2020	EPI_ISL_519118	2020-07-14	Microbiological Diagnostic Unit - Public Health Laboratory (MDU-PHL)	MDU-PHL	Seemann T. et al
Australia/VIC4731/2020	EPI_ISL_519119	2020-07-14	Microbiological Diagnostic Unit - Public Health Laboratory (MDU-PHL)	MDU-PHL	Seemann T. et al
Australia/VIC4732/2020	EPI_ISL_519120	2020-07-15	Microbiological Diagnostic Unit - Public Health Laboratory (MDU-PHL)	MDU-PHL	Seemann T. et al
Australia/VIC4733/2020	EPI_ISL_519121	2020-07-15	Microbiological Diagnostic Unit - Public Health Laboratory (MDU-PHL)	MDU-PHL	Seemann T. et al
Australia/VIC4734/2020	EPI_ISL_519122	2020-07-14	Microbiological Diagnostic Unit - Public Health Laboratory (MDU-PHL)	MDU-PHL	Seemann T. et al
Australia/VIC4735/2020	EPI_ISL_519123	2020-07-15	Microbiological Diagnostic Unit - Public Health Laboratory (MDU-PHL)	MDU-PHL	Seemann T. et al
Australia/VIC4736/2020	EPI_ISL_519124	2020-07-14	Microbiological Diagnostic Unit - Public Health Laboratory (MDU-PHL)	MDU-PHL	Seemann T. et al
Australia/VIC4737/2020	EPI_ISL_519125	2020-07-21	Microbiological Diagnostic Unit - Public Health Laboratory (MDU-PHL)	MDU-PHL	Seemann T. et al
Australia/VIC4738/2020	EPI_ISL_519126	2020-07-14	Microbiological Diagnostic Unit - Public Health Laboratory (MDU-PHL)	MDU-PHL	Seemann T. et al
Australia/VIC4739/2020	EPI_ISL_519127	2020-07-14	Microbiological Diagnostic Unit - Public Health Laboratory (MDU-PHL)	MDU-PHL	Seemann T. et al
Australia/VIC4740/2020	EPI_ISL_519128	2020-07-15	Microbiological Diagnostic Unit - Public Health Laboratory (MDU-PHL)	MDU-PHL	Seemann T. et al
Australia/VIC4741/2020	EPI_ISL_519129	2020-07-15	Microbiological Diagnostic Unit - Public Health Laboratory (MDU-PHL)	MDU-PHL	Seemann T. et al
Australia/VIC4742/2020	EPI_ISL_519130	2020-07-16	Microbiological Diagnostic Unit - Public Health Laboratory (MDU-PHL)	MDU-PHL	Seemann T. et al
Australia/VIC4743/2020	EPI_ISL_519131	2020-07-14	Microbiological Diagnostic Unit - Public Health Laboratory (MDU-PHL)	MDU-PHL	Seemann T. et al
Australia/VIC4744/2020	EPI_ISL_519132	2020-07-14	Microbiological Diagnostic Unit - Public Health Laboratory (MDU-PHL)	MDU-PHL	Seemann T. et al
Australia/VIC4745/2020	EPI_ISL_519133	2020-07-16	Microbiological Diagnostic Unit - Public Health Laboratory (MDU-PHL)	MDU-PHL	Seemann T. et al
Australia/VIC4746/2020	EPI_ISL_519134	2020-07-14	Microbiological Diagnostic Unit - Public Health Laboratory (MDU-PHL)	MDU-PHL	Seemann T. et al
Australia/VIC4747/2020	EPI_ISL_519135	2020-07-21	Microbiological Diagnostic Unit - Public Health Laboratory (MDU-PHL)	MDU-PHL	Seemann T. et al
Australia/VIC4748/2020	EPI_ISL_519136	2020-07-14	Microbiological Diagnostic Unit - Public Health Laboratory (MDU-PHL)	MDU-PHL	Seemann T. et al
Australia/VIC4749/2020	EPI_ISL_519137	2020-07-16	Microbiological Diagnostic Unit - Public Health Laboratory (MDU-PHL)	MDU-PHL	Seemann T. et al
Australia/VIC475/2020	EPI_ISL_426907	2020-03-28	Microbiological Diagnostic Unit Public Health Laboratory	Microbiological Diagnostic Unit Public Health Laboratory	Seemann T. et al
Australia/VIC4750/2020	EPI_ISL_519138	2020-07-15	Microbiological Diagnostic Unit - Public Health Laboratory (MDU-PHL)	MDU-PHL	Seemann T. et al
Australia/VIC4751/2020	EPI_ISL_519139	2020-07-16	Microbiological Diagnostic Unit - Public Health Laboratory (MDU-PHL)	MDU-PHL	Seemann T. et al
Australia/VIC4752/2020	EPI_ISL_519140	2020-07-16	Microbiological Diagnostic Unit - Public Health Laboratory (MDU-PHL)	MDU-PHL	Seemann T. et al
Australia/VIC4753/2020	EPI_ISL_519141	2020-07-16	Microbiological Diagnostic Unit - Public Health Laboratory (MDU-PHL)	MDU-PHL	Seemann T. et al
Australia/VIC4754/2020	EPI_ISL_519142	2020-07-17	Microbiological Diagnostic Unit - Public Health Laboratory (MDU-PHL)	MDU-PHL	Seemann T. et al
Australia/VIC4755/2020	EPI_ISL_519143	2020-07-16	Microbiological Diagnostic Unit - Public Health Laboratory (MDU-PHL)	MDU-PHL	Seemann T. et al
Australia/VIC4756/2020	EPI_ISL_519144	2020-07-16	Microbiological Diagnostic Unit - Public Health Laboratory (MDU-PHL)	MDU-PHL	Seemann T. et al
Australia/VIC4757/2020	EPI_ISL_519145	2020-07-17	Microbiological Diagnostic Unit - Public Health Laboratory (MDU-PHL)	MDU-PHL	Seemann T. et al
Australia/VIC4758/2020	EPI_ISL_519146	2020-07-17	Microbiological Diagnostic Unit - Public Health Laboratory (MDU-PHL)	MDU-PHL	Seemann T. et al
Australia/VIC4759/2020	EPI_ISL_519147	2020-07-17	Microbiological Diagnostic Unit - Public Health Laboratory (MDU-PHL)	MDU-PHL	Seemann T. et al
Australia/VIC476/2020	EPI_ISL_426908	2020-03-28	Microbiological Diagnostic Unit Public Health Laboratory	Microbiological Diagnostic Unit Public Health Laboratory	Seemann T. et al
Australia/VIC4760/2020	EPI_ISL_519148	2020-07-15	Microbiological Diagnostic Unit - Public Health Laboratory (MDU-PHL)	MDU-PHL	Seemann T. et al
Australia/VIC4761/2020	EPI_ISL_519149	2020-07-15	Microbiological Diagnostic Unit - Public Health Laboratory (MDU-PHL)	MDU-PHL	Seemann T. et al
Australia/VIC4762/2020	EPI_ISL_519150	2020-07-17	Microbiological Diagnostic Unit - Public Health Laboratory (MDU-PHL)	MDU-PHL	Seemann T. et al
Australia/VIC4763/2020	EPI_ISL_519151	2020-07-17	Microbiological Diagnostic Unit - Public Health Laboratory (MDU-PHL)	MDU-PHL	Seemann T. et al
Australia/VIC4764/2020	EPI_ISL_519152	2020-07-17	Microbiological Diagnostic Unit - Public Health Laboratory (MDU-PHL)	MDU-PHL	Seemann T. et al
Australia/VIC4765/2020	EPI_ISL_519153	2020-07-17	Microbiological Diagnostic Unit - Public Health Laboratory (MDU-PHL)	MDU-PHL	Seemann T. et al
Australia/VIC4766/2020	EPI_ISL_519154	2020-07-17	Microbiological Diagnostic Unit - Public Health Laboratory (MDU-PHL)	MDU-PHL	Seemann T. et al
Australia/VIC4767/2020	EPI_ISL_519155	2020-07-18	Microbiological Diagnostic Unit - Public Health Laboratory (MDU-PHL)	MDU-PHL	Seemann T. et al
Australia/VIC4768/2020	EPI_ISL_519156	2020-07-17	Microbiological Diagnostic Unit - Public Health Laboratory (MDU-PHL)	MDU-PHL	Seemann T. et al
Australia/VIC4769/2020	EPI_ISL_519157	2020-07-19	Microbiological Diagnostic Unit - Public Health Laboratory (MDU-PHL)	MDU-PHL	Seemann T. et al
Australia/VIC477/2020	EPI_ISL_426909	2020-03-28	Microbiological Diagnostic Unit Public Health Laboratory	Microbiological Diagnostic Unit Public Health Laboratory	Seemann T. et al
Australia/VIC4772/2020	EPI_ISL_519158	2020-07-17	Microbiological Diagnostic Unit - Public Health Laboratory (MDU-PHL)	MDU-PHL	Seemann T. et al
Australia/VIC4773/2020	EPI_ISL_519159	2020-07-17	Microbiological Diagnostic Unit - Public Health Laboratory (MDU-PHL)	MDU-PHL	Seemann T. et al
Australia/VIC4774/2020	EPI_ISL_519160	2020-07-18	Microbiological Diagnostic Unit - Public Health Laboratory (MDU-PHL)	MDU-PHL	Seemann T. et al
Australia/VIC4775/2020	EPI_ISL_519161	2020-07-17	Microbiological Diagnostic Unit - Public Health Laboratory (MDU-PHL)	MDU-PHL	Seemann T. et al
Australia/VIC4776/2020	EPI_ISL_519162	2020-07-17	Microbiological Diagnostic Unit - Public Health Laboratory (MDU-PHL)	MDU-PHL	Seemann T. et al
Australia/VIC4777/2020	EPI_ISL_519163	2020-07-18	Microbiological Diagnostic Unit - Public Health Laboratory (MDU-PHL)	MDU-PHL	Seemann T. et al
Australia/VIC4778/2020	EPI_ISL_519164	2020-07-18	Microbiological Diagnostic Unit - Public Health Laboratory (MDU-PHL)	MDU-PHL	Seemann T. et al
Australia/VIC4779/2020	EPI_ISL_519165	2020-07-18	Microbiological Diagnostic Unit - Public Health Laboratory (MDU-PHL)	MDU-PHL	Seemann T. et al
Australia/VIC478/2020	EPI_ISL_426910	2020-03-28	Microbiological Diagnostic Unit Public Health Laboratory	Microbiological Diagnostic Unit Public Health Laboratory	Seemann T. et al
Australia/VIC4780/2020	EPI_ISL_519166	2020-07-18	Microbiological Diagnostic Unit - Public Health Laboratory (MDU-PHL)	MDU-PHL	Seemann T. et al
Australia/VIC4781/2020	EPI_ISL_519167	2020	Microbiological Diagnostic Unit - Public Health Laboratory (MDU-PHL)	MDU-PHL	Seemann T. et al
Australia/VIC4782/2020	EPI_ISL_519168	2020-07-15	Microbiological Diagnostic Unit - Public Health Laboratory (MDU-PHL)	MDU-PHL	Seemann T. et al
Australia/VIC4783/2020	EPI_ISL_519169	2020-07-14	Microbiological Diagnostic Unit - Public Health Laboratory (MDU-PHL)	MDU-PHL	Seemann T. et al
Australia/VIC4784/2020	EPI_ISL_519170	2020-07-19	Microbiological Diagnostic Unit - Public Health Laboratory (MDU-PHL)	MDU-PHL	Seemann T. et al
Australia/VIC4785/2020	EPI_ISL_519171	2020-07-18	Microbiological Diagnostic Unit - Public Health Laboratory (MDU-PHL)	MDU-PHL	Seemann T. et al
Australia/VIC4786/2020	EPI_ISL_519172	2020	Microbiological Diagnostic Unit - Public Health Laboratory (MDU-PHL)	MDU-PHL	Seemann T. et al
Australia/VIC4787/2020	EPI_ISL_519173	2020-07-14	Microbiological Diagnostic Unit - Public Health Laboratory (MDU-PHL)	MDU-PHL	Seemann T. et al
Australia/VIC4788/2020	EPI_ISL_519174	2020-07-18	Microbiological Diagnostic Unit - Public Health Laboratory (MDU-PHL)	MDU-PHL	Seemann T. et al
Australia/VIC4789/2020	EPI_ISL_519175	2020-07-14	Microbiological Diagnostic Unit - Public Health Laboratory (MDU-PHL)	MDU-PHL	Seemann T. et al
Australia/VIC479/2020	EPI_ISL_426911	2020-03-28	Microbiological Diagnostic Unit Public Health Laboratory	Microbiological Diagnostic Unit Public Health Laboratory	Seemann T. et al
Australia/VIC4790/2020	EPI_ISL_519176	2020-07-15	Microbiological Diagnostic Unit - Public Health Laboratory (MDU-PHL)	MDU-PHL	Seemann T. et al
Australia/VIC4791/2020	EPI_ISL_519177	2020-07-15	Microbiological Diagnostic Unit - Public Health Laboratory (MDU-PHL)	MDU-PHL	Seemann T. et al
Australia/VIC4792/2020	EPI_ISL_519178	2020-07-14	Microbiological Diagnostic Unit - Public Health Laboratory (MDU-PHL)	MDU-PHL	Seemann T. et al
Australia/VIC4793/2020	EPI_ISL_519179	2020-07-18	Microbiological Diagnostic Unit - Public Health Laboratory (MDU-PHL)	MDU-PHL	Seemann T. et al
Australia/VIC4794/2020	EPI_ISL_519180	2020-07-17	Microbiological Diagnostic Unit - Public Health Laboratory (MDU-PHL)	MDU-PHL	Seemann T. et al
Australia/VIC4795/2020	EPI_ISL_519181	2020-07-19	Microbiological Diagnostic Unit - Public Health Laboratory (MDU-PHL)	MDU-PHL	Seemann T. et al
Australia/VIC4796/2020	EPI_ISL_519182	2020-07-19	Microbiological Diagnostic Unit - Public Health Laboratory (MDU-PHL)	MDU-PHL	Seemann T. et al
Australia/VIC4797/2020	EPI_ISL_519183	2020-07-19	Microbiological Diagnostic Unit - Public Health Laboratory (MDU-PHL)	MDU-PHL	Seemann T. et al
Australia/VIC4798/2020	EPI_ISL_519184	2020-07-18	Microbiological Diagnostic Unit - Public Health Laboratory (MDU-PHL)	MDU-PHL	Seemann T. et al
Australia/VIC4799/2020	EPI_ISL_519185	2020-07-18	Microbiological Diagnostic Unit - Public Health Laboratory (MDU-PHL)	MDU-PHL	Seemann T. et al
Australia/VIC48/2020	EPI_ISL_419762	2020-03-12	Victorian Infectious Diseases Reference Laboratory (VIDRL)	Victorian Infectious Diseases Reference Laboratory and Microbiological Diagnostic Unit Public Health Laboratory, Doherty Institute	Caly L. et al
Australia/VIC480/2020	EPI_ISL_480614	2020-03-29	Microbiological Diagnostic Unit - Public Health Laboratory (MDU-PHL)	MDU-PHL	Seemann T. et al
Australia/VIC4800/2020	EPI_ISL_519186	2020-07-15	Microbiological Diagnostic Unit - Public Health Laboratory (MDU-PHL)	MDU-PHL	Seemann T. et al
Australia/VIC4802/2020	EPI_ISL_519187	2020-07-17	Microbiological Diagnostic Unit - Public Health Laboratory (MDU-PHL)	MDU-PHL	Seemann T. et al
Australia/VIC4803/2020	EPI_ISL_519188	2020-07-16	Microbiological Diagnostic Unit - Public Health Laboratory (MDU-PHL)	MDU-PHL	Seemann T. et al
Australia/VIC4804/2020	EPI_ISL_519189	2020-07-15	Microbiological Diagnostic Unit - Public Health Laboratory (MDU-PHL)	MDU-PHL	Seemann T. et al
Australia/VIC4805/2020	EPI_ISL_519190	2020-07-15	Microbiological Diagnostic Unit - Public Health Laboratory (MDU-PHL)	MDU-PHL	Seemann T. et al
Australia/VIC4806/2020	EPI_ISL_519191	2020-07-15	Microbiological Diagnostic Unit - Public Health Laboratory (MDU-PHL)	MDU-PHL	Seemann T. et al
Australia/VIC4807/2020	EPI_ISL_519192	2020-07-13	Microbiological Diagnostic Unit - Public Health Laboratory (MDU-PHL)	MDU-PHL	Seemann T. et al
Australia/VIC4808/2020	EPI_ISL_519193	2020-07-14	Microbiological Diagnostic Unit - Public Health Laboratory (MDU-PHL)	MDU-PHL	Seemann T. et al
Australia/VIC4809/2020	EPI_ISL_519194	2020-07-17	Microbiological Diagnostic Unit - Public Health Laboratory (MDU-PHL)	MDU-PHL	Seemann T. et al
Australia/VIC481/2020	EPI_ISL_426912	2020-03-29	Microbiological Diagnostic Unit Public Health Laboratory	Microbiological Diagnostic Unit Public Health Laboratory	Seemann T. et al
Australia/VIC4810/2020	EPI_ISL_519195	2020-07-15	Microbiological Diagnostic Unit - Public Health Laboratory (MDU-PHL)	MDU-PHL	Seemann T. et al
Australia/VIC4811/2020	EPI_ISL_519196	2020-07-15	Microbiological Diagnostic Unit - Public Health Laboratory (MDU-PHL)	MDU-PHL	Seemann T. et al
Australia/VIC4812/2020	EPI_ISL_519197	2020-07-15	Microbiological Diagnostic Unit - Public Health Laboratory (MDU-PHL)	MDU-PHL	Seemann T. et al
Australia/VIC4813/2020	EPI_ISL_519198	2020-07-16	Microbiological Diagnostic Unit - Public Health Laboratory (MDU-PHL)	MDU-PHL	Seemann T. et al
Australia/VIC4814/2020	EPI_ISL_519199	2020-07-14	Microbiological Diagnostic Unit - Public Health Laboratory (MDU-PHL)	MDU-PHL	Seemann T. et al
Australia/VIC4815/2020	EPI_ISL_519200	2020-07-16	Microbiological Diagnostic Unit - Public Health Laboratory (MDU-PHL)	MDU-PHL	Seemann T. et al
Australia/VIC4816/2020	EPI_ISL_519201	2020-07-18	Microbiological Diagnostic Unit - Public Health Laboratory (MDU-PHL)	MDU-PHL	Seemann T. et al
Australia/VIC4817/2020	EPI_ISL_519202	2020-07-17	Microbiological Diagnostic Unit - Public Health Laboratory (MDU-PHL)	MDU-PHL	Seemann T. et al
Australia/VIC4818/2020	EPI_ISL_519203	2020-07-15	Microbiological Diagnostic Unit - Public Health Laboratory (MDU-PHL)	MDU-PHL	Seemann T. et al
Australia/VIC4819/2020	EPI_ISL_519204	2020-07-17	Microbiological Diagnostic Unit - Public Health Laboratory (MDU-PHL)	MDU-PHL	Seemann T. et al
Australia/VIC482/2020	EPI_ISL_426913	2020-03-28	Microbiological Diagnostic Unit Public Health Laboratory	Microbiological Diagnostic Unit Public Health Laboratory	Seemann T. et al
Australia/VIC4820/2020	EPI_ISL_519205	2020-07-15	Microbiological Diagnostic Unit - Public Health Laboratory (MDU-PHL)	MDU-PHL	Seemann T. et al
Australia/VIC4821/2020	EPI_ISL_519206	2020-07-17	Microbiological Diagnostic Unit - Public Health Laboratory (MDU-PHL)	MDU-PHL	Seemann T. et al
Australia/VIC4822/2020	EPI_ISL_519207	2020-07-17	Microbiological Diagnostic Unit - Public Health Laboratory (MDU-PHL)	MDU-PHL	Seemann T. et al
Australia/VIC4823/2020	EPI_ISL_519208	2020-07-16	Microbiological Diagnostic Unit - Public Health Laboratory (MDU-PHL)	MDU-PHL	Seemann T. et al
Australia/VIC4824/2020	EPI_ISL_519209	2020-07-17	Microbiological Diagnostic Unit - Public Health Laboratory (MDU-PHL)	MDU-PHL	Seemann T. et al
Australia/VIC4826/2020	EPI_ISL_519210	2020-07-17	Microbiological Diagnostic Unit - Public Health Laboratory (MDU-PHL)	MDU-PHL	Seemann T. et al
Australia/VIC4827/2020	EPI_ISL_519211	2020-07-15	Microbiological Diagnostic Unit - Public Health Laboratory (MDU-PHL)	MDU-PHL	Seemann T. et al
Australia/VIC4828/2020	EPI_ISL_519212	2020-07-17	Microbiological Diagnostic Unit - Public Health Laboratory (MDU-PHL)	MDU-PHL	Seemann T. et al
Australia/VIC4829/2020	EPI_ISL_519213	2020-07-16	Microbiological Diagnostic Unit - Public Health Laboratory (MDU-PHL)	MDU-PHL	Seemann T. et al
Australia/VIC483/2020	EPI_ISL_426914	2020-03-29	Microbiological Diagnostic Unit Public Health Laboratory	Microbiological Diagnostic Unit Public Health Laboratory	Seemann T. et al
Australia/VIC4830/2020	EPI_ISL_519214	2020-07-18	Microbiological Diagnostic Unit - Public Health Laboratory (MDU-PHL)	MDU-PHL	Seemann T. et al
Australia/VIC4831/2020	EPI_ISL_519215	2020-07-17	Microbiological Diagnostic Unit - Public Health Laboratory (MDU-PHL)	MDU-PHL	Seemann T. et al
Australia/VIC4832/2020	EPI_ISL_519216	2020-07-18	Microbiological Diagnostic Unit - Public Health Laboratory (MDU-PHL)	MDU-PHL	Seemann T. et al
Australia/VIC4833/2020	EPI_ISL_519217	2020-07-19	Microbiological Diagnostic Unit - Public Health Laboratory (MDU-PHL)	MDU-PHL	Seemann T. et al
Australia/VIC4834/2020	EPI_ISL_519218	2020-07-17	Microbiological Diagnostic Unit - Public Health Laboratory (MDU-PHL)	MDU-PHL	Seemann T. et al
Australia/VIC4835/2020	EPI_ISL_519219	2020-07-17	Microbiological Diagnostic Unit - Public Health Laboratory (MDU-PHL)	MDU-PHL	Seemann T. et al
Australia/VIC4836/2020	EPI_ISL_519220	2020-07-17	Microbiological Diagnostic Unit - Public Health Laboratory (MDU-PHL)	MDU-PHL	Seemann T. et al
Australia/VIC4837/2020	EPI_ISL_519221	2020-07-17	Microbiological Diagnostic Unit - Public Health Laboratory (MDU-PHL)	MDU-PHL	Seemann T. et al
Australia/VIC4838/2020	EPI_ISL_519222	2020-07-17	Microbiological Diagnostic Unit - Public Health Laboratory (MDU-PHL)	MDU-PHL	Seemann T. et al
Australia/VIC4839/2020	EPI_ISL_519223	2020-07-17	Microbiological Diagnostic Unit - Public Health Laboratory (MDU-PHL)	MDU-PHL	Seemann T. et al
Australia/VIC484/2020	EPI_ISL_426915	2020-03-29	Microbiological Diagnostic Unit Public Health Laboratory	Microbiological Diagnostic Unit Public Health Laboratory	Seemann T. et al
Australia/VIC4840/2020	EPI_ISL_519224	2020	Microbiological Diagnostic Unit - Public Health Laboratory (MDU-PHL)	MDU-PHL	Seemann T. et al
Australia/VIC4841/2020	EPI_ISL_519225	2020	Microbiological Diagnostic Unit - Public Health Laboratory (MDU-PHL)	MDU-PHL	Seemann T. et al
Australia/VIC4842/2020	EPI_ISL_519226	2020-07-15	Microbiological Diagnostic Unit - Public Health Laboratory (MDU-PHL)	MDU-PHL	Seemann T. et al
Australia/VIC4843/2020	EPI_ISL_519227	2020	Microbiological Diagnostic Unit - Public Health Laboratory (MDU-PHL)	MDU-PHL	Seemann T. et al
Australia/VIC4844/2020	EPI_ISL_519228	2020-07-15	Microbiological Diagnostic Unit - Public Health Laboratory (MDU-PHL)	MDU-PHL	Seemann T. et al
Australia/VIC4845/2020	EPI_ISL_519229	2020	Microbiological Diagnostic Unit - Public Health Laboratory (MDU-PHL)	MDU-PHL	Seemann T. et al
Australia/VIC4846/2020	EPI_ISL_519230	2020-07-15	Microbiological Diagnostic Unit - Public Health Laboratory (MDU-PHL)	MDU-PHL	Seemann T. et al
Australia/VIC4847/2020	EPI_ISL_519231	2020-07-17	Microbiological Diagnostic Unit - Public Health Laboratory (MDU-PHL)	MDU-PHL	Seemann T. et al
Australia/VIC4848/2020	EPI_ISL_519232	2020-07-19	Microbiological Diagnostic Unit - Public Health Laboratory (MDU-PHL)	MDU-PHL	Seemann T. et al
Australia/VIC4849/2020	EPI_ISL_519233	2020-07-18	Microbiological Diagnostic Unit - Public Health Laboratory (MDU-PHL)	MDU-PHL	Seemann T. et al
Australia/VIC485/2020	EPI_ISL_426916	2020-03-29	Microbiological Diagnostic Unit Public Health Laboratory	Microbiological Diagnostic Unit Public Health Laboratory	Seemann T. et al
Australia/VIC4850/2020	EPI_ISL_519234	2020-07-14	Microbiological Diagnostic Unit - Public Health Laboratory (MDU-PHL)	MDU-PHL	Seemann T. et al
Australia/VIC4851/2020	EPI_ISL_519235	2020-07-19	Microbiological Diagnostic Unit - Public Health Laboratory (MDU-PHL)	MDU-PHL	Seemann T. et al
Australia/VIC4852/2020	EPI_ISL_519236	2020-07-19	Microbiological Diagnostic Unit - Public Health Laboratory (MDU-PHL)	MDU-PHL	Seemann T. et al
Australia/VIC4853/2020	EPI_ISL_519237	2020	Microbiological Diagnostic Unit - Public Health Laboratory (MDU-PHL)	MDU-PHL	Seemann T. et al
Australia/VIC4854/2020	EPI_ISL_519238	2020-07-15	Microbiological Diagnostic Unit - Public Health Laboratory (MDU-PHL)	MDU-PHL	Seemann T. et al
Australia/VIC4855/2020	EPI_ISL_519239	2020-07-17	Microbiological Diagnostic Unit - Public Health Laboratory (MDU-PHL)	MDU-PHL	Seemann T. et al
Australia/VIC4856/2020	EPI_ISL_519240	2020-07-15	Microbiological Diagnostic Unit - Public Health Laboratory (MDU-PHL)	MDU-PHL	Seemann T. et al
Australia/VIC4857/2020	EPI_ISL_519241	2020-07-17	Microbiological Diagnostic Unit - Public Health Laboratory (MDU-PHL)	MDU-PHL	Seemann T. et al
Australia/VIC4858/2020	EPI_ISL_519242	2020-07-18	Microbiological Diagnostic Unit - Public Health Laboratory (MDU-PHL)	MDU-PHL	Seemann T. et al
Australia/VIC4859/2020	EPI_ISL_519243	2020-07-18	Microbiological Diagnostic Unit - Public Health Laboratory (MDU-PHL)	MDU-PHL	Seemann T. et al
Australia/VIC486/2020	EPI_ISL_426917	2020-03-29	Microbiological Diagnostic Unit Public Health Laboratory	Microbiological Diagnostic Unit Public Health Laboratory	Seemann T. et al
Australia/VIC4860/2020	EPI_ISL_519244	2020-07-18	Microbiological Diagnostic Unit - Public Health Laboratory (MDU-PHL)	MDU-PHL	Seemann T. et al
Australia/VIC4861/2020	EPI_ISL_519245	2020-07-18	Microbiological Diagnostic Unit - Public Health Laboratory (MDU-PHL)	MDU-PHL	Seemann T. et al
Australia/VIC4862/2020	EPI_ISL_519246	2020-07-18	Microbiological Diagnostic Unit - Public Health Laboratory (MDU-PHL)	MDU-PHL	Seemann T. et al
Australia/VIC4863/2020	EPI_ISL_519247	2020-07-18	Microbiological Diagnostic Unit - Public Health Laboratory (MDU-PHL)	MDU-PHL	Seemann T. et al
Australia/VIC4864/2020	EPI_ISL_519248	2020-07-18	Microbiological Diagnostic Unit - Public Health Laboratory (MDU-PHL)	MDU-PHL	Seemann T. et al
Australia/VIC4865/2020	EPI_ISL_519249	2020-07-18	Microbiological Diagnostic Unit - Public Health Laboratory (MDU-PHL)	MDU-PHL	Seemann T. et al
Australia/VIC4866/2020	EPI_ISL_519250	2020-07-18	Microbiological Diagnostic Unit - Public Health Laboratory (MDU-PHL)	MDU-PHL	Seemann T. et al
Australia/VIC4867/2020	EPI_ISL_519251	2020-07-18	Microbiological Diagnostic Unit - Public Health Laboratory (MDU-PHL)	MDU-PHL	Seemann T. et al
Australia/VIC4868/2020	EPI_ISL_519252	2020-07-18	Microbiological Diagnostic Unit - Public Health Laboratory (MDU-PHL)	MDU-PHL	Seemann T. et al
Australia/VIC4869/2020	EPI_ISL_519253	2020-07-21	Microbiological Diagnostic Unit - Public Health Laboratory (MDU-PHL)	MDU-PHL	Seemann T. et al
Australia/VIC487/2020	EPI_ISL_426918	2020-03-29	Microbiological Diagnostic Unit Public Health Laboratory	Microbiological Diagnostic Unit Public Health Laboratory	Seemann T. et al
Australia/VIC4870/2020	EPI_ISL_519254	2020-07-21	Microbiological Diagnostic Unit - Public Health Laboratory (MDU-PHL)	MDU-PHL	Seemann T. et al
Australia/VIC4871/2020	EPI_ISL_519255	2020-07-21	Microbiological Diagnostic Unit - Public Health Laboratory (MDU-PHL)	MDU-PHL	Seemann T. et al
Australia/VIC4873/2020	EPI_ISL_519256	2020-07-13	Victorian Infectious Diseases Reference Laboratory (VIDRL)	VIDRL and MDU-PHL	Caly L. et al
Australia/VIC4874/2020	EPI_ISL_519257	2020-07-13	Victorian Infectious Diseases Reference Laboratory (VIDRL)	VIDRL and MDU-PHL	Caly L. et al
Australia/VIC4875/2020	EPI_ISL_519258	2020-07-13	Victorian Infectious Diseases Reference Laboratory (VIDRL)	VIDRL and MDU-PHL	Caly L. et al
Australia/VIC4876/2020	EPI_ISL_519259	2020-07-13	Victorian Infectious Diseases Reference Laboratory (VIDRL)	VIDRL and MDU-PHL	Caly L. et al
Australia/VIC4877/2020	EPI_ISL_519260	2020-07-13	Victorian Infectious Diseases Reference Laboratory (VIDRL)	VIDRL and MDU-PHL	Caly L. et al
Australia/VIC4879/2020	EPI_ISL_519261	2020-07-13	Victorian Infectious Diseases Reference Laboratory (VIDRL)	VIDRL and MDU-PHL	Caly L. et al
Australia/VIC488/2020	EPI_ISL_426919	2020-03-29	Microbiological Diagnostic Unit Public Health Laboratory	Microbiological Diagnostic Unit Public Health Laboratory	Seemann T. et al
Australia/VIC4880/2020	EPI_ISL_519262	2020-07-13	Victorian Infectious Diseases Reference Laboratory (VIDRL)	VIDRL and MDU-PHL	Caly L. et al
Australia/VIC4881/2020	EPI_ISL_519263	2020-07-13	Victorian Infectious Diseases Reference Laboratory (VIDRL)	VIDRL and MDU-PHL	Caly L. et al
Australia/VIC4882/2020	EPI_ISL_519264	2020-07-13	Victorian Infectious Diseases Reference Laboratory (VIDRL)	VIDRL and MDU-PHL	Caly L. et al
Australia/VIC4883/2020	EPI_ISL_519265	2020-07-13	Victorian Infectious Diseases Reference Laboratory (VIDRL)	VIDRL and MDU-PHL	Caly L. et al
Australia/VIC4884/2020	EPI_ISL_519266	2020-07-13	Victorian Infectious Diseases Reference Laboratory (VIDRL)	VIDRL and MDU-PHL	Caly L. et al
Australia/VIC4885/2020	EPI_ISL_519267	2020-07-13	Victorian Infectious Diseases Reference Laboratory (VIDRL)	VIDRL and MDU-PHL	Caly L. et al
Australia/VIC4888/2020	EPI_ISL_519268	2020-07-13	Victorian Infectious Diseases Reference Laboratory (VIDRL)	VIDRL and MDU-PHL	Caly L. et al
Australia/VIC4889/2020	EPI_ISL_519269	2020-07-12	Victorian Infectious Diseases Reference Laboratory (VIDRL)	VIDRL and MDU-PHL	Caly L. et al
Australia/VIC489/2020	EPI_ISL_426920	2020-03-29	Microbiological Diagnostic Unit Public Health Laboratory	Microbiological Diagnostic Unit Public Health Laboratory	Seemann T. et al
Australia/VIC4890/2020	EPI_ISL_519270	2020-07-13	Victorian Infectious Diseases Reference Laboratory (VIDRL)	VIDRL and MDU-PHL	Caly L. et al
Australia/VIC4892/2020	EPI_ISL_519271	2020-07-12	Victorian Infectious Diseases Reference Laboratory (VIDRL)	VIDRL and MDU-PHL	Caly L. et al
Australia/VIC4894/2020	EPI_ISL_519272	2020-07-12	Victorian Infectious Diseases Reference Laboratory (VIDRL)	VIDRL and MDU-PHL	Caly L. et al
Australia/VIC4895/2020	EPI_ISL_519273	2020-07-12	Victorian Infectious Diseases Reference Laboratory (VIDRL)	VIDRL and MDU-PHL	Caly L. et al
Australia/VIC4896/2020	EPI_ISL_519274	2020-07-12	Victorian Infectious Diseases Reference Laboratory (VIDRL)	VIDRL and MDU-PHL	Caly L. et al
Australia/VIC4897/2020	EPI_ISL_519275	2020-07-12	Victorian Infectious Diseases Reference Laboratory (VIDRL)	VIDRL and MDU-PHL	Caly L. et al
Australia/VIC4898/2020	EPI_ISL_519276	2020-07-12	Victorian Infectious Diseases Reference Laboratory (VIDRL)	VIDRL and MDU-PHL	Caly L. et al
Australia/VIC49/2020	EPI_ISL_419764	2020-03-12	Victorian Infectious Diseases Reference Laboratory (VIDRL)	Victorian Infectious Diseases Reference Laboratory and Microbiological Diagnostic Unit Public Health Laboratory, Doherty Institute	Caly L. et al
Australia/VIC490/2020	EPI_ISL_426921	2020-03-30	Microbiological Diagnostic Unit Public Health Laboratory	Microbiological Diagnostic Unit Public Health Laboratory	Seemann T. et al
Australia/VIC4901/2020	EPI_ISL_519277	2020-07-13	Victorian Infectious Diseases Reference Laboratory (VIDRL)	VIDRL and MDU-PHL	Caly L. et al
Australia/VIC4902/2020	EPI_ISL_519278	2020-07-13	Victorian Infectious Diseases Reference Laboratory (VIDRL)	VIDRL and MDU-PHL	Caly L. et al
Australia/VIC4903/2020	EPI_ISL_519279	2020-07-13	Victorian Infectious Diseases Reference Laboratory (VIDRL)	VIDRL and MDU-PHL	Caly L. et al
Australia/VIC4904/2020	EPI_ISL_519280	2020-07-14	Victorian Infectious Diseases Reference Laboratory (VIDRL)	VIDRL and MDU-PHL	Caly L. et al
Australia/VIC4905/2020	EPI_ISL_519281	2020-07-14	Victorian Infectious Diseases Reference Laboratory (VIDRL)	VIDRL and MDU-PHL	Caly L. et al
Australia/VIC4906/2020	EPI_ISL_519282	2020-07-14	Victorian Infectious Diseases Reference Laboratory (VIDRL)	VIDRL and MDU-PHL	Caly L. et al
Australia/VIC4907/2020	EPI_ISL_519283	2020-07-14	Victorian Infectious Diseases Reference Laboratory (VIDRL)	VIDRL and MDU-PHL	Caly L. et al
Australia/VIC4908/2020	EPI_ISL_519284	2020-07-14	Victorian Infectious Diseases Reference Laboratory (VIDRL)	VIDRL and MDU-PHL	Caly L. et al
Australia/VIC4909/2020	EPI_ISL_519285	2020-07-14	Victorian Infectious Diseases Reference Laboratory (VIDRL)	VIDRL and MDU-PHL	Caly L. et al
Australia/VIC491/2020	EPI_ISL_426922	2020-03-30	Microbiological Diagnostic Unit Public Health Laboratory	Microbiological Diagnostic Unit Public Health Laboratory	Seemann T. et al
Australia/VIC4910/2020	EPI_ISL_519286	2020-07-14	Victorian Infectious Diseases Reference Laboratory (VIDRL)	VIDRL and MDU-PHL	Caly L. et al
Australia/VIC4911/2020	EPI_ISL_519287	2020-07-14	Victorian Infectious Diseases Reference Laboratory (VIDRL)	VIDRL and MDU-PHL	Caly L. et al
Australia/VIC4912/2020	EPI_ISL_519288	2020-07-14	Victorian Infectious Diseases Reference Laboratory (VIDRL)	VIDRL and MDU-PHL	Caly L. et al
Australia/VIC4913/2020	EPI_ISL_519289	2020-07-13	Victorian Infectious Diseases Reference Laboratory (VIDRL)	VIDRL and MDU-PHL	Caly L. et al
Australia/VIC4914/2020	EPI_ISL_519290	2020-07-14	Victorian Infectious Diseases Reference Laboratory (VIDRL)	VIDRL and MDU-PHL	Caly L. et al
Australia/VIC4915/2020	EPI_ISL_519291	2020-07-13	Victorian Infectious Diseases Reference Laboratory (VIDRL)	VIDRL and MDU-PHL	Caly L. et al
Australia/VIC4917/2020	EPI_ISL_519292	2020-07-13	Victorian Infectious Diseases Reference Laboratory (VIDRL)	VIDRL and MDU-PHL	Caly L. et al
Australia/VIC4918/2020	EPI_ISL_519293	2020-07-13	Victorian Infectious Diseases Reference Laboratory (VIDRL)	VIDRL and MDU-PHL	Caly L. et al
Australia/VIC4919/2020	EPI_ISL_519294	2020-07-14	Victorian Infectious Diseases Reference Laboratory (VIDRL)	VIDRL and MDU-PHL	Caly L. et al
Australia/VIC492/2020	EPI_ISL_426765	2020-03-23	Victorian Infectious Diseases Reference Laboratory (VIDRL)	Microbiological Diagnostic Unit Public Health Laboratory and Victorian Infectious Diseases Reference Laboratory, Doherty Institute	Caly L. et al
Australia/VIC4920/2020	EPI_ISL_519295	2020-07-14	Victorian Infectious Diseases Reference Laboratory (VIDRL)	VIDRL and MDU-PHL	Caly L. et al
Australia/VIC4921/2020	EPI_ISL_519296	2020-07-14	Victorian Infectious Diseases Reference Laboratory (VIDRL)	VIDRL and MDU-PHL	Caly L. et al
Australia/VIC4922/2020	EPI_ISL_519297	2020-07-14	Victorian Infectious Diseases Reference Laboratory (VIDRL)	VIDRL and MDU-PHL	Caly L. et al
Australia/VIC4924/2020	EPI_ISL_519298	2020-07-14	Victorian Infectious Diseases Reference Laboratory (VIDRL)	VIDRL and MDU-PHL	Caly L. et al
Australia/VIC4925/2020	EPI_ISL_519299	2020-07-14	Victorian Infectious Diseases Reference Laboratory (VIDRL)	VIDRL and MDU-PHL	Caly L. et al
Australia/VIC4926/2020	EPI_ISL_519300	2020-07-14	Victorian Infectious Diseases Reference Laboratory (VIDRL)	VIDRL and MDU-PHL	Caly L. et al
Australia/VIC4927/2020	EPI_ISL_519301	2020-07-14	Victorian Infectious Diseases Reference Laboratory (VIDRL)	VIDRL and MDU-PHL	Caly L. et al
Australia/VIC4928/2020	EPI_ISL_519302	2020-07-14	Victorian Infectious Diseases Reference Laboratory (VIDRL)	VIDRL and MDU-PHL	Caly L. et al
Australia/VIC4929/2020	EPI_ISL_519303	2020-07-14	Victorian Infectious Diseases Reference Laboratory (VIDRL)	VIDRL and MDU-PHL	Caly L. et al
Australia/VIC493/2020	EPI_ISL_426766	2020-03-22	Victorian Infectious Diseases Reference Laboratory (VIDRL)	Microbiological Diagnostic Unit Public Health Laboratory and Victorian Infectious Diseases Reference Laboratory, Doherty Institute	Caly L. et al
Australia/VIC4930/2020	EPI_ISL_519304	2020-07-14	Victorian Infectious Diseases Reference Laboratory (VIDRL)	VIDRL and MDU-PHL	Caly L. et al
Australia/VIC4931/2020	EPI_ISL_519305	2020-07-14	Victorian Infectious Diseases Reference Laboratory (VIDRL)	VIDRL and MDU-PHL	Caly L. et al
Australia/VIC4932/2020	EPI_ISL_519306	2020-07-13	Victorian Infectious Diseases Reference Laboratory (VIDRL)	VIDRL and MDU-PHL	Caly L. et al
Australia/VIC4933/2020	EPI_ISL_519307	2020-07-14	Victorian Infectious Diseases Reference Laboratory (VIDRL)	VIDRL and MDU-PHL	Caly L. et al
Australia/VIC4934/2020	EPI_ISL_519308	2020-07-14	Victorian Infectious Diseases Reference Laboratory (VIDRL)	VIDRL and MDU-PHL	Caly L. et al
Australia/VIC4935/2020	EPI_ISL_519309	2020-07-14	Victorian Infectious Diseases Reference Laboratory (VIDRL)	VIDRL and MDU-PHL	Caly L. et al
Australia/VIC4936/2020	EPI_ISL_519310	2020-07-14	Victorian Infectious Diseases Reference Laboratory (VIDRL)	VIDRL and MDU-PHL	Caly L. et al
Australia/VIC4937/2020	EPI_ISL_519311	2020-07-13	Victorian Infectious Diseases Reference Laboratory (VIDRL)	VIDRL and MDU-PHL	Caly L. et al
Australia/VIC4938/2020	EPI_ISL_519312	2020-07-14	Victorian Infectious Diseases Reference Laboratory (VIDRL)	VIDRL and MDU-PHL	Caly L. et al
Australia/VIC4939/2020	EPI_ISL_519313	2020-07-14	Victorian Infectious Diseases Reference Laboratory (VIDRL)	VIDRL and MDU-PHL	Caly L. et al
Australia/VIC494/2020	EPI_ISL_426767	2020-03-23	Victorian Infectious Diseases Reference Laboratory (VIDRL)	Microbiological Diagnostic Unit Public Health Laboratory and Victorian Infectious Diseases Reference Laboratory, Doherty Institute	Caly L. et al
Australia/VIC4940/2020	EPI_ISL_519314	2020-07-14	Victorian Infectious Diseases Reference Laboratory (VIDRL)	VIDRL and MDU-PHL	Caly L. et al
Australia/VIC4941/2020	EPI_ISL_519315	2020-07-15	Victorian Infectious Diseases Reference Laboratory (VIDRL)	VIDRL and MDU-PHL	Caly L. et al
Australia/VIC4942/2020	EPI_ISL_519316	2020-07-15	Victorian Infectious Diseases Reference Laboratory (VIDRL)	VIDRL and MDU-PHL	Caly L. et al
Australia/VIC4943/2020	EPI_ISL_519317	2020-07-14	Victorian Infectious Diseases Reference Laboratory (VIDRL)	VIDRL and MDU-PHL	Caly L. et al
Australia/VIC4945/2020	EPI_ISL_519318	2020-07-14	Victorian Infectious Diseases Reference Laboratory (VIDRL)	VIDRL and MDU-PHL	Caly L. et al
Australia/VIC4946/2020	EPI_ISL_519319	2020-07-15	Victorian Infectious Diseases Reference Laboratory (VIDRL)	VIDRL and MDU-PHL	Caly L. et al
Australia/VIC4947/2020	EPI_ISL_519320	2020-07-15	Victorian Infectious Diseases Reference Laboratory (VIDRL)	VIDRL and MDU-PHL	Caly L. et al
Australia/VIC4948/2020	EPI_ISL_519321	2020-07-15	Victorian Infectious Diseases Reference Laboratory (VIDRL)	VIDRL and MDU-PHL	Caly L. et al
Australia/VIC4949/2020	EPI_ISL_519322	2020-06-24	Victorian Infectious Diseases Reference Laboratory (VIDRL)	VIDRL and MDU-PHL	Caly L. et al
Australia/VIC495/2020	EPI_ISL_426768	2020-03-23	Victorian Infectious Diseases Reference Laboratory (VIDRL)	Microbiological Diagnostic Unit Public Health Laboratory and Victorian Infectious Diseases Reference Laboratory, Doherty Institute	Caly L. et al
Australia/VIC4950/2020	EPI_ISL_519323	2020-06-24	Victorian Infectious Diseases Reference Laboratory (VIDRL)	VIDRL and MDU-PHL	Caly L. et al
Australia/VIC4953/2020	EPI_ISL_519324	2020-07-14	Victorian Infectious Diseases Reference Laboratory (VIDRL)	VIDRL and MDU-PHL	Caly L. et al
Australia/VIC4954/2020	EPI_ISL_519325	2020-07-14	Victorian Infectious Diseases Reference Laboratory (VIDRL)	VIDRL and MDU-PHL	Caly L. et al
Australia/VIC4958/2020	EPI_ISL_519326	2020-07-14	Victorian Infectious Diseases Reference Laboratory (VIDRL)	VIDRL and MDU-PHL	Caly L. et al
Australia/VIC4959/2020	EPI_ISL_519327	2020-07-16	Microbiological Diagnostic Unit - Public Health Laboratory (MDU-PHL)	MDU-PHL	Seemann T. et al
Australia/VIC496/2020	EPI_ISL_426769	2020-03-23	Victorian Infectious Diseases Reference Laboratory (VIDRL)	Microbiological Diagnostic Unit Public Health Laboratory and Victorian Infectious Diseases Reference Laboratory, Doherty Institute	Caly L. et al
Australia/VIC4960/2020	EPI_ISL_519328	2020-07-17	Microbiological Diagnostic Unit - Public Health Laboratory (MDU-PHL)	MDU-PHL	Seemann T. et al
Australia/VIC4963/2020	EPI_ISL_519329	2020-07-17	Microbiological Diagnostic Unit - Public Health Laboratory (MDU-PHL)	MDU-PHL	Seemann T. et al
Australia/VIC4964/2020	EPI_ISL_519330	2020-07-17	Microbiological Diagnostic Unit - Public Health Laboratory (MDU-PHL)	MDU-PHL	Seemann T. et al
Australia/VIC4965/2020	EPI_ISL_519331	2020	Victorian Infectious Diseases Reference Laboratory (VIDRL)	VIDRL and MDU-PHL	Caly L. et al
Australia/VIC4966/2020	EPI_ISL_519332	2020	Victorian Infectious Diseases Reference Laboratory (VIDRL)	VIDRL and MDU-PHL	Caly L. et al
Australia/VIC4967/2020	EPI_ISL_519333	2020-07-14	Microbiological Diagnostic Unit - Public Health Laboratory (MDU-PHL)	MDU-PHL	Seemann T. et al
Australia/VIC4968/2020	EPI_ISL_519334	2020-07-14	Microbiological Diagnostic Unit - Public Health Laboratory (MDU-PHL)	MDU-PHL	Seemann T. et al
Australia/VIC4969/2020	EPI_ISL_519335	2020-07-13	Microbiological Diagnostic Unit - Public Health Laboratory (MDU-PHL)	MDU-PHL	Seemann T. et al
Australia/VIC497/2020	EPI_ISL_426770	2020-03-23	Victorian Infectious Diseases Reference Laboratory (VIDRL)	Microbiological Diagnostic Unit Public Health Laboratory and Victorian Infectious Diseases Reference Laboratory, Doherty Institute	Caly L. et al
Australia/VIC4970/2020	EPI_ISL_519336	2020-07-13	Microbiological Diagnostic Unit - Public Health Laboratory (MDU-PHL)	MDU-PHL	Seemann T. et al
Australia/VIC4971/2020	EPI_ISL_519337	2020-07-10	Microbiological Diagnostic Unit - Public Health Laboratory (MDU-PHL)	MDU-PHL	Seemann T. et al
Australia/VIC4972/2020	EPI_ISL_519338	2020-07-10	Microbiological Diagnostic Unit - Public Health Laboratory (MDU-PHL)	MDU-PHL	Seemann T. et al
Australia/VIC4973/2020	EPI_ISL_519339	2020-07-15	Microbiological Diagnostic Unit - Public Health Laboratory (MDU-PHL)	MDU-PHL	Seemann T. et al
Australia/VIC4974/2020	EPI_ISL_519340	2020-07-15	Microbiological Diagnostic Unit - Public Health Laboratory (MDU-PHL)	MDU-PHL	Seemann T. et al
Australia/VIC4975/2020	EPI_ISL_519341	2020-07-15	Microbiological Diagnostic Unit - Public Health Laboratory (MDU-PHL)	MDU-PHL	Seemann T. et al
Australia/VIC4976/2020	EPI_ISL_519342	2020-07-15	Microbiological Diagnostic Unit - Public Health Laboratory (MDU-PHL)	MDU-PHL	Seemann T. et al
Australia/VIC4977/2020	EPI_ISL_519343	2020-07-15	Microbiological Diagnostic Unit - Public Health Laboratory (MDU-PHL)	MDU-PHL	Seemann T. et al
Australia/VIC4978/2020	EPI_ISL_519344	2020-07-13	Microbiological Diagnostic Unit - Public Health Laboratory (MDU-PHL)	MDU-PHL	Seemann T. et al
Australia/VIC4979/2020	EPI_ISL_519345	2020-07-13	Microbiological Diagnostic Unit - Public Health Laboratory (MDU-PHL)	MDU-PHL	Seemann T. et al
Australia/VIC498/2020	EPI_ISL_426771	2020-03-23	Victorian Infectious Diseases Reference Laboratory (VIDRL)	Microbiological Diagnostic Unit Public Health Laboratory and Victorian Infectious Diseases Reference Laboratory, Doherty Institute	Caly L. et al
Australia/VIC4980/2020	EPI_ISL_519346	2020-07-13	Microbiological Diagnostic Unit - Public Health Laboratory (MDU-PHL)	MDU-PHL	Seemann T. et al
Australia/VIC4981/2020	EPI_ISL_519347	2020-07-13	Microbiological Diagnostic Unit - Public Health Laboratory (MDU-PHL)	MDU-PHL	Seemann T. et al
Australia/VIC4982/2020	EPI_ISL_519786	2020-07-14	Microbiological Diagnostic Unit - Public Health Laboratory (MDU-PHL)	MDU-PHL	Seemann T. et al
Australia/VIC4983/2020	EPI_ISL_519787	2020-07-13	Microbiological Diagnostic Unit - Public Health Laboratory (MDU-PHL)	MDU-PHL	Seemann T. et al
Australia/VIC4984/2020	EPI_ISL_519788	2020-07-13	Microbiological Diagnostic Unit - Public Health Laboratory (MDU-PHL)	MDU-PHL	Seemann T. et al
Australia/VIC4985/2020	EPI_ISL_519789	2020-07-15	Microbiological Diagnostic Unit - Public Health Laboratory (MDU-PHL)	MDU-PHL	Seemann T. et al
Australia/VIC4986/2020	EPI_ISL_519790	2020-07-16	Microbiological Diagnostic Unit - Public Health Laboratory (MDU-PHL)	MDU-PHL	Seemann T. et al
Australia/VIC4987/2020	EPI_ISL_519791	2020-07-15	Microbiological Diagnostic Unit - Public Health Laboratory (MDU-PHL)	MDU-PHL	Seemann T. et al
Australia/VIC4988/2020	EPI_ISL_519792	2020-07-16	Microbiological Diagnostic Unit - Public Health Laboratory (MDU-PHL)	MDU-PHL	Seemann T. et al
Australia/VIC4989/2020	EPI_ISL_519793	2020-07-16	Microbiological Diagnostic Unit - Public Health Laboratory (MDU-PHL)	MDU-PHL	Seemann T. et al
Australia/VIC4990/2020	EPI_ISL_519794	2020-07-15	Microbiological Diagnostic Unit - Public Health Laboratory (MDU-PHL)	MDU-PHL	Seemann T. et al
Australia/VIC4991/2020	EPI_ISL_519795	2020-07-14	Microbiological Diagnostic Unit - Public Health Laboratory (MDU-PHL)	MDU-PHL	Seemann T. et al
Australia/VIC4992/2020	EPI_ISL_519796	2020	Microbiological Diagnostic Unit - Public Health Laboratory (MDU-PHL)	MDU-PHL	Seemann T. et al
Australia/VIC4993/2020	EPI_ISL_519797	2020-07-15	Microbiological Diagnostic Unit - Public Health Laboratory (MDU-PHL)	MDU-PHL	Seemann T. et al
Australia/VIC4994/2020	EPI_ISL_519798	2020-07-15	Microbiological Diagnostic Unit - Public Health Laboratory (MDU-PHL)	MDU-PHL	Seemann T. et al
Australia/VIC4995/2020	EPI_ISL_519799	2020-07-15	Microbiological Diagnostic Unit - Public Health Laboratory (MDU-PHL)	MDU-PHL	Seemann T. et al
Australia/VIC4996/2020	EPI_ISL_519800	2020-07-15	Microbiological Diagnostic Unit - Public Health Laboratory (MDU-PHL)	MDU-PHL	Seemann T. et al
Australia/VIC4997/2020	EPI_ISL_519801	2020-07-14	Microbiological Diagnostic Unit - Public Health Laboratory (MDU-PHL)	MDU-PHL	Seemann T. et al
Australia/VIC4998/2020	EPI_ISL_519802	2020-07-18	Microbiological Diagnostic Unit - Public Health Laboratory (MDU-PHL)	MDU-PHL	Seemann T. et al
Australia/VIC4999/2020	EPI_ISL_519803	2020-07-17	Microbiological Diagnostic Unit - Public Health Laboratory (MDU-PHL)	MDU-PHL	Seemann T. et al
Australia/VIC50/2020	EPI_ISL_419766	2020-03-12	Victorian Infectious Diseases Reference Laboratory (VIDRL)	Victorian Infectious Diseases Reference Laboratory and Microbiological Diagnostic Unit Public Health Laboratory, Doherty Institute	Caly L. et al
Australia/VIC500/2020	EPI_ISL_426772	2020-03-24	Victorian Infectious Diseases Reference Laboratory (VIDRL)	Microbiological Diagnostic Unit Public Health Laboratory and Victorian Infectious Diseases Reference Laboratory, Doherty Institute	Caly L. et al
Australia/VIC5000/2020	EPI_ISL_519804	2020-07-18	Microbiological Diagnostic Unit - Public Health Laboratory (MDU-PHL)	MDU-PHL	Seemann T. et al
Australia/VIC5001/2020	EPI_ISL_519805	2020-07-18	Microbiological Diagnostic Unit - Public Health Laboratory (MDU-PHL)	MDU-PHL	Seemann T. et al
Australia/VIC5002/2020	EPI_ISL_519806	2020-07-16	Microbiological Diagnostic Unit - Public Health Laboratory (MDU-PHL)	MDU-PHL	Seemann T. et al
Australia/VIC5003/2020	EPI_ISL_519807	2020-07-14	Microbiological Diagnostic Unit - Public Health Laboratory (MDU-PHL)	MDU-PHL	Seemann T. et al
Australia/VIC5004/2020	EPI_ISL_519808	2020-07-18	Microbiological Diagnostic Unit - Public Health Laboratory (MDU-PHL)	MDU-PHL	Seemann T. et al
Australia/VIC5005/2020	EPI_ISL_519809	2020	Microbiological Diagnostic Unit - Public Health Laboratory (MDU-PHL)	MDU-PHL	Seemann T. et al
Australia/VIC5006/2020	EPI_ISL_519810	2020-07-18	Microbiological Diagnostic Unit - Public Health Laboratory (MDU-PHL)	MDU-PHL	Seemann T. et al
Australia/VIC5007/2020	EPI_ISL_519811	2020-07-15	Microbiological Diagnostic Unit - Public Health Laboratory (MDU-PHL)	MDU-PHL	Seemann T. et al
Australia/VIC5008/2020	EPI_ISL_519812	2020-07-17	Microbiological Diagnostic Unit - Public Health Laboratory (MDU-PHL)	MDU-PHL	Seemann T. et al
Australia/VIC5009/2020	EPI_ISL_519813	2020-07-15	Microbiological Diagnostic Unit - Public Health Laboratory (MDU-PHL)	MDU-PHL	Seemann T. et al
Australia/VIC5010/2020	EPI_ISL_519814	2020	Microbiological Diagnostic Unit - Public Health Laboratory (MDU-PHL)	MDU-PHL	Seemann T. et al
Australia/VIC5011/2020	EPI_ISL_519815	2020-07-15	Microbiological Diagnostic Unit - Public Health Laboratory (MDU-PHL)	MDU-PHL	Seemann T. et al
Australia/VIC5012/2020	EPI_ISL_519816	2020-07-16	Microbiological Diagnostic Unit - Public Health Laboratory (MDU-PHL)	MDU-PHL	Seemann T. et al
Australia/VIC5013/2020	EPI_ISL_519817	2020-07-17	Microbiological Diagnostic Unit - Public Health Laboratory (MDU-PHL)	MDU-PHL	Seemann T. et al
Australia/VIC5014/2020	EPI_ISL_519818	2020-07-18	Microbiological Diagnostic Unit - Public Health Laboratory (MDU-PHL)	MDU-PHL	Seemann T. et al
Australia/VIC5015/2020	EPI_ISL_519819	2020-07-18	Microbiological Diagnostic Unit - Public Health Laboratory (MDU-PHL)	MDU-PHL	Seemann T. et al
Australia/VIC5016/2020	EPI_ISL_519820	2020-07-19	Microbiological Diagnostic Unit - Public Health Laboratory (MDU-PHL)	MDU-PHL	Seemann T. et al
Australia/VIC5017/2020	EPI_ISL_519821	2020-07-06	Microbiological Diagnostic Unit - Public Health Laboratory (MDU-PHL)	MDU-PHL	Seemann T. et al
Australia/VIC5018/2020	EPI_ISL_519822	2020-07-18	Microbiological Diagnostic Unit - Public Health Laboratory (MDU-PHL)	MDU-PHL	Seemann T. et al
Australia/VIC5019/2020	EPI_ISL_519823	2020-07-18	Microbiological Diagnostic Unit - Public Health Laboratory (MDU-PHL)	MDU-PHL	Seemann T. et al
Australia/VIC502/2020	EPI_ISL_426773	2020-03-22	Victorian Infectious Diseases Reference Laboratory (VIDRL)	Microbiological Diagnostic Unit Public Health Laboratory and Victorian Infectious Diseases Reference Laboratory, Doherty Institute	Caly L. et al
Australia/VIC5020/2020	EPI_ISL_519824	2020-07-16	Microbiological Diagnostic Unit - Public Health Laboratory (MDU-PHL)	MDU-PHL	Seemann T. et al
Australia/VIC5021/2020	EPI_ISL_519825	2020-07-16	Microbiological Diagnostic Unit - Public Health Laboratory (MDU-PHL)	MDU-PHL	Seemann T. et al
Australia/VIC5022/2020	EPI_ISL_519826	2020-07-17	Microbiological Diagnostic Unit - Public Health Laboratory (MDU-PHL)	MDU-PHL	Seemann T. et al
Australia/VIC5023/2020	EPI_ISL_519827	2020-07-15	Microbiological Diagnostic Unit - Public Health Laboratory (MDU-PHL)	MDU-PHL	Seemann T. et al
Australia/VIC5024/2020	EPI_ISL_519828	2020-07-15	Microbiological Diagnostic Unit - Public Health Laboratory (MDU-PHL)	MDU-PHL	Seemann T. et al
Australia/VIC5025/2020	EPI_ISL_519829	2020-07-18	Microbiological Diagnostic Unit - Public Health Laboratory (MDU-PHL)	MDU-PHL	Seemann T. et al
Australia/VIC5026/2020	EPI_ISL_519830	2020-07-17	Microbiological Diagnostic Unit - Public Health Laboratory (MDU-PHL)	MDU-PHL	Seemann T. et al
Australia/VIC5027/2020	EPI_ISL_519831	2020-07-15	Microbiological Diagnostic Unit - Public Health Laboratory (MDU-PHL)	MDU-PHL	Seemann T. et al
Australia/VIC5028/2020	EPI_ISL_519832	2020-07-18	Microbiological Diagnostic Unit - Public Health Laboratory (MDU-PHL)	MDU-PHL	Seemann T. et al
Australia/VIC5029/2020	EPI_ISL_519833	2020-07-19	Microbiological Diagnostic Unit - Public Health Laboratory (MDU-PHL)	MDU-PHL	Seemann T. et al
Australia/VIC503/2020	EPI_ISL_426774	2020-03-23	Victorian Infectious Diseases Reference Laboratory (VIDRL)	Microbiological Diagnostic Unit Public Health Laboratory and Victorian Infectious Diseases Reference Laboratory, Doherty Institute	Caly L. et al
Australia/VIC5030/2020	EPI_ISL_519834	2020-07-16	Microbiological Diagnostic Unit - Public Health Laboratory (MDU-PHL)	MDU-PHL	Seemann T. et al
Australia/VIC5031/2020	EPI_ISL_519835	2020-07-17	Microbiological Diagnostic Unit - Public Health Laboratory (MDU-PHL)	MDU-PHL	Seemann T. et al
Australia/VIC5032/2020	EPI_ISL_519836	2020-07-17	Microbiological Diagnostic Unit - Public Health Laboratory (MDU-PHL)	MDU-PHL	Seemann T. et al
Australia/VIC5033/2020	EPI_ISL_519837	2020-07-17	Microbiological Diagnostic Unit - Public Health Laboratory (MDU-PHL)	MDU-PHL	Seemann T. et al
Australia/VIC5034/2020	EPI_ISL_519838	2020-07-17	Microbiological Diagnostic Unit - Public Health Laboratory (MDU-PHL)	MDU-PHL	Seemann T. et al
Australia/VIC5035/2020	EPI_ISL_519839	2020-07-18	Microbiological Diagnostic Unit - Public Health Laboratory (MDU-PHL)	MDU-PHL	Seemann T. et al
Australia/VIC5036/2020	EPI_ISL_519840	2020-07-18	Microbiological Diagnostic Unit - Public Health Laboratory (MDU-PHL)	MDU-PHL	Seemann T. et al
Australia/VIC5037/2020	EPI_ISL_519841	2020-07-16	Microbiological Diagnostic Unit - Public Health Laboratory (MDU-PHL)	MDU-PHL	Seemann T. et al
Australia/VIC5038/2020	EPI_ISL_519842	2020-07-16	Microbiological Diagnostic Unit - Public Health Laboratory (MDU-PHL)	MDU-PHL	Seemann T. et al
Australia/VIC5039/2020	EPI_ISL_519843	2020-07-17	Microbiological Diagnostic Unit - Public Health Laboratory (MDU-PHL)	MDU-PHL	Seemann T. et al
Australia/VIC504/2020	EPI_ISL_426775	2020-03-23	Victorian Infectious Diseases Reference Laboratory (VIDRL)	Microbiological Diagnostic Unit Public Health Laboratory and Victorian Infectious Diseases Reference Laboratory, Doherty Institute	Caly L. et al
Australia/VIC5040/2020	EPI_ISL_519844	2020-07-16	Microbiological Diagnostic Unit - Public Health Laboratory (MDU-PHL)	MDU-PHL	Seemann T. et al
Australia/VIC5041/2020	EPI_ISL_519845	2020-07-16	Microbiological Diagnostic Unit - Public Health Laboratory (MDU-PHL)	MDU-PHL	Seemann T. et al
Australia/VIC5042/2020	EPI_ISL_519846	2020-07-18	Microbiological Diagnostic Unit - Public Health Laboratory (MDU-PHL)	MDU-PHL	Seemann T. et al
Australia/VIC5043/2020	EPI_ISL_519847	2020-07-18	Microbiological Diagnostic Unit - Public Health Laboratory (MDU-PHL)	MDU-PHL	Seemann T. et al
Australia/VIC5044/2020	EPI_ISL_519848	2020-07-18	Microbiological Diagnostic Unit - Public Health Laboratory (MDU-PHL)	MDU-PHL	Seemann T. et al
Australia/VIC5045/2020	EPI_ISL_519849	2020-07-18	Microbiological Diagnostic Unit - Public Health Laboratory (MDU-PHL)	MDU-PHL	Seemann T. et al
Australia/VIC5046/2020	EPI_ISL_519850	2020-07-18	Microbiological Diagnostic Unit - Public Health Laboratory (MDU-PHL)	MDU-PHL	Seemann T. et al
Australia/VIC5047/2020	EPI_ISL_519851	2020-07-18	Microbiological Diagnostic Unit - Public Health Laboratory (MDU-PHL)	MDU-PHL	Seemann T. et al
Australia/VIC5048/2020	EPI_ISL_519852	2020-07-17	Microbiological Diagnostic Unit - Public Health Laboratory (MDU-PHL)	MDU-PHL	Seemann T. et al
Australia/VIC505/2020	EPI_ISL_426776	2020-03-22	Victorian Infectious Diseases Reference Laboratory (VIDRL)	Microbiological Diagnostic Unit Public Health Laboratory and Victorian Infectious Diseases Reference Laboratory, Doherty Institute	Caly L. et al
Australia/VIC5050/2020	EPI_ISL_519853	2020-07-18	Microbiological Diagnostic Unit - Public Health Laboratory (MDU-PHL)	MDU-PHL	Seemann T. et al
Australia/VIC5051/2020	EPI_ISL_519854	2020-07-18	Microbiological Diagnostic Unit - Public Health Laboratory (MDU-PHL)	MDU-PHL	Seemann T. et al
Australia/VIC5052/2020	EPI_ISL_519855	2020-07-18	Microbiological Diagnostic Unit - Public Health Laboratory (MDU-PHL)	MDU-PHL	Seemann T. et al
Australia/VIC5053/2020	EPI_ISL_519856	2020-07-17	Microbiological Diagnostic Unit - Public Health Laboratory (MDU-PHL)	MDU-PHL	Seemann T. et al
Australia/VIC5054/2020	EPI_ISL_519857	2020-07-17	Microbiological Diagnostic Unit - Public Health Laboratory (MDU-PHL)	MDU-PHL	Seemann T. et al
Australia/VIC5055/2020	EPI_ISL_519858	2020-07-17	Microbiological Diagnostic Unit - Public Health Laboratory (MDU-PHL)	MDU-PHL	Seemann T. et al
Australia/VIC5056/2020	EPI_ISL_519859	2020-07-17	Microbiological Diagnostic Unit - Public Health Laboratory (MDU-PHL)	MDU-PHL	Seemann T. et al
Australia/VIC5057/2020	EPI_ISL_519860	2020-07-19	Microbiological Diagnostic Unit - Public Health Laboratory (MDU-PHL)	MDU-PHL	Seemann T. et al
Australia/VIC5058/2020	EPI_ISL_519861	2020-07-19	Microbiological Diagnostic Unit - Public Health Laboratory (MDU-PHL)	MDU-PHL	Seemann T. et al
Australia/VIC5059/2020	EPI_ISL_519862	2020-07-18	Microbiological Diagnostic Unit - Public Health Laboratory (MDU-PHL)	MDU-PHL	Seemann T. et al
Australia/VIC506/2020	EPI_ISL_426777	2020-03-23	Victorian Infectious Diseases Reference Laboratory (VIDRL)	Microbiological Diagnostic Unit Public Health Laboratory and Victorian Infectious Diseases Reference Laboratory, Doherty Institute	Caly L. et al
Australia/VIC5060/2020	EPI_ISL_519863	2020-07-17	Microbiological Diagnostic Unit - Public Health Laboratory (MDU-PHL)	MDU-PHL	Seemann T. et al
Australia/VIC5061/2020	EPI_ISL_519864	2020-07-17	Microbiological Diagnostic Unit - Public Health Laboratory (MDU-PHL)	MDU-PHL	Seemann T. et al
Australia/VIC5062/2020	EPI_ISL_519865	2020-07-17	Microbiological Diagnostic Unit - Public Health Laboratory (MDU-PHL)	MDU-PHL	Seemann T. et al
Australia/VIC5063/2020	EPI_ISL_519866	2020-07-19	Microbiological Diagnostic Unit - Public Health Laboratory (MDU-PHL)	MDU-PHL	Seemann T. et al
Australia/VIC5064/2020	EPI_ISL_519867	2020-07-19	Microbiological Diagnostic Unit - Public Health Laboratory (MDU-PHL)	MDU-PHL	Seemann T. et al
Australia/VIC5065/2020	EPI_ISL_519868	2020-07-19	Microbiological Diagnostic Unit - Public Health Laboratory (MDU-PHL)	MDU-PHL	Seemann T. et al
Australia/VIC5066/2020	EPI_ISL_519869	2020-07-18	Microbiological Diagnostic Unit - Public Health Laboratory (MDU-PHL)	MDU-PHL	Seemann T. et al
Australia/VIC5067/2020	EPI_ISL_519870	2020-07-17	Microbiological Diagnostic Unit - Public Health Laboratory (MDU-PHL)	MDU-PHL	Seemann T. et al
Australia/VIC5068/2020	EPI_ISL_519871	2020-07-17	Microbiological Diagnostic Unit - Public Health Laboratory (MDU-PHL)	MDU-PHL	Seemann T. et al
Australia/VIC5069/2020	EPI_ISL_519872	2020-07-16	Microbiological Diagnostic Unit - Public Health Laboratory (MDU-PHL)	MDU-PHL	Seemann T. et al
Australia/VIC5070/2020	EPI_ISL_519873	2020-07-17	Microbiological Diagnostic Unit - Public Health Laboratory (MDU-PHL)	MDU-PHL	Seemann T. et al
Australia/VIC5071/2020	EPI_ISL_519874	2020-07-19	Microbiological Diagnostic Unit - Public Health Laboratory (MDU-PHL)	MDU-PHL	Seemann T. et al
Australia/VIC5072/2020	EPI_ISL_519875	2020-07-19	Microbiological Diagnostic Unit - Public Health Laboratory (MDU-PHL)	MDU-PHL	Seemann T. et al
Australia/VIC5073/2020	EPI_ISL_519876	2020-07-17	Microbiological Diagnostic Unit - Public Health Laboratory (MDU-PHL)	MDU-PHL	Seemann T. et al
Australia/VIC5074/2020	EPI_ISL_519877	2020-07-17	Microbiological Diagnostic Unit - Public Health Laboratory (MDU-PHL)	MDU-PHL	Seemann T. et al
Australia/VIC5075/2020	EPI_ISL_519878	2020-07-17	Microbiological Diagnostic Unit - Public Health Laboratory (MDU-PHL)	MDU-PHL	Seemann T. et al
Australia/VIC5076/2020	EPI_ISL_519879	2020-07-17	Microbiological Diagnostic Unit - Public Health Laboratory (MDU-PHL)	MDU-PHL	Seemann T. et al
Australia/VIC5077/2020	EPI_ISL_519880	2020-07-17	Microbiological Diagnostic Unit - Public Health Laboratory (MDU-PHL)	MDU-PHL	Seemann T. et al
Australia/VIC5078/2020	EPI_ISL_519881	2020-07-17	Microbiological Diagnostic Unit - Public Health Laboratory (MDU-PHL)	MDU-PHL	Seemann T. et al
Australia/VIC5079/2020	EPI_ISL_519882	2020-07-17	Microbiological Diagnostic Unit - Public Health Laboratory (MDU-PHL)	MDU-PHL	Seemann T. et al
Australia/VIC508/2020	EPI_ISL_426778	2020-03-23	Victorian Infectious Diseases Reference Laboratory (VIDRL)	Microbiological Diagnostic Unit Public Health Laboratory and Victorian Infectious Diseases Reference Laboratory, Doherty Institute	Caly L. et al
Australia/VIC5080/2020	EPI_ISL_519883	2020-07-17	Microbiological Diagnostic Unit - Public Health Laboratory (MDU-PHL)	MDU-PHL	Seemann T. et al
Australia/VIC5081/2020	EPI_ISL_519884	2020-07-17	Microbiological Diagnostic Unit - Public Health Laboratory (MDU-PHL)	MDU-PHL	Seemann T. et al
Australia/VIC5082/2020	EPI_ISL_519885	2020-07-17	Microbiological Diagnostic Unit - Public Health Laboratory (MDU-PHL)	MDU-PHL	Seemann T. et al
Australia/VIC5083/2020	EPI_ISL_519886	2020-07-17	Microbiological Diagnostic Unit - Public Health Laboratory (MDU-PHL)	MDU-PHL	Seemann T. et al
Australia/VIC5084/2020	EPI_ISL_519887	2020-07-17	Microbiological Diagnostic Unit - Public Health Laboratory (MDU-PHL)	MDU-PHL	Seemann T. et al
Australia/VIC5085/2020	EPI_ISL_519888	2020-07-17	Microbiological Diagnostic Unit - Public Health Laboratory (MDU-PHL)	MDU-PHL	Seemann T. et al
Australia/VIC5086/2020	EPI_ISL_519889	2020-07-17	Microbiological Diagnostic Unit - Public Health Laboratory (MDU-PHL)	MDU-PHL	Seemann T. et al
Australia/VIC5087/2020	EPI_ISL_519890	2020-07-17	Microbiological Diagnostic Unit - Public Health Laboratory (MDU-PHL)	MDU-PHL	Seemann T. et al
Australia/VIC5088/2020	EPI_ISL_519891	2020-07-17	Microbiological Diagnostic Unit - Public Health Laboratory (MDU-PHL)	MDU-PHL	Seemann T. et al
Australia/VIC5089/2020	EPI_ISL_519892	2020-07-17	Microbiological Diagnostic Unit - Public Health Laboratory (MDU-PHL)	MDU-PHL	Seemann T. et al
Australia/VIC509/2020	EPI_ISL_426779	2020-03-22	Victorian Infectious Diseases Reference Laboratory (VIDRL)	Microbiological Diagnostic Unit Public Health Laboratory and Victorian Infectious Diseases Reference Laboratory, Doherty Institute	Caly L. et al
Australia/VIC5090/2020	EPI_ISL_519893	2020-07-20	Microbiological Diagnostic Unit - Public Health Laboratory (MDU-PHL)	MDU-PHL	Seemann T. et al
Australia/VIC5091/2020	EPI_ISL_519894	2020-07-19	Microbiological Diagnostic Unit - Public Health Laboratory (MDU-PHL)	MDU-PHL	Seemann T. et al
Australia/VIC5092/2020	EPI_ISL_519895	2020-07-19	Microbiological Diagnostic Unit - Public Health Laboratory (MDU-PHL)	Microbiological Diagnostic Unit - Public Health Laboratory (MDU-PHL)	Seemann T. et al
Australia/VIC5093/2020	EPI_ISL_519896	2020-07-19	Microbiological Diagnostic Unit - Public Health Laboratory (MDU-PHL)	MDU-PHL	Seemann T. et al
Australia/VIC5094/2020	EPI_ISL_519897	2020-07-19	Microbiological Diagnostic Unit - Public Health Laboratory (MDU-PHL)	MDU-PHL	Seemann T. et al
Australia/VIC5095/2020	EPI_ISL_519898	2020-07-19	Microbiological Diagnostic Unit - Public Health Laboratory (MDU-PHL)	MDU-PHL	Seemann T. et al
Australia/VIC5096/2020	EPI_ISL_519899	2020-07-19	Microbiological Diagnostic Unit - Public Health Laboratory (MDU-PHL)	MDU-PHL	Seemann T. et al
Australia/VIC5097/2020	EPI_ISL_519900	2020-07-19	Microbiological Diagnostic Unit - Public Health Laboratory (MDU-PHL)	MDU-PHL	Seemann T. et al
Australia/VIC5098/2020	EPI_ISL_519901	2020-07-19	Microbiological Diagnostic Unit - Public Health Laboratory (MDU-PHL)	MDU-PHL	Seemann T. et al
Australia/VIC5099/2020	EPI_ISL_519902	2020-07-19	Microbiological Diagnostic Unit - Public Health Laboratory (MDU-PHL)	MDU-PHL	Seemann T. et al
Australia/VIC51/2020	EPI_ISL_419826	2020-03-12	Victorian Infectious Diseases Reference Laboratory (VIDRL)	Victorian Infectious Diseases Reference Laboratory and Microbiological Diagnostic Unit Public Health Laboratory, Doherty Institute	Caly L. et al
Australia/VIC510/2020	EPI_ISL_426780	2020-03-23	Victorian Infectious Diseases Reference Laboratory (VIDRL)	Microbiological Diagnostic Unit Public Health Laboratory and Victorian Infectious Diseases Reference Laboratory, Doherty Institute	Caly L. et al
Australia/VIC5100/2020	EPI_ISL_519903	2020-07-19	Microbiological Diagnostic Unit - Public Health Laboratory (MDU-PHL)	MDU-PHL	Seemann T. et al
Australia/VIC5101/2020	EPI_ISL_519904	2020-07-19	Microbiological Diagnostic Unit - Public Health Laboratory (MDU-PHL)	MDU-PHL	Seemann T. et al
Australia/VIC5102/2020	EPI_ISL_519905	2020-07-19	Microbiological Diagnostic Unit - Public Health Laboratory (MDU-PHL)	MDU-PHL	Seemann T. et al
Australia/VIC5103/2020	EPI_ISL_519906	2020-07-19	Microbiological Diagnostic Unit - Public Health Laboratory (MDU-PHL)	MDU-PHL	Seemann T. et al
Australia/VIC5104/2020	EPI_ISL_519907	2020-07-19	Microbiological Diagnostic Unit - Public Health Laboratory (MDU-PHL)	MDU-PHL	Seemann T. et al
Australia/VIC5105/2020	EPI_ISL_519908	2020-07-19	Microbiological Diagnostic Unit - Public Health Laboratory (MDU-PHL)	MDU-PHL	Seemann T. et al
Australia/VIC5106/2020	EPI_ISL_519909	2020-07-19	Microbiological Diagnostic Unit - Public Health Laboratory (MDU-PHL)	MDU-PHL	Seemann T. et al
Australia/VIC5107/2020	EPI_ISL_519910	2020-07-19	Microbiological Diagnostic Unit - Public Health Laboratory (MDU-PHL)	MDU-PHL	Seemann T. et al
Australia/VIC5108/2020	EPI_ISL_519911	2020-07-19	Microbiological Diagnostic Unit - Public Health Laboratory (MDU-PHL)	MDU-PHL	Seemann T. et al
Australia/VIC5109/2020	EPI_ISL_519912	2020	Microbiological Diagnostic Unit - Public Health Laboratory (MDU-PHL)	MDU-PHL	Seemann T. et al
Australia/VIC511/2020	EPI_ISL_426781	2020-03-23	Victorian Infectious Diseases Reference Laboratory (VIDRL)	Microbiological Diagnostic Unit Public Health Laboratory and Victorian Infectious Diseases Reference Laboratory, Doherty Institute	Caly L. et al
Australia/VIC5110/2020	EPI_ISL_519913	2020-07-19	Microbiological Diagnostic Unit - Public Health Laboratory (MDU-PHL)	MDU-PHL	Seemann T. et al
Australia/VIC5111/2020	EPI_ISL_519914	2020-07-20	Microbiological Diagnostic Unit - Public Health Laboratory (MDU-PHL)	MDU-PHL	Seemann T. et al
Australia/VIC5112/2020	EPI_ISL_519915	2020-07-19	Microbiological Diagnostic Unit - Public Health Laboratory (MDU-PHL)	MDU-PHL	Seemann T. et al
Australia/VIC5113/2020	EPI_ISL_519916	2020-07-18	Microbiological Diagnostic Unit - Public Health Laboratory (MDU-PHL)	MDU-PHL	Seemann T. et al
Australia/VIC5114/2020	EPI_ISL_519917	2020-07-18	Microbiological Diagnostic Unit - Public Health Laboratory (MDU-PHL)	MDU-PHL	Seemann T. et al
Australia/VIC5115/2020	EPI_ISL_519918	2020-07-18	Microbiological Diagnostic Unit - Public Health Laboratory (MDU-PHL)	MDU-PHL	Seemann T. et al
Australia/VIC5116/2020	EPI_ISL_519919	2020-07-18	Microbiological Diagnostic Unit - Public Health Laboratory (MDU-PHL)	MDU-PHL	Seemann T. et al
Australia/VIC5117/2020	EPI_ISL_519920	2020-07-19	Microbiological Diagnostic Unit - Public Health Laboratory (MDU-PHL)	MDU-PHL	Seemann T. et al
Australia/VIC5118/2020	EPI_ISL_519921	2020-07-18	Microbiological Diagnostic Unit - Public Health Laboratory (MDU-PHL)	MDU-PHL	Seemann T. et al
Australia/VIC5119/2020	EPI_ISL_519922	2020-07-18	Microbiological Diagnostic Unit - Public Health Laboratory (MDU-PHL)	MDU-PHL	Seemann T. et al
Australia/VIC512/2020	EPI_ISL_426782	2020-03-23	Victorian Infectious Diseases Reference Laboratory (VIDRL)	Microbiological Diagnostic Unit Public Health Laboratory and Victorian Infectious Diseases Reference Laboratory, Doherty Institute	Caly L. et al
Australia/VIC5120/2020	EPI_ISL_519923	2020-07-18	Microbiological Diagnostic Unit - Public Health Laboratory (MDU-PHL)	MDU-PHL	Seemann T. et al
Australia/VIC5121/2020	EPI_ISL_519924	2020-07-18	Microbiological Diagnostic Unit - Public Health Laboratory (MDU-PHL)	MDU-PHL	Seemann T. et al
Australia/VIC5122/2020	EPI_ISL_519925	2020-07-18	Microbiological Diagnostic Unit - Public Health Laboratory (MDU-PHL)	MDU-PHL	Seemann T. et al
Australia/VIC5123/2020	EPI_ISL_519926	2020-07-18	Microbiological Diagnostic Unit - Public Health Laboratory (MDU-PHL)	MDU-PHL	Seemann T. et al
Australia/VIC5124/2020	EPI_ISL_519927	2020-07-18	Microbiological Diagnostic Unit - Public Health Laboratory (MDU-PHL)	MDU-PHL	Seemann T. et al
Australia/VIC5125/2020	EPI_ISL_519928	2020-07-18	Microbiological Diagnostic Unit - Public Health Laboratory (MDU-PHL)	MDU-PHL	Seemann T. et al
Australia/VIC5126/2020	EPI_ISL_519929	2020-07-18	Microbiological Diagnostic Unit - Public Health Laboratory (MDU-PHL)	MDU-PHL	Seemann T. et al
Australia/VIC5127/2020	EPI_ISL_519930	2020-07-18	Microbiological Diagnostic Unit - Public Health Laboratory (MDU-PHL)	MDU-PHL	Seemann T. et al
Australia/VIC5128/2020	EPI_ISL_519931	2020-07-18	Microbiological Diagnostic Unit - Public Health Laboratory (MDU-PHL)	MDU-PHL	Seemann T. et al
Australia/VIC5129/2020	EPI_ISL_519932	2020-07-18	Microbiological Diagnostic Unit - Public Health Laboratory (MDU-PHL)	MDU-PHL	Seemann T. et al
Australia/VIC513/2020	EPI_ISL_426783	2020-03-23	Victorian Infectious Diseases Reference Laboratory (VIDRL)	Microbiological Diagnostic Unit Public Health Laboratory and Victorian Infectious Diseases Reference Laboratory, Doherty Institute	Caly L. et al
Australia/VIC5130/2020	EPI_ISL_519933	2020-07-18	Microbiological Diagnostic Unit - Public Health Laboratory (MDU-PHL)	MDU-PHL	Seemann T. et al
Australia/VIC5131/2020	EPI_ISL_519934	2020-07-18	Microbiological Diagnostic Unit - Public Health Laboratory (MDU-PHL)	MDU-PHL	Seemann T. et al
Australia/VIC5132/2020	EPI_ISL_519935	2020-07-18	Microbiological Diagnostic Unit - Public Health Laboratory (MDU-PHL)	MDU-PHL	Seemann T. et al
Australia/VIC5133/2020	EPI_ISL_519936	2020-07-19	Microbiological Diagnostic Unit - Public Health Laboratory (MDU-PHL)	MDU-PHL	Seemann T. et al
Australia/VIC5134/2020	EPI_ISL_519937	2020-07-18	Microbiological Diagnostic Unit - Public Health Laboratory (MDU-PHL)	MDU-PHL	Seemann T. et al
Australia/VIC5135/2020	EPI_ISL_519938	2020-07-19	Microbiological Diagnostic Unit - Public Health Laboratory (MDU-PHL)	MDU-PHL	Seemann T. et al
Australia/VIC5136/2020	EPI_ISL_519939	2020-07-19	Microbiological Diagnostic Unit - Public Health Laboratory (MDU-PHL)	MDU-PHL	Seemann T. et al
Australia/VIC5137/2020	EPI_ISL_519940	2020-07-19	Microbiological Diagnostic Unit - Public Health Laboratory (MDU-PHL)	MDU-PHL	Seemann T. et al
Australia/VIC5138/2020	EPI_ISL_519941	2020-07-18	Microbiological Diagnostic Unit - Public Health Laboratory (MDU-PHL)	MDU-PHL	Seemann T. et al
Australia/VIC5139/2020	EPI_ISL_519942	2020-07-18	Microbiological Diagnostic Unit - Public Health Laboratory (MDU-PHL)	MDU-PHL	Seemann T. et al
Australia/VIC514/2020	EPI_ISL_426784	2020-03-23	Victorian Infectious Diseases Reference Laboratory (VIDRL)	Microbiological Diagnostic Unit Public Health Laboratory and Victorian Infectious Diseases Reference Laboratory, Doherty Institute	Caly L. et al
Australia/VIC5140/2020	EPI_ISL_519943	2020-07-18	Microbiological Diagnostic Unit - Public Health Laboratory (MDU-PHL)	MDU-PHL	Seemann T. et al
Australia/VIC5141/2020	EPI_ISL_519944	2020-07-18	Microbiological Diagnostic Unit - Public Health Laboratory (MDU-PHL)	MDU-PHL	Seemann T. et al
Australia/VIC5142/2020	EPI_ISL_519945	2020-07-18	Microbiological Diagnostic Unit - Public Health Laboratory (MDU-PHL)	MDU-PHL	Seemann T. et al
Australia/VIC5143/2020	EPI_ISL_519946	2020-07-19	Microbiological Diagnostic Unit - Public Health Laboratory (MDU-PHL)	MDU-PHL	Seemann T. et al
Australia/VIC5145/2020	EPI_ISL_519947	2020-04-14	Microbiological Diagnostic Unit - Public Health Laboratory (MDU-PHL)	MDU-PHL	Seemann T. et al
Australia/VIC515/2020	EPI_ISL_426785	2020-03-23	Victorian Infectious Diseases Reference Laboratory (VIDRL)	Microbiological Diagnostic Unit Public Health Laboratory and Victorian Infectious Diseases Reference Laboratory, Doherty Institute	Caly L. et al
Australia/VIC5150/2020	EPI_ISL_519948	2020-07-12	Victorian Infectious Diseases Reference Laboratory (VIDRL)	VIDRL and MDU-PHL	Caly L. et al
Australia/VIC516/2020	EPI_ISL_426786	2020-03-23	Victorian Infectious Diseases Reference Laboratory (VIDRL)	Microbiological Diagnostic Unit Public Health Laboratory and Victorian Infectious Diseases Reference Laboratory, Doherty Institute	Caly L. et al
Australia/VIC517/2020	EPI_ISL_426787	2020-03-23	Victorian Infectious Diseases Reference Laboratory (VIDRL)	Microbiological Diagnostic Unit Public Health Laboratory and Victorian Infectious Diseases Reference Laboratory, Doherty Institute	Caly L. et al
Australia/VIC5174/2020	EPI_ISL_519949	2020-07-12	Victorian Infectious Diseases Reference Laboratory (VIDRL)	VIDRL and MDU-PHL	Caly L. et al
Australia/VIC518/2020	EPI_ISL_426788	2020-03-23	Victorian Infectious Diseases Reference Laboratory (VIDRL)	Microbiological Diagnostic Unit Public Health Laboratory and Victorian Infectious Diseases Reference Laboratory, Doherty Institute	Caly L. et al
Australia/VIC5180/2020	EPI_ISL_519950	2020-07-12	Victorian Infectious Diseases Reference Laboratory (VIDRL)	VIDRL and MDU-PHL	Caly L. et al
Australia/VIC5186/2020	EPI_ISL_519951	2020-07-22	Microbiological Diagnostic Unit - Public Health Laboratory (MDU-PHL)	MDU-PHL	Seemann T. et al
Australia/VIC5187/2020	EPI_ISL_519952	2020-07-19	Microbiological Diagnostic Unit - Public Health Laboratory (MDU-PHL)	MDU-PHL	Seemann T. et al
Australia/VIC5188/2020	EPI_ISL_519953	2020-07-20	Microbiological Diagnostic Unit - Public Health Laboratory (MDU-PHL)	MDU-PHL	Seemann T. et al
Australia/VIC5189/2020	EPI_ISL_519954	2020-07-18	Microbiological Diagnostic Unit - Public Health Laboratory (MDU-PHL)	MDU-PHL	Seemann T. et al
Australia/VIC5190/2020	EPI_ISL_519955	2020-07-19	Microbiological Diagnostic Unit - Public Health Laboratory (MDU-PHL)	MDU-PHL	Seemann T. et al
Australia/VIC5191/2020	EPI_ISL_519956	2020-07-18	Microbiological Diagnostic Unit - Public Health Laboratory (MDU-PHL)	MDU-PHL	Seemann T. et al
Australia/VIC5192/2020	EPI_ISL_519957	2020-07-18	Microbiological Diagnostic Unit - Public Health Laboratory (MDU-PHL)	MDU-PHL	Seemann T. et al
Australia/VIC5193/2020	EPI_ISL_519958	2020-07-18	Microbiological Diagnostic Unit - Public Health Laboratory (MDU-PHL)	MDU-PHL	Seemann T. et al
Australia/VIC5194/2020	EPI_ISL_519959	2020	Microbiological Diagnostic Unit - Public Health Laboratory (MDU-PHL)	MDU-PHL	Seemann T. et al
Australia/VIC5195/2020	EPI_ISL_519960	2020	Microbiological Diagnostic Unit - Public Health Laboratory (MDU-PHL)	MDU-PHL	Seemann T. et al
Australia/VIC5196/2020	EPI_ISL_519961	2020	Microbiological Diagnostic Unit - Public Health Laboratory (MDU-PHL)	MDU-PHL	Seemann T. et al
Australia/VIC5197/2020	EPI_ISL_519962	2020	Microbiological Diagnostic Unit - Public Health Laboratory (MDU-PHL)	MDU-PHL	Seemann T. et al
Australia/VIC5198/2020	EPI_ISL_519963	2020-07-17	Microbiological Diagnostic Unit - Public Health Laboratory (MDU-PHL)	MDU-PHL	Seemann T. et al
Australia/VIC5199/2020	EPI_ISL_519964	2020-07-17	Microbiological Diagnostic Unit - Public Health Laboratory (MDU-PHL)	MDU-PHL	Seemann T. et al
Australia/VIC52/2020	EPI_ISL_419768	2020-03-12	Victorian Infectious Diseases Reference Laboratory (VIDRL)	Victorian Infectious Diseases Reference Laboratory and Microbiological Diagnostic Unit Public Health Laboratory, Doherty Institute	Caly L. et al
Australia/VIC520/2020	EPI_ISL_426789	2020-03-23	Victorian Infectious Diseases Reference Laboratory (VIDRL)	Microbiological Diagnostic Unit Public Health Laboratory and Victorian Infectious Diseases Reference Laboratory, Doherty Institute	Caly L. et al
Australia/VIC5200/2020	EPI_ISL_519965	2020-07-17	Microbiological Diagnostic Unit - Public Health Laboratory (MDU-PHL)	MDU-PHL	Seemann T. et al
Australia/VIC5201/2020	EPI_ISL_519966	2020-07-16	Microbiological Diagnostic Unit - Public Health Laboratory (MDU-PHL)	MDU-PHL	Seemann T. et al
Australia/VIC5202/2020	EPI_ISL_519967	2020-07-18	Microbiological Diagnostic Unit - Public Health Laboratory (MDU-PHL)	MDU-PHL	Seemann T. et al
Australia/VIC5203/2020	EPI_ISL_519968	2020-07-18	Microbiological Diagnostic Unit - Public Health Laboratory (MDU-PHL)	MDU-PHL	Seemann T. et al
Australia/VIC5204/2020	EPI_ISL_519969	2020-07-18	Microbiological Diagnostic Unit - Public Health Laboratory (MDU-PHL)	MDU-PHL	Seemann T. et al
Australia/VIC5205/2020	EPI_ISL_519970	2020-07-18	Microbiological Diagnostic Unit - Public Health Laboratory (MDU-PHL)	MDU-PHL	Seemann T. et al
Australia/VIC5206/2020	EPI_ISL_519971	2020-07-18	Microbiological Diagnostic Unit - Public Health Laboratory (MDU-PHL)	MDU-PHL	Seemann T. et al
Australia/VIC5207/2020	EPI_ISL_519972	2020-07-18	Microbiological Diagnostic Unit - Public Health Laboratory (MDU-PHL)	MDU-PHL	Seemann T. et al
Australia/VIC5208/2020	EPI_ISL_519973	2020-07-18	Microbiological Diagnostic Unit - Public Health Laboratory (MDU-PHL)	MDU-PHL	Seemann T. et al
Australia/VIC5209/2020	EPI_ISL_519974	2020-07-18	Microbiological Diagnostic Unit - Public Health Laboratory (MDU-PHL)	MDU-PHL	Seemann T. et al
Australia/VIC5210/2020	EPI_ISL_519975	2020-07-19	Microbiological Diagnostic Unit - Public Health Laboratory (MDU-PHL)	MDU-PHL	Seemann T. et al
Australia/VIC5211/2020	EPI_ISL_519976	2020-07-16	Microbiological Diagnostic Unit - Public Health Laboratory (MDU-PHL)	MDU-PHL	Seemann T. et al
Australia/VIC5212/2020	EPI_ISL_519977	2020-07-19	Microbiological Diagnostic Unit - Public Health Laboratory (MDU-PHL)	MDU-PHL	Seemann T. et al
Australia/VIC5213/2020	EPI_ISL_519978	2020-07-17	Microbiological Diagnostic Unit - Public Health Laboratory (MDU-PHL)	MDU-PHL	Seemann T. et al
Australia/VIC5214/2020	EPI_ISL_519979	2020-07-17	Microbiological Diagnostic Unit - Public Health Laboratory (MDU-PHL)	MDU-PHL	Seemann T. et al
Australia/VIC5215/2020	EPI_ISL_519980	2020-07-16	Microbiological Diagnostic Unit - Public Health Laboratory (MDU-PHL)	MDU-PHL	Seemann T. et al
Australia/VIC5216/2020	EPI_ISL_519981	2020	Microbiological Diagnostic Unit - Public Health Laboratory (MDU-PHL)	MDU-PHL	Seemann T. et al
Australia/VIC5217/2020	EPI_ISL_519982	2020	Microbiological Diagnostic Unit - Public Health Laboratory (MDU-PHL)	MDU-PHL	Seemann T. et al
Australia/VIC5218/2020	EPI_ISL_519983	2020-07-18	Microbiological Diagnostic Unit - Public Health Laboratory (MDU-PHL)	MDU-PHL	Seemann T. et al
Australia/VIC5219/2020	EPI_ISL_519984	2020-07-17	Microbiological Diagnostic Unit - Public Health Laboratory (MDU-PHL)	MDU-PHL	Seemann T. et al
Australia/VIC522/2020	EPI_ISL_426790	2020-03-23	Victorian Infectious Diseases Reference Laboratory (VIDRL)	Microbiological Diagnostic Unit Public Health Laboratory and Victorian Infectious Diseases Reference Laboratory, Doherty Institute	Caly L. et al
Australia/VIC5220/2020	EPI_ISL_519985	2020-07-17	Microbiological Diagnostic Unit - Public Health Laboratory (MDU-PHL)	MDU-PHL	Seemann T. et al
Australia/VIC5221/2020	EPI_ISL_519986	2020-07-20	Microbiological Diagnostic Unit - Public Health Laboratory (MDU-PHL)	MDU-PHL	Seemann T. et al
Australia/VIC5222/2020	EPI_ISL_519987	2020-07-18	Microbiological Diagnostic Unit - Public Health Laboratory (MDU-PHL)	MDU-PHL	Seemann T. et al
Australia/VIC5223/2020	EPI_ISL_519988	2020-07-16	Microbiological Diagnostic Unit - Public Health Laboratory (MDU-PHL)	MDU-PHL	Seemann T. et al
Australia/VIC5224/2020	EPI_ISL_519989	2020-07-16	Microbiological Diagnostic Unit - Public Health Laboratory (MDU-PHL)	MDU-PHL	Seemann T. et al
Australia/VIC5225/2020	EPI_ISL_519990	2020-07-16	Microbiological Diagnostic Unit - Public Health Laboratory (MDU-PHL)	MDU-PHL	Seemann T. et al
Australia/VIC5226/2020	EPI_ISL_519991	2020	Microbiological Diagnostic Unit - Public Health Laboratory (MDU-PHL)	MDU-PHL	Seemann T. et al
Australia/VIC5227/2020	EPI_ISL_519992	2020-07-17	Microbiological Diagnostic Unit - Public Health Laboratory (MDU-PHL)	MDU-PHL	Seemann T. et al
Australia/VIC5228/2020	EPI_ISL_519993	2020-07-16	Microbiological Diagnostic Unit - Public Health Laboratory (MDU-PHL)	MDU-PHL	Seemann T. et al
Australia/VIC5229/2020	EPI_ISL_519994	2020-07-20	Microbiological Diagnostic Unit - Public Health Laboratory (MDU-PHL)	MDU-PHL	Seemann T. et al
Australia/VIC523/2020	EPI_ISL_426791	2020-03-24	Victorian Infectious Diseases Reference Laboratory (VIDRL)	Microbiological Diagnostic Unit Public Health Laboratory and Victorian Infectious Diseases Reference Laboratory, Doherty Institute	Caly L. et al
Australia/VIC5230/2020	EPI_ISL_519995	2020-07-20	Microbiological Diagnostic Unit - Public Health Laboratory (MDU-PHL)	MDU-PHL	Seemann T. et al
Australia/VIC5231/2020	EPI_ISL_519996	2020-07-18	Microbiological Diagnostic Unit - Public Health Laboratory (MDU-PHL)	MDU-PHL	Seemann T. et al
Australia/VIC5232/2020	EPI_ISL_519997	2020-07-18	Microbiological Diagnostic Unit - Public Health Laboratory (MDU-PHL)	MDU-PHL	Seemann T. et al
Australia/VIC5233/2020	EPI_ISL_519998	2020-07-18	Microbiological Diagnostic Unit - Public Health Laboratory (MDU-PHL)	MDU-PHL	Seemann T. et al
Australia/VIC5234/2020	EPI_ISL_519999	2020-07-18	Microbiological Diagnostic Unit - Public Health Laboratory (MDU-PHL)	MDU-PHL	Seemann T. et al
Australia/VIC5235/2020	EPI_ISL_520000	2020-07-17	Microbiological Diagnostic Unit - Public Health Laboratory (MDU-PHL)	MDU-PHL	Seemann T. et al
Australia/VIC5236/2020	EPI_ISL_520001	2020-07-18	Microbiological Diagnostic Unit - Public Health Laboratory (MDU-PHL)	MDU-PHL	Seemann T. et al
Australia/VIC5237/2020	EPI_ISL_520002	2020-07-18	Microbiological Diagnostic Unit - Public Health Laboratory (MDU-PHL)	MDU-PHL	Seemann T. et al
Australia/VIC5238/2020	EPI_ISL_520003	2020-07-18	Microbiological Diagnostic Unit - Public Health Laboratory (MDU-PHL)	MDU-PHL	Seemann T. et al
Australia/VIC5239/2020	EPI_ISL_520004	2020-07-18	Microbiological Diagnostic Unit - Public Health Laboratory (MDU-PHL)	MDU-PHL	Seemann T. et al
Australia/VIC5240/2020	EPI_ISL_520005	2020-07-17	Microbiological Diagnostic Unit - Public Health Laboratory (MDU-PHL)	MDU-PHL	Seemann T. et al
Australia/VIC5241/2020	EPI_ISL_520006	2020	Microbiological Diagnostic Unit - Public Health Laboratory (MDU-PHL)	MDU-PHL	Seemann T. et al
Australia/VIC5242/2020	EPI_ISL_520007	2020-07-18	Microbiological Diagnostic Unit - Public Health Laboratory (MDU-PHL)	MDU-PHL	Seemann T. et al
Australia/VIC5243/2020	EPI_ISL_520008	2020-07-17	Microbiological Diagnostic Unit - Public Health Laboratory (MDU-PHL)	MDU-PHL	Seemann T. et al
Australia/VIC5244/2020	EPI_ISL_520009	2020-07-19	Microbiological Diagnostic Unit - Public Health Laboratory (MDU-PHL)	MDU-PHL	Seemann T. et al
Australia/VIC5245/2020	EPI_ISL_520010	2020-07-19	Microbiological Diagnostic Unit - Public Health Laboratory (MDU-PHL)	MDU-PHL	Seemann T. et al
Australia/VIC5246/2020	EPI_ISL_520011	2020-07-10	Microbiological Diagnostic Unit - Public Health Laboratory (MDU-PHL)	MDU-PHL	Seemann T. et al
Australia/VIC5247/2020	EPI_ISL_520012	2020-07-09	Microbiological Diagnostic Unit - Public Health Laboratory (MDU-PHL)	MDU-PHL	Seemann T. et al
Australia/VIC5248/2020	EPI_ISL_520013	2020-07-10	Microbiological Diagnostic Unit - Public Health Laboratory (MDU-PHL)	MDU-PHL	Seemann T. et al
Australia/VIC5249/2020	EPI_ISL_520014	2020-07-10	Microbiological Diagnostic Unit - Public Health Laboratory (MDU-PHL)	MDU-PHL	Seemann T. et al
Australia/VIC525/2020	EPI_ISL_426792	2020-03-24	Victorian Infectious Diseases Reference Laboratory (VIDRL)	Microbiological Diagnostic Unit Public Health Laboratory and Victorian Infectious Diseases Reference Laboratory, Doherty Institute	Caly L. et al
Australia/VIC5250/2020	EPI_ISL_520015	2020-07-07	Microbiological Diagnostic Unit - Public Health Laboratory (MDU-PHL)	MDU-PHL	Seemann T. et al
Australia/VIC5251/2020	EPI_ISL_520016	2020-07-18	Microbiological Diagnostic Unit - Public Health Laboratory (MDU-PHL)	MDU-PHL	Seemann T. et al
Australia/VIC5252/2020	EPI_ISL_520017	2020-07-18	Microbiological Diagnostic Unit - Public Health Laboratory (MDU-PHL)	MDU-PHL	Seemann T. et al
Australia/VIC5253/2020	EPI_ISL_520018	2020-07-18	Microbiological Diagnostic Unit - Public Health Laboratory (MDU-PHL)	MDU-PHL	Seemann T. et al
Australia/VIC5254/2020	EPI_ISL_520019	2020-07-19	Microbiological Diagnostic Unit - Public Health Laboratory (MDU-PHL)	MDU-PHL	Seemann T. et al
Australia/VIC5255/2020	EPI_ISL_520020	2020-07-18	Microbiological Diagnostic Unit - Public Health Laboratory (MDU-PHL)	MDU-PHL	Seemann T. et al
Australia/VIC5256/2020	EPI_ISL_520021	2020-07-19	Microbiological Diagnostic Unit - Public Health Laboratory (MDU-PHL)	MDU-PHL	Seemann T. et al
Australia/VIC5257/2020	EPI_ISL_520022	2020-07-21	Microbiological Diagnostic Unit - Public Health Laboratory (MDU-PHL)	MDU-PHL	Seemann T. et al
Australia/VIC5258/2020	EPI_ISL_520023	2020-07-19	Microbiological Diagnostic Unit - Public Health Laboratory (MDU-PHL)	MDU-PHL	Seemann T. et al
Australia/VIC5259/2020	EPI_ISL_520024	2020-07-19	Microbiological Diagnostic Unit - Public Health Laboratory (MDU-PHL)	MDU-PHL	Seemann T. et al
Australia/VIC5260/2020	EPI_ISL_520025	2020-07-19	Microbiological Diagnostic Unit - Public Health Laboratory (MDU-PHL)	MDU-PHL	Seemann T. et al
Australia/VIC5261/2020	EPI_ISL_520026	2020-07-18	Microbiological Diagnostic Unit - Public Health Laboratory (MDU-PHL)	MDU-PHL	Seemann T. et al
Australia/VIC5262/2020	EPI_ISL_520027	2020-07-19	Microbiological Diagnostic Unit - Public Health Laboratory (MDU-PHL)	MDU-PHL	Seemann T. et al
Australia/VIC5263/2020	EPI_ISL_520028	2020-07-16	Microbiological Diagnostic Unit - Public Health Laboratory (MDU-PHL)	MDU-PHL	Seemann T. et al
Australia/VIC5264/2020	EPI_ISL_520029	2020-07-18	Microbiological Diagnostic Unit - Public Health Laboratory (MDU-PHL)	MDU-PHL	Seemann T. et al
Australia/VIC5265/2020	EPI_ISL_520030	2020-07-18	Microbiological Diagnostic Unit - Public Health Laboratory (MDU-PHL)	MDU-PHL	Seemann T. et al
Australia/VIC5266/2020	EPI_ISL_520031	2020-07-17	Microbiological Diagnostic Unit - Public Health Laboratory (MDU-PHL)	MDU-PHL	Seemann T. et al
Australia/VIC5267/2020	EPI_ISL_520032	2020	Microbiological Diagnostic Unit - Public Health Laboratory (MDU-PHL)	MDU-PHL	Seemann T. et al
Australia/VIC5268/2020	EPI_ISL_520033	2020	Microbiological Diagnostic Unit - Public Health Laboratory (MDU-PHL)	MDU-PHL	Seemann T. et al
Australia/VIC5269/2020	EPI_ISL_520034	2020	Microbiological Diagnostic Unit - Public Health Laboratory (MDU-PHL)	MDU-PHL	Seemann T. et al
Australia/VIC527/2020	EPI_ISL_426793	2020-03-24	Victorian Infectious Diseases Reference Laboratory (VIDRL)	Microbiological Diagnostic Unit Public Health Laboratory and Victorian Infectious Diseases Reference Laboratory, Doherty Institute	Caly L. et al
Australia/VIC5270/2020	EPI_ISL_520035	2020	Microbiological Diagnostic Unit - Public Health Laboratory (MDU-PHL)	MDU-PHL	Seemann T. et al
Australia/VIC5271/2020	EPI_ISL_520036	2020	Microbiological Diagnostic Unit - Public Health Laboratory (MDU-PHL)	MDU-PHL	Seemann T. et al
Australia/VIC5272/2020	EPI_ISL_520037	2020	Microbiological Diagnostic Unit - Public Health Laboratory (MDU-PHL)	MDU-PHL	Seemann T. et al
Australia/VIC5273/2020	EPI_ISL_520038	2020	Microbiological Diagnostic Unit - Public Health Laboratory (MDU-PHL)	MDU-PHL	Seemann T. et al
Australia/VIC5274/2020	EPI_ISL_520039	2020	Microbiological Diagnostic Unit - Public Health Laboratory (MDU-PHL)	MDU-PHL	Seemann T. et al
Australia/VIC5275/2020	EPI_ISL_520040	2020	Microbiological Diagnostic Unit - Public Health Laboratory (MDU-PHL)	MDU-PHL	Seemann T. et al
Australia/VIC5276/2020	EPI_ISL_520041	2020-07-17	Microbiological Diagnostic Unit - Public Health Laboratory (MDU-PHL)	MDU-PHL	Seemann T. et al
Australia/VIC5277/2020	EPI_ISL_520042	2020-07-17	Microbiological Diagnostic Unit - Public Health Laboratory (MDU-PHL)	MDU-PHL	Seemann T. et al
Australia/VIC5278/2020	EPI_ISL_520043	2020-07-17	Microbiological Diagnostic Unit - Public Health Laboratory (MDU-PHL)	MDU-PHL	Seemann T. et al
Australia/VIC5279/2020	EPI_ISL_520044	2020-07-17	Microbiological Diagnostic Unit - Public Health Laboratory (MDU-PHL)	MDU-PHL	Seemann T. et al
Australia/VIC528/2020	EPI_ISL_426794	2020-03-24	Victorian Infectious Diseases Reference Laboratory (VIDRL)	Microbiological Diagnostic Unit Public Health Laboratory and Victorian Infectious Diseases Reference Laboratory, Doherty Institute	Caly L. et al
Australia/VIC5280/2020	EPI_ISL_520045	2020-07-18	Microbiological Diagnostic Unit - Public Health Laboratory (MDU-PHL)	MDU-PHL	Seemann T. et al
Australia/VIC5281/2020	EPI_ISL_520046	2020-07-17	Microbiological Diagnostic Unit - Public Health Laboratory (MDU-PHL)	MDU-PHL	Seemann T. et al
Australia/VIC5282/2020	EPI_ISL_520047	2020-07-17	Microbiological Diagnostic Unit - Public Health Laboratory (MDU-PHL)	MDU-PHL	Seemann T. et al
Australia/VIC5283/2020	EPI_ISL_520048	2020-07-17	Microbiological Diagnostic Unit - Public Health Laboratory (MDU-PHL)	MDU-PHL	Seemann T. et al
Australia/VIC5285/2020	EPI_ISL_520049	2020-07-22	Microbiological Diagnostic Unit - Public Health Laboratory (MDU-PHL)	MDU-PHL	Seemann T. et al
Australia/VIC5286/2020	EPI_ISL_520050	2020-07-22	Microbiological Diagnostic Unit - Public Health Laboratory (MDU-PHL)	MDU-PHL	Seemann T. et al
Australia/VIC5287/2020	EPI_ISL_520051	2020-07-17	Microbiological Diagnostic Unit - Public Health Laboratory (MDU-PHL)	MDU-PHL	Seemann T. et al
Australia/VIC5289/2020	EPI_ISL_520052	2020-07-17	Microbiological Diagnostic Unit - Public Health Laboratory (MDU-PHL)	MDU-PHL	Seemann T. et al
Australia/VIC529/2020	EPI_ISL_426795	2020-03-24	Victorian Infectious Diseases Reference Laboratory (VIDRL)	Microbiological Diagnostic Unit Public Health Laboratory and Victorian Infectious Diseases Reference Laboratory, Doherty Institute	Caly L. et al
Australia/VIC5290/2020	EPI_ISL_520053	2020-07-17	Microbiological Diagnostic Unit - Public Health Laboratory (MDU-PHL)	MDU-PHL	Seemann T. et al
Australia/VIC5291/2020	EPI_ISL_520054	2020-07-18	Microbiological Diagnostic Unit - Public Health Laboratory (MDU-PHL)	MDU-PHL	Seemann T. et al
Australia/VIC5292/2020	EPI_ISL_520055	2020-07-18	Microbiological Diagnostic Unit - Public Health Laboratory (MDU-PHL)	MDU-PHL	Seemann T. et al
Australia/VIC5293/2020	EPI_ISL_520056	2020	Microbiological Diagnostic Unit - Public Health Laboratory (MDU-PHL)	MDU-PHL	Seemann T. et al
Australia/VIC5294/2020	EPI_ISL_520057	2020-07-17	Microbiological Diagnostic Unit - Public Health Laboratory (MDU-PHL)	MDU-PHL	Seemann T. et al
Australia/VIC5295/2020	EPI_ISL_520058	2020-07-16	Microbiological Diagnostic Unit - Public Health Laboratory (MDU-PHL)	MDU-PHL	Seemann T. et al
Australia/VIC5296/2020	EPI_ISL_520059	2020-07-16	Microbiological Diagnostic Unit - Public Health Laboratory (MDU-PHL)	MDU-PHL	Seemann T. et al
Australia/VIC5297/2020	EPI_ISL_520060	2020	Microbiological Diagnostic Unit - Public Health Laboratory (MDU-PHL)	MDU-PHL	Seemann T. et al
Australia/VIC5298/2020	EPI_ISL_520061	2020-07-16	Microbiological Diagnostic Unit - Public Health Laboratory (MDU-PHL)	MDU-PHL	Seemann T. et al
Australia/VIC5299/2020	EPI_ISL_520062	2020-07-16	Microbiological Diagnostic Unit - Public Health Laboratory (MDU-PHL)	MDU-PHL	Seemann T. et al
Australia/VIC53/2020	EPI_ISL_419769	2020-03-12	Victorian Infectious Diseases Reference Laboratory (VIDRL)	Victorian Infectious Diseases Reference Laboratory and Microbiological Diagnostic Unit Public Health Laboratory, Doherty Institute	Caly L. et al
Australia/VIC530/2020	EPI_ISL_426796	2020-03-23	Victorian Infectious Diseases Reference Laboratory (VIDRL)	Microbiological Diagnostic Unit Public Health Laboratory and Victorian Infectious Diseases Reference Laboratory, Doherty Institute	Caly L. et al
Australia/VIC5300/2020	EPI_ISL_520063	2020-07-18	Microbiological Diagnostic Unit - Public Health Laboratory (MDU-PHL)	MDU-PHL	Seemann T. et al
Australia/VIC5301/2020	EPI_ISL_520064	2020	Microbiological Diagnostic Unit - Public Health Laboratory (MDU-PHL)	MDU-PHL	Seemann T. et al
Australia/VIC5302/2020	EPI_ISL_520065	2020	Microbiological Diagnostic Unit - Public Health Laboratory (MDU-PHL)	MDU-PHL	Seemann T. et al
Australia/VIC5303/2020	EPI_ISL_520066	2020-07-18	Microbiological Diagnostic Unit - Public Health Laboratory (MDU-PHL)	MDU-PHL	Seemann T. et al
Australia/VIC5304/2020	EPI_ISL_520067	2020-07-18	Microbiological Diagnostic Unit - Public Health Laboratory (MDU-PHL)	MDU-PHL	Seemann T. et al
Australia/VIC5305/2020	EPI_ISL_520068	2020-07-18	Microbiological Diagnostic Unit - Public Health Laboratory (MDU-PHL)	MDU-PHL	Seemann T. et al
Australia/VIC5306/2020	EPI_ISL_520069	2020-07-17	Microbiological Diagnostic Unit - Public Health Laboratory (MDU-PHL)	MDU-PHL	Seemann T. et al
Australia/VIC5307/2020	EPI_ISL_520070	2020-07-18	Microbiological Diagnostic Unit - Public Health Laboratory (MDU-PHL)	MDU-PHL	Seemann T. et al
Australia/VIC5308/2020	EPI_ISL_520071	2020	Microbiological Diagnostic Unit - Public Health Laboratory (MDU-PHL)	MDU-PHL	Seemann T. et al
Australia/VIC5309/2020	EPI_ISL_520072	2020-07-17	Microbiological Diagnostic Unit - Public Health Laboratory (MDU-PHL)	MDU-PHL	Seemann T. et al
Australia/VIC531/2020	EPI_ISL_426797	2020-03-24	Victorian Infectious Diseases Reference Laboratory (VIDRL)	Microbiological Diagnostic Unit Public Health Laboratory and Victorian Infectious Diseases Reference Laboratory, Doherty Institute	Caly L. et al
Australia/VIC5310/2020	EPI_ISL_520073	2020-07-17	Microbiological Diagnostic Unit - Public Health Laboratory (MDU-PHL)	MDU-PHL	Seemann T. et al
Australia/VIC5311/2020	EPI_ISL_520074	2020-07-18	Microbiological Diagnostic Unit - Public Health Laboratory (MDU-PHL)	MDU-PHL	Seemann T. et al
Australia/VIC5312/2020	EPI_ISL_520075	2020-07-17	Microbiological Diagnostic Unit - Public Health Laboratory (MDU-PHL)	MDU-PHL	Seemann T. et al
Australia/VIC5313/2020	EPI_ISL_520076	2020	Microbiological Diagnostic Unit - Public Health Laboratory (MDU-PHL)	MDU-PHL	Seemann T. et al
Australia/VIC5314/2020	EPI_ISL_520077	2020-07-20	Microbiological Diagnostic Unit - Public Health Laboratory (MDU-PHL)	MDU-PHL	Seemann T. et al
Australia/VIC5315/2020	EPI_ISL_520078	2020	Microbiological Diagnostic Unit - Public Health Laboratory (MDU-PHL)	MDU-PHL	Seemann T. et al
Australia/VIC5316/2020	EPI_ISL_520079	2020-07-18	Microbiological Diagnostic Unit - Public Health Laboratory (MDU-PHL)	MDU-PHL	Seemann T. et al
Australia/VIC5317/2020	EPI_ISL_520080	2020-07-18	Microbiological Diagnostic Unit - Public Health Laboratory (MDU-PHL)	MDU-PHL	Seemann T. et al
Australia/VIC5318/2020	EPI_ISL_520081	2020-07-19	Microbiological Diagnostic Unit - Public Health Laboratory (MDU-PHL)	MDU-PHL	Seemann T. et al
Australia/VIC5319/2020	EPI_ISL_520082	2020-07-19	Microbiological Diagnostic Unit - Public Health Laboratory (MDU-PHL)	MDU-PHL	Seemann T. et al
Australia/VIC532/2020	EPI_ISL_426798	2020-03-23	Victorian Infectious Diseases Reference Laboratory (VIDRL)	Microbiological Diagnostic Unit Public Health Laboratory and Victorian Infectious Diseases Reference Laboratory, Doherty Institute	Caly L. et al
Australia/VIC5320/2020	EPI_ISL_520083	2020-07-19	Microbiological Diagnostic Unit - Public Health Laboratory (MDU-PHL)	MDU-PHL	Seemann T. et al
Australia/VIC5321/2020	EPI_ISL_520084	2020	Microbiological Diagnostic Unit - Public Health Laboratory (MDU-PHL)	MDU-PHL	Seemann T. et al
Australia/VIC5322/2020	EPI_ISL_520085	2020-07-17	Microbiological Diagnostic Unit - Public Health Laboratory (MDU-PHL)	MDU-PHL	Seemann T. et al
Australia/VIC5323/2020	EPI_ISL_520086	2020-07-17	Microbiological Diagnostic Unit - Public Health Laboratory (MDU-PHL)	MDU-PHL	Seemann T. et al
Australia/VIC5324/2020	EPI_ISL_520087	2020-07-16	Microbiological Diagnostic Unit - Public Health Laboratory (MDU-PHL)	MDU-PHL	Seemann T. et al
Australia/VIC5325/2020	EPI_ISL_520088	2020	Microbiological Diagnostic Unit - Public Health Laboratory (MDU-PHL)	MDU-PHL	Seemann T. et al
Australia/VIC5326/2020	EPI_ISL_520089	2020-07-17	Microbiological Diagnostic Unit - Public Health Laboratory (MDU-PHL)	MDU-PHL	Seemann T. et al
Australia/VIC5327/2020	EPI_ISL_520090	2020-07-18	Microbiological Diagnostic Unit - Public Health Laboratory (MDU-PHL)	MDU-PHL	Seemann T. et al
Australia/VIC5328/2020	EPI_ISL_520091	2020-07-18	Microbiological Diagnostic Unit - Public Health Laboratory (MDU-PHL)	MDU-PHL	Seemann T. et al
Australia/VIC5329/2020	EPI_ISL_520092	2020-07-18	Microbiological Diagnostic Unit - Public Health Laboratory (MDU-PHL)	MDU-PHL	Seemann T. et al
Australia/VIC533/2020	EPI_ISL_426799	2020-03-24	Victorian Infectious Diseases Reference Laboratory (VIDRL)	Microbiological Diagnostic Unit Public Health Laboratory and Victorian Infectious Diseases Reference Laboratory, Doherty Institute	Caly L. et al
Australia/VIC5330/2020	EPI_ISL_520093	2020-07-17	Microbiological Diagnostic Unit - Public Health Laboratory (MDU-PHL)	MDU-PHL	Seemann T. et al
Australia/VIC5331/2020	EPI_ISL_520094	2020-07-17	Microbiological Diagnostic Unit - Public Health Laboratory (MDU-PHL)	MDU-PHL	Seemann T. et al
Australia/VIC5332/2020	EPI_ISL_520095	2020-07-16	Microbiological Diagnostic Unit - Public Health Laboratory (MDU-PHL)	MDU-PHL	Seemann T. et al
Australia/VIC5333/2020	EPI_ISL_520096	2020-07-18	Microbiological Diagnostic Unit - Public Health Laboratory (MDU-PHL)	MDU-PHL	Seemann T. et al
Australia/VIC5334/2020	EPI_ISL_520097	2020-07-19	Microbiological Diagnostic Unit - Public Health Laboratory (MDU-PHL)	MDU-PHL	Seemann T. et al
Australia/VIC5335/2020	EPI_ISL_520098	2020-07-16	Microbiological Diagnostic Unit - Public Health Laboratory (MDU-PHL)	MDU-PHL	Seemann T. et al
Australia/VIC5336/2020	EPI_ISL_520099	2020-07-17	Microbiological Diagnostic Unit - Public Health Laboratory (MDU-PHL)	MDU-PHL	Seemann T. et al
Australia/VIC5337/2020	EPI_ISL_520100	2020-07-18	Microbiological Diagnostic Unit - Public Health Laboratory (MDU-PHL)	MDU-PHL	Seemann T. et al
Australia/VIC5338/2020	EPI_ISL_520101	2020-07-18	Microbiological Diagnostic Unit - Public Health Laboratory (MDU-PHL)	MDU-PHL	Seemann T. et al
Australia/VIC5339/2020	EPI_ISL_520102	2020-07-18	Microbiological Diagnostic Unit - Public Health Laboratory (MDU-PHL)	MDU-PHL	Seemann T. et al
Australia/VIC534/2020	EPI_ISL_426800	2020-03-25	Victorian Infectious Diseases Reference Laboratory (VIDRL)	Microbiological Diagnostic Unit Public Health Laboratory and Victorian Infectious Diseases Reference Laboratory, Doherty Institute	Caly L. et al
Australia/VIC5340/2020	EPI_ISL_520103	2020-07-19	Microbiological Diagnostic Unit - Public Health Laboratory (MDU-PHL)	MDU-PHL	Seemann T. et al
Australia/VIC5341/2020	EPI_ISL_520104	2020-07-18	Microbiological Diagnostic Unit - Public Health Laboratory (MDU-PHL)	MDU-PHL	Seemann T. et al
Australia/VIC5342/2020	EPI_ISL_520105	2020-07-18	Microbiological Diagnostic Unit - Public Health Laboratory (MDU-PHL)	MDU-PHL	Seemann T. et al
Australia/VIC5343/2020	EPI_ISL_520106	2020-07-19	Microbiological Diagnostic Unit - Public Health Laboratory (MDU-PHL)	MDU-PHL	Seemann T. et al
Australia/VIC5344/2020	EPI_ISL_520107	2020-07-18	Microbiological Diagnostic Unit - Public Health Laboratory (MDU-PHL)	MDU-PHL	Seemann T. et al
Australia/VIC5345/2020	EPI_ISL_520108	2020-07-21	Microbiological Diagnostic Unit - Public Health Laboratory (MDU-PHL)	MDU-PHL	Seemann T. et al
Australia/VIC5346/2020	EPI_ISL_520109	2020-07-21	Microbiological Diagnostic Unit - Public Health Laboratory (MDU-PHL)	MDU-PHL	Seemann T. et al
Australia/VIC5347/2020	EPI_ISL_520110	2020-07-17	Microbiological Diagnostic Unit - Public Health Laboratory (MDU-PHL)	MDU-PHL	Seemann T. et al
Australia/VIC5348/2020	EPI_ISL_520111	2020-07-21	Microbiological Diagnostic Unit - Public Health Laboratory (MDU-PHL)	MDU-PHL	Seemann T. et al
Australia/VIC5349/2020	EPI_ISL_520112	2020-07-17	Microbiological Diagnostic Unit - Public Health Laboratory (MDU-PHL)	MDU-PHL	Seemann T. et al
Australia/VIC535/2020	EPI_ISL_426801	2020-03-25	Victorian Infectious Diseases Reference Laboratory (VIDRL)	Microbiological Diagnostic Unit Public Health Laboratory and Victorian Infectious Diseases Reference Laboratory, Doherty Institute	Caly L. et al
Australia/VIC5350/2020	EPI_ISL_520113	2020-07-17	Microbiological Diagnostic Unit - Public Health Laboratory (MDU-PHL)	MDU-PHL	Seemann T. et al
Australia/VIC5351/2020	EPI_ISL_520114	2020-07-17	Microbiological Diagnostic Unit - Public Health Laboratory (MDU-PHL)	MDU-PHL	Seemann T. et al
Australia/VIC5352/2020	EPI_ISL_520115	2020-07-17	Microbiological Diagnostic Unit - Public Health Laboratory (MDU-PHL)	MDU-PHL	Seemann T. et al
Australia/VIC5353/2020	EPI_ISL_520116	2020-07-17	Microbiological Diagnostic Unit - Public Health Laboratory (MDU-PHL)	MDU-PHL	Seemann T. et al
Australia/VIC5354/2020	EPI_ISL_520117	2020-07-17	Microbiological Diagnostic Unit - Public Health Laboratory (MDU-PHL)	MDU-PHL	Seemann T. et al
Australia/VIC5355/2020	EPI_ISL_520118	2020-07-19	Microbiological Diagnostic Unit - Public Health Laboratory (MDU-PHL)	MDU-PHL	Seemann T. et al
Australia/VIC5356/2020	EPI_ISL_520119	2020-07-21	Microbiological Diagnostic Unit - Public Health Laboratory (MDU-PHL)	MDU-PHL	Seemann T. et al
Australia/VIC5358/2020	EPI_ISL_520121	2020-07-18	Microbiological Diagnostic Unit - Public Health Laboratory (MDU-PHL)	MDU-PHL	Seemann T. et al
Australia/VIC5359/2020	EPI_ISL_520122	2020-07-18	Microbiological Diagnostic Unit - Public Health Laboratory (MDU-PHL)	MDU-PHL	Seemann T. et al
Australia/VIC536/2020	EPI_ISL_426802	2020-03-24	Victorian Infectious Diseases Reference Laboratory (VIDRL)	Microbiological Diagnostic Unit Public Health Laboratory and Victorian Infectious Diseases Reference Laboratory, Doherty Institute	Caly L. et al
Australia/VIC5360/2020	EPI_ISL_520123	2020-07-18	Microbiological Diagnostic Unit - Public Health Laboratory (MDU-PHL)	MDU-PHL	Seemann T. et al
Australia/VIC5361/2020	EPI_ISL_520124	2020-07-18	Microbiological Diagnostic Unit - Public Health Laboratory (MDU-PHL)	MDU-PHL	Seemann T. et al
Australia/VIC5362/2020	EPI_ISL_520125	2020-07-18	Microbiological Diagnostic Unit - Public Health Laboratory (MDU-PHL)	MDU-PHL	Seemann T. et al
Australia/VIC5363/2020	EPI_ISL_520126	2020-07-19	Microbiological Diagnostic Unit - Public Health Laboratory (MDU-PHL)	MDU-PHL	Seemann T. et al
Australia/VIC5364/2020	EPI_ISL_520127	2020-07-19	Microbiological Diagnostic Unit - Public Health Laboratory (MDU-PHL)	MDU-PHL	Seemann T. et al
Australia/VIC5365/2020	EPI_ISL_520128	2020-07-18	Microbiological Diagnostic Unit - Public Health Laboratory (MDU-PHL)	MDU-PHL	Seemann T. et al
Australia/VIC5366/2020	EPI_ISL_520129	2020-07-18	Microbiological Diagnostic Unit - Public Health Laboratory (MDU-PHL)	MDU-PHL	Seemann T. et al
Australia/VIC5367/2020	EPI_ISL_520130	2020-07-19	Microbiological Diagnostic Unit - Public Health Laboratory (MDU-PHL)	MDU-PHL	Seemann T. et al
Australia/VIC5368/2020	EPI_ISL_520131	2020-07-18	Microbiological Diagnostic Unit - Public Health Laboratory (MDU-PHL)	MDU-PHL	Seemann T. et al
Australia/VIC5369/2020	EPI_ISL_520132	2020-07-18	Microbiological Diagnostic Unit - Public Health Laboratory (MDU-PHL)	MDU-PHL	Seemann T. et al
Australia/VIC537/2020	EPI_ISL_426803	2020-03-24	Victorian Infectious Diseases Reference Laboratory (VIDRL)	Microbiological Diagnostic Unit Public Health Laboratory and Victorian Infectious Diseases Reference Laboratory, Doherty Institute	Caly L. et al
Australia/VIC5370/2020	EPI_ISL_520133	2020-07-18	Microbiological Diagnostic Unit - Public Health Laboratory (MDU-PHL)	MDU-PHL	Seemann T. et al
Australia/VIC5371/2020	EPI_ISL_520134	2020-07-18	Microbiological Diagnostic Unit - Public Health Laboratory (MDU-PHL)	MDU-PHL	Seemann T. et al
Australia/VIC5372/2020	EPI_ISL_520135	2020-07-18	Microbiological Diagnostic Unit - Public Health Laboratory (MDU-PHL)	MDU-PHL	Seemann T. et al
Australia/VIC5373/2020	EPI_ISL_520136	2020-07-17	Microbiological Diagnostic Unit - Public Health Laboratory (MDU-PHL)	MDU-PHL	Seemann T. et al
Australia/VIC5374/2020	EPI_ISL_520137	2020-07-17	Microbiological Diagnostic Unit - Public Health Laboratory (MDU-PHL)	MDU-PHL	Seemann T. et al
Australia/VIC5375/2020	EPI_ISL_520138	2020-07-17	Microbiological Diagnostic Unit - Public Health Laboratory (MDU-PHL)	MDU-PHL	Seemann T. et al
Australia/VIC5376/2020	EPI_ISL_520139	2020-07-18	Microbiological Diagnostic Unit - Public Health Laboratory (MDU-PHL)	MDU-PHL	Seemann T. et al
Australia/VIC5377/2020	EPI_ISL_520140	2020-07-17	Microbiological Diagnostic Unit - Public Health Laboratory (MDU-PHL)	MDU-PHL	Seemann T. et al
Australia/VIC5378/2020	EPI_ISL_520141	2020-07-17	Microbiological Diagnostic Unit - Public Health Laboratory (MDU-PHL)	MDU-PHL	Seemann T. et al
Australia/VIC5379/2020	EPI_ISL_520142	2020-07-16	Microbiological Diagnostic Unit - Public Health Laboratory (MDU-PHL)	MDU-PHL	Seemann T. et al
Australia/VIC538/2020	EPI_ISL_426804	2020-03-23	Victorian Infectious Diseases Reference Laboratory (VIDRL)	Microbiological Diagnostic Unit Public Health Laboratory and Victorian Infectious Diseases Reference Laboratory, Doherty Institute	Caly L. et al
Australia/VIC5380/2020	EPI_ISL_520143	2020-07-16	Microbiological Diagnostic Unit - Public Health Laboratory (MDU-PHL)	MDU-PHL	Seemann T. et al
Australia/VIC5381/2020	EPI_ISL_520144	2020-07-18	Microbiological Diagnostic Unit - Public Health Laboratory (MDU-PHL)	MDU-PHL	Seemann T. et al
Australia/VIC5382/2020	EPI_ISL_520145	2020-07-15	Microbiological Diagnostic Unit - Public Health Laboratory (MDU-PHL)	MDU-PHL	Seemann T. et al
Australia/VIC5383/2020	EPI_ISL_520146	2020-07-18	Microbiological Diagnostic Unit - Public Health Laboratory (MDU-PHL)	MDU-PHL	Seemann T. et al
Australia/VIC5384/2020	EPI_ISL_520147	2020-07-17	Microbiological Diagnostic Unit - Public Health Laboratory (MDU-PHL)	MDU-PHL	Seemann T. et al
Australia/VIC5385/2020	EPI_ISL_520148	2020-07-18	Microbiological Diagnostic Unit - Public Health Laboratory (MDU-PHL)	MDU-PHL	Seemann T. et al
Australia/VIC5386/2020	EPI_ISL_520149	2020-07-18	Microbiological Diagnostic Unit - Public Health Laboratory (MDU-PHL)	MDU-PHL	Seemann T. et al
Australia/VIC5387/2020	EPI_ISL_520150	2020-07-18	Microbiological Diagnostic Unit - Public Health Laboratory (MDU-PHL)	MDU-PHL	Seemann T. et al
Australia/VIC5388/2020	EPI_ISL_520151	2020-07-18	Microbiological Diagnostic Unit - Public Health Laboratory (MDU-PHL)	MDU-PHL	Seemann T. et al
Australia/VIC5389/2020	EPI_ISL_520152	2020-07-18	Microbiological Diagnostic Unit - Public Health Laboratory (MDU-PHL)	MDU-PHL	Seemann T. et al
Australia/VIC5390/2020	EPI_ISL_520153	2020-07-18	Microbiological Diagnostic Unit - Public Health Laboratory (MDU-PHL)	MDU-PHL	Seemann T. et al
Australia/VIC5391/2020	EPI_ISL_520154	2020-07-18	Microbiological Diagnostic Unit - Public Health Laboratory (MDU-PHL)	MDU-PHL	Seemann T. et al
Australia/VIC5392/2020	EPI_ISL_520155	2020-07-18	Microbiological Diagnostic Unit - Public Health Laboratory (MDU-PHL)	MDU-PHL	Seemann T. et al
Australia/VIC5393/2020	EPI_ISL_520156	2020-07-18	Microbiological Diagnostic Unit - Public Health Laboratory (MDU-PHL)	MDU-PHL	Seemann T. et al
Australia/VIC5394/2020	EPI_ISL_520157	2020-07-19	Microbiological Diagnostic Unit - Public Health Laboratory (MDU-PHL)	MDU-PHL	Seemann T. et al
Australia/VIC5395/2020	EPI_ISL_520158	2020-07-19	Microbiological Diagnostic Unit - Public Health Laboratory (MDU-PHL)	MDU-PHL	Seemann T. et al
Australia/VIC5396/2020	EPI_ISL_520159	2020-07-19	Microbiological Diagnostic Unit - Public Health Laboratory (MDU-PHL)	MDU-PHL	Seemann T. et al
Australia/VIC5397/2020	EPI_ISL_520160	2020-07-20	Microbiological Diagnostic Unit - Public Health Laboratory (MDU-PHL)	MDU-PHL	Seemann T. et al
Australia/VIC5398/2020	EPI_ISL_520161	2020-07-19	Microbiological Diagnostic Unit - Public Health Laboratory (MDU-PHL)	MDU-PHL	Seemann T. et al
Australia/VIC5399/2020	EPI_ISL_520162	2020-07-19	Microbiological Diagnostic Unit - Public Health Laboratory (MDU-PHL)	MDU-PHL	Seemann T. et al
Australia/VIC54/2020	EPI_ISL_419770	2020-03-12	Victorian Infectious Diseases Reference Laboratory (VIDRL)	Victorian Infectious Diseases Reference Laboratory and Microbiological Diagnostic Unit Public Health Laboratory, Doherty Institute	Caly L. et al
Australia/VIC540/2020	EPI_ISL_426805	2020-03-24	Victorian Infectious Diseases Reference Laboratory (VIDRL)	Microbiological Diagnostic Unit Public Health Laboratory and Victorian Infectious Diseases Reference Laboratory, Doherty Institute	Caly L. et al
Australia/VIC5400/2020	EPI_ISL_520163	2020-07-19	Microbiological Diagnostic Unit - Public Health Laboratory (MDU-PHL)	MDU-PHL	Seemann T. et al
Australia/VIC5401/2020	EPI_ISL_520164	2020-07-19	Microbiological Diagnostic Unit - Public Health Laboratory (MDU-PHL)	MDU-PHL	Seemann T. et al
Australia/VIC5402/2020	EPI_ISL_520165	2020-07-06	Microbiological Diagnostic Unit - Public Health Laboratory (MDU-PHL)	MDU-PHL	Seemann T. et al
Australia/VIC5403/2020	EPI_ISL_520166	2020-07-19	Microbiological Diagnostic Unit - Public Health Laboratory (MDU-PHL)	MDU-PHL	Seemann T. et al
Australia/VIC5404/2020	EPI_ISL_520167	2020-07-19	Microbiological Diagnostic Unit - Public Health Laboratory (MDU-PHL)	MDU-PHL	Seemann T. et al
Australia/VIC5405/2020	EPI_ISL_520168	2020-07-19	Microbiological Diagnostic Unit - Public Health Laboratory (MDU-PHL)	MDU-PHL	Seemann T. et al
Australia/VIC5406/2020	EPI_ISL_520169	2020-07-09	Microbiological Diagnostic Unit - Public Health Laboratory (MDU-PHL)	MDU-PHL	Seemann T. et al
Australia/VIC5407/2020	EPI_ISL_520170	2020-07-06	Microbiological Diagnostic Unit - Public Health Laboratory (MDU-PHL)	MDU-PHL	Seemann T. et al
Australia/VIC5408/2020	EPI_ISL_520171	2020-07-08	Microbiological Diagnostic Unit - Public Health Laboratory (MDU-PHL)	MDU-PHL	Seemann T. et al
Australia/VIC5409/2020	EPI_ISL_520172	2020-07-09	Microbiological Diagnostic Unit - Public Health Laboratory (MDU-PHL)	MDU-PHL	Seemann T. et al
Australia/VIC541/2020	EPI_ISL_426806	2020-03-24	Victorian Infectious Diseases Reference Laboratory (VIDRL)	Microbiological Diagnostic Unit Public Health Laboratory and Victorian Infectious Diseases Reference Laboratory, Doherty Institute	Caly L. et al
Australia/VIC5410/2020	EPI_ISL_520173	2020-07-06	Microbiological Diagnostic Unit - Public Health Laboratory (MDU-PHL)	MDU-PHL	Seemann T. et al
Australia/VIC5411/2020	EPI_ISL_520174	2020-07-08	Microbiological Diagnostic Unit - Public Health Laboratory (MDU-PHL)	MDU-PHL	Seemann T. et al
Australia/VIC5412/2020	EPI_ISL_520175	2020-07-02	Microbiological Diagnostic Unit - Public Health Laboratory (MDU-PHL)	MDU-PHL	Seemann T. et al
Australia/VIC5413/2020	EPI_ISL_520176	2020-07-07	Microbiological Diagnostic Unit - Public Health Laboratory (MDU-PHL)	MDU-PHL	Seemann T. et al
Australia/VIC5414/2020	EPI_ISL_520177	2020-07-06	Microbiological Diagnostic Unit - Public Health Laboratory (MDU-PHL)	MDU-PHL	Seemann T. et al
Australia/VIC5415/2020	EPI_ISL_520178	2020-07-08	Microbiological Diagnostic Unit - Public Health Laboratory (MDU-PHL)	MDU-PHL	Seemann T. et al
Australia/VIC5417/2020	EPI_ISL_520179	2020-07-01	Microbiological Diagnostic Unit - Public Health Laboratory (MDU-PHL)	MDU-PHL	Seemann T. et al
Australia/VIC5418/2020	EPI_ISL_520180	2020-07-08	Microbiological Diagnostic Unit - Public Health Laboratory (MDU-PHL)	MDU-PHL	Seemann T. et al
Australia/VIC5426/2020	EPI_ISL_520181	2020-07-14	Victorian Infectious Diseases Reference Laboratory (VIDRL)	VIDRL and MDU-PHL	Caly L. et al
Australia/VIC5431/2020	EPI_ISL_520182	2020-07-15	Victorian Infectious Diseases Reference Laboratory (VIDRL)	VIDRL and MDU-PHL	Caly L. et al
Australia/VIC5432/2020	EPI_ISL_520183	2020-07-15	Victorian Infectious Diseases Reference Laboratory (VIDRL)	VIDRL and MDU-PHL	Caly L. et al
Australia/VIC5433/2020	EPI_ISL_520184	2020-07-15	Victorian Infectious Diseases Reference Laboratory (VIDRL)	VIDRL and MDU-PHL	Caly L. et al
Australia/VIC5434/2020	EPI_ISL_520185	2020-07-15	Victorian Infectious Diseases Reference Laboratory (VIDRL)	VIDRL and MDU-PHL	Caly L. et al
Australia/VIC5435/2020	EPI_ISL_520186	2020-07-15	Victorian Infectious Diseases Reference Laboratory (VIDRL)	VIDRL and MDU-PHL	Caly L. et al
Australia/VIC5436/2020	EPI_ISL_520187	2020-07-15	Victorian Infectious Diseases Reference Laboratory (VIDRL)	VIDRL and MDU-PHL	Caly L. et al
Australia/VIC5437/2020	EPI_ISL_520188	2020-07-15	Victorian Infectious Diseases Reference Laboratory (VIDRL)	VIDRL and MDU-PHL	Caly L. et al
Australia/VIC5438/2020	EPI_ISL_520189	2020-07-15	Victorian Infectious Diseases Reference Laboratory (VIDRL)	VIDRL and MDU-PHL	Caly L. et al
Australia/VIC5439/2020	EPI_ISL_520190	2020-07-15	Victorian Infectious Diseases Reference Laboratory (VIDRL)	VIDRL and MDU-PHL	Caly L. et al
Australia/VIC544/2020	EPI_ISL_426807	2020-03-23	Victorian Infectious Diseases Reference Laboratory (VIDRL)	Microbiological Diagnostic Unit Public Health Laboratory and Victorian Infectious Diseases Reference Laboratory, Doherty Institute	Caly L. et al
Australia/VIC5440/2020	EPI_ISL_520191	2020-07-15	Victorian Infectious Diseases Reference Laboratory (VIDRL)	VIDRL and MDU-PHL	Caly L. et al
Australia/VIC5441/2020	EPI_ISL_520192	2020-07-15	Victorian Infectious Diseases Reference Laboratory (VIDRL)	VIDRL and MDU-PHL	Caly L. et al
Australia/VIC5442/2020	EPI_ISL_520193	2020-07-15	Victorian Infectious Diseases Reference Laboratory (VIDRL)	VIDRL and MDU-PHL	Caly L. et al
Australia/VIC5443/2020	EPI_ISL_520194	2020-07-15	Victorian Infectious Diseases Reference Laboratory (VIDRL)	VIDRL and MDU-PHL	Caly L. et al
Australia/VIC5444/2020	EPI_ISL_520195	2020-07-15	Victorian Infectious Diseases Reference Laboratory (VIDRL)	VIDRL and MDU-PHL	Caly L. et al
Australia/VIC5445/2020	EPI_ISL_520196	2020-07-15	Victorian Infectious Diseases Reference Laboratory (VIDRL)	VIDRL and MDU-PHL	Caly L. et al
Australia/VIC5446/2020	EPI_ISL_520197	2020-07-15	Victorian Infectious Diseases Reference Laboratory (VIDRL)	VIDRL and MDU-PHL	Caly L. et al
Australia/VIC5447/2020	EPI_ISL_520198	2020-07-15	Victorian Infectious Diseases Reference Laboratory (VIDRL)	VIDRL and MDU-PHL	Caly L. et al
Australia/VIC5448/2020	EPI_ISL_520199	2020-07-15	Victorian Infectious Diseases Reference Laboratory (VIDRL)	VIDRL and MDU-PHL	Caly L. et al
Australia/VIC5449/2020	EPI_ISL_520200	2020-07-16	Victorian Infectious Diseases Reference Laboratory (VIDRL)	VIDRL and MDU-PHL	Caly L. et al
Australia/VIC545/2020	EPI_ISL_426808	2020-03-24	Victorian Infectious Diseases Reference Laboratory (VIDRL)	Microbiological Diagnostic Unit Public Health Laboratory and Victorian Infectious Diseases Reference Laboratory, Doherty Institute	Caly L. et al
Australia/VIC5452/2020	EPI_ISL_520202	2020-07-15	Victorian Infectious Diseases Reference Laboratory (VIDRL)	VIDRL and MDU-PHL	Caly L. et al
Australia/VIC5453/2020	EPI_ISL_520203	2020-07-15	Victorian Infectious Diseases Reference Laboratory (VIDRL)	VIDRL and MDU-PHL	Caly L. et al
Australia/VIC5454/2020	EPI_ISL_520204	2020-07-15	Victorian Infectious Diseases Reference Laboratory (VIDRL)	VIDRL and MDU-PHL	Caly L. et al
Australia/VIC5455/2020	EPI_ISL_520205	2020-07-15	Victorian Infectious Diseases Reference Laboratory (VIDRL)	VIDRL and MDU-PHL	Caly L. et al
Australia/VIC5456/2020	EPI_ISL_520206	2020-07-15	Victorian Infectious Diseases Reference Laboratory (VIDRL)	VIDRL and MDU-PHL	Caly L. et al
Australia/VIC5457/2020	EPI_ISL_520207	2020-07-15	Victorian Infectious Diseases Reference Laboratory (VIDRL)	VIDRL and MDU-PHL	Caly L. et al
Australia/VIC5458/2020	EPI_ISL_520208	2020-07-16	Victorian Infectious Diseases Reference Laboratory (VIDRL)	VIDRL and MDU-PHL	Caly L. et al
Australia/VIC5459/2020	EPI_ISL_520209	2020-07-16	Victorian Infectious Diseases Reference Laboratory (VIDRL)	VIDRL and MDU-PHL	Caly L. et al
Australia/VIC546/2020	EPI_ISL_426809	2020-03-24	Victorian Infectious Diseases Reference Laboratory (VIDRL)	Microbiological Diagnostic Unit Public Health Laboratory and Victorian Infectious Diseases Reference Laboratory, Doherty Institute	Caly L. et al
Australia/VIC5460/2020	EPI_ISL_520210	2020-07-15	Victorian Infectious Diseases Reference Laboratory (VIDRL)	VIDRL and MDU-PHL	Caly L. et al
Australia/VIC5461/2020	EPI_ISL_520211	2020-07-15	Victorian Infectious Diseases Reference Laboratory (VIDRL)	VIDRL and MDU-PHL	Caly L. et al
Australia/VIC5462/2020	EPI_ISL_520212	2020-07-15	Victorian Infectious Diseases Reference Laboratory (VIDRL)	VIDRL and MDU-PHL	Caly L. et al
Australia/VIC5464/2020	EPI_ISL_520213	2020-07-15	Victorian Infectious Diseases Reference Laboratory (VIDRL)	VIDRL and MDU-PHL	Caly L. et al
Australia/VIC5465/2020	EPI_ISL_520214	2020-07-15	Victorian Infectious Diseases Reference Laboratory (VIDRL)	VIDRL and MDU-PHL	Caly L. et al
Australia/VIC5466/2020	EPI_ISL_520215	2020-07-22	Microbiological Diagnostic Unit - Public Health Laboratory (MDU-PHL)	MDU-PHL	Seemann T. et al
Australia/VIC5467/2020	EPI_ISL_520216	2020-07-22	Microbiological Diagnostic Unit - Public Health Laboratory (MDU-PHL)	MDU-PHL	Seemann T. et al
Australia/VIC5468/2020	EPI_ISL_520217	2020-07-22	Microbiological Diagnostic Unit - Public Health Laboratory (MDU-PHL)	MDU-PHL	Seemann T. et al
Australia/VIC5469/2020	EPI_ISL_520218	2020-07-20	Microbiological Diagnostic Unit - Public Health Laboratory (MDU-PHL)	MDU-PHL	Seemann T. et al
Australia/VIC547/2020	EPI_ISL_426810	2020-03-25	Victorian Infectious Diseases Reference Laboratory (VIDRL)	Microbiological Diagnostic Unit Public Health Laboratory and Victorian Infectious Diseases Reference Laboratory, Doherty Institute	Caly L. et al
Australia/VIC5470/2020	EPI_ISL_520219	2020-07-20	Microbiological Diagnostic Unit - Public Health Laboratory (MDU-PHL)	MDU-PHL	Seemann T. et al
Australia/VIC5471/2020	EPI_ISL_520220	2020-07-20	Microbiological Diagnostic Unit - Public Health Laboratory (MDU-PHL)	MDU-PHL	Seemann T. et al
Australia/VIC5472/2020	EPI_ISL_520221	2020-07-20	Microbiological Diagnostic Unit - Public Health Laboratory (MDU-PHL)	MDU-PHL	Seemann T. et al
Australia/VIC5473/2020	EPI_ISL_520222	2020-07-20	Microbiological Diagnostic Unit - Public Health Laboratory (MDU-PHL)	MDU-PHL	Seemann T. et al
Australia/VIC5474/2020	EPI_ISL_520223	2020-07-20	Microbiological Diagnostic Unit - Public Health Laboratory (MDU-PHL)	MDU-PHL	Seemann T. et al
Australia/VIC5475/2020	EPI_ISL_520224	2020-07-20	Microbiological Diagnostic Unit - Public Health Laboratory (MDU-PHL)	MDU-PHL	Seemann T. et al
Australia/VIC5477/2020	EPI_ISL_520225	2020-07-22	Microbiological Diagnostic Unit - Public Health Laboratory (MDU-PHL)	MDU-PHL	Seemann T. et al
Australia/VIC5478/2020	EPI_ISL_520226	2020-07-20	Microbiological Diagnostic Unit - Public Health Laboratory (MDU-PHL)	MDU-PHL	Seemann T. et al
Australia/VIC5479/2020	EPI_ISL_520227	2020-07-20	Microbiological Diagnostic Unit - Public Health Laboratory (MDU-PHL)	MDU-PHL	Seemann T. et al
Australia/VIC548/2020	EPI_ISL_426811	2020-03-25	Victorian Infectious Diseases Reference Laboratory (VIDRL)	Microbiological Diagnostic Unit Public Health Laboratory and Victorian Infectious Diseases Reference Laboratory, Doherty Institute	Caly L. et al
Australia/VIC5480/2020	EPI_ISL_520228	2020-07-20	Microbiological Diagnostic Unit - Public Health Laboratory (MDU-PHL)	MDU-PHL	Seemann T. et al
Australia/VIC5481/2020	EPI_ISL_520229	2020-07-20	Microbiological Diagnostic Unit - Public Health Laboratory (MDU-PHL)	MDU-PHL	Seemann T. et al
Australia/VIC5482/2020	EPI_ISL_520230	2020-07-20	Microbiological Diagnostic Unit - Public Health Laboratory (MDU-PHL)	MDU-PHL	Seemann T. et al
Australia/VIC5483/2020	EPI_ISL_520231	2020-07-20	Microbiological Diagnostic Unit - Public Health Laboratory (MDU-PHL)	MDU-PHL	Seemann T. et al
Australia/VIC5486/2020	EPI_ISL_520233	2020-07-20	Microbiological Diagnostic Unit - Public Health Laboratory (MDU-PHL)	MDU-PHL	Seemann T. et al
Australia/VIC5488/2020	EPI_ISL_520234	2020-07-20	Microbiological Diagnostic Unit - Public Health Laboratory (MDU-PHL)	MDU-PHL	Seemann T. et al
Australia/VIC5489/2020	EPI_ISL_520235	2020-07-20	Microbiological Diagnostic Unit - Public Health Laboratory (MDU-PHL)	MDU-PHL	Seemann T. et al
Australia/VIC549/2020	EPI_ISL_426812	2020-03-23	Victorian Infectious Diseases Reference Laboratory (VIDRL)	Microbiological Diagnostic Unit Public Health Laboratory and Victorian Infectious Diseases Reference Laboratory, Doherty Institute	Caly L. et al
Australia/VIC5490/2020	EPI_ISL_520236	2020-07-20	Microbiological Diagnostic Unit - Public Health Laboratory (MDU-PHL)	MDU-PHL	Seemann T. et al
Australia/VIC5491/2020	EPI_ISL_520237	2020-07-20	Microbiological Diagnostic Unit - Public Health Laboratory (MDU-PHL)	MDU-PHL	Seemann T. et al
Australia/VIC5492/2020	EPI_ISL_520238	2020-07-20	Microbiological Diagnostic Unit - Public Health Laboratory (MDU-PHL)	MDU-PHL	Seemann T. et al
Australia/VIC5493/2020	EPI_ISL_520239	2020-07-21	Microbiological Diagnostic Unit - Public Health Laboratory (MDU-PHL)	MDU-PHL	Seemann T. et al
Australia/VIC5494/2020	EPI_ISL_520240	2020-07-22	Microbiological Diagnostic Unit - Public Health Laboratory (MDU-PHL)	MDU-PHL	Seemann T. et al
Australia/VIC5495/2020	EPI_ISL_520241	2020-07-22	Microbiological Diagnostic Unit - Public Health Laboratory (MDU-PHL)	MDU-PHL	Seemann T. et al
Australia/VIC5496/2020	EPI_ISL_520242	2020-07-22	Microbiological Diagnostic Unit - Public Health Laboratory (MDU-PHL)	MDU-PHL	Seemann T. et al
Australia/VIC5497/2020	EPI_ISL_520243	2020-07-21	Microbiological Diagnostic Unit - Public Health Laboratory (MDU-PHL)	MDU-PHL	Seemann T. et al
Australia/VIC5498/2020	EPI_ISL_520244	2020-07-21	Microbiological Diagnostic Unit - Public Health Laboratory (MDU-PHL)	MDU-PHL	Seemann T. et al
Australia/VIC5499/2020	EPI_ISL_520245	2020-07-21	Microbiological Diagnostic Unit - Public Health Laboratory (MDU-PHL)	MDU-PHL	Seemann T. et al
Australia/VIC55/2020	EPI_ISL_419776	2020-03-12	Victorian Infectious Diseases Reference Laboratory (VIDRL)	Victorian Infectious Diseases Reference Laboratory and Microbiological Diagnostic Unit Public Health Laboratory, Doherty Institute	Caly L. et al
Australia/VIC550/2020	EPI_ISL_436689	2020-03-23	Victorian Infectious Diseases Reference Laboratory (VIDRL)	Microbiological Diagnostic Unit Public Health Laboratory and Victorian Infectious Diseases Reference Laboratory, The Peter Doherty Institute for Infection & Immunity	Caly L. et al
Australia/VIC5500/2020	EPI_ISL_520246	2020-07-21	Microbiological Diagnostic Unit - Public Health Laboratory (MDU-PHL)	MDU-PHL	Seemann T. et al
Australia/VIC5501/2020	EPI_ISL_520247	2020-07-21	Microbiological Diagnostic Unit - Public Health Laboratory (MDU-PHL)	MDU-PHL	Seemann T. et al
Australia/VIC5502/2020	EPI_ISL_520248	2020-07-21	Microbiological Diagnostic Unit - Public Health Laboratory (MDU-PHL)	MDU-PHL	Seemann T. et al
Australia/VIC5503/2020	EPI_ISL_518339	2020-07-21	Microbiological Diagnostic Unit - Public Health Laboratory (MDU-PHL)	MDU-PHL	Seemann T. et al
Australia/VIC5504/2020	EPI_ISL_518340	2020-07-21	Microbiological Diagnostic Unit - Public Health Laboratory (MDU-PHL)	MDU-PHL	Seemann T. et al
Australia/VIC5505/2020	EPI_ISL_518341	2020-07-21	Microbiological Diagnostic Unit - Public Health Laboratory (MDU-PHL)	MDU-PHL	Seemann T. et al
Australia/VIC5506/2020	EPI_ISL_518342	2020-07-21	Microbiological Diagnostic Unit - Public Health Laboratory (MDU-PHL)	MDU-PHL	Seemann T. et al
Australia/VIC5507/2020	EPI_ISL_518343	2020-07-21	Microbiological Diagnostic Unit - Public Health Laboratory (MDU-PHL)	MDU-PHL	Seemann T. et al
Australia/VIC5508/2020	EPI_ISL_518344	2020-07-21	Microbiological Diagnostic Unit - Public Health Laboratory (MDU-PHL)	MDU-PHL	Seemann T. et al
Australia/VIC5509/2020	EPI_ISL_518345	2020-07-19	Microbiological Diagnostic Unit - Public Health Laboratory (MDU-PHL)	MDU-PHL	Seemann T. et al
Australia/VIC551/2020	EPI_ISL_426813	2020-03-25	Victorian Infectious Diseases Reference Laboratory (VIDRL)	Microbiological Diagnostic Unit Public Health Laboratory and Victorian Infectious Diseases Reference Laboratory, Doherty Institute	Caly L. et al
Australia/VIC5510/2020	EPI_ISL_518346	2020-07-21	Microbiological Diagnostic Unit - Public Health Laboratory (MDU-PHL)	MDU-PHL	Seemann T. et al
Australia/VIC5512/2020	EPI_ISL_518347	2020-07-21	Microbiological Diagnostic Unit - Public Health Laboratory (MDU-PHL)	MDU-PHL	Seemann T. et al
Australia/VIC5513/2020	EPI_ISL_518348	2020-07-21	Microbiological Diagnostic Unit - Public Health Laboratory (MDU-PHL)	MDU-PHL	Seemann T. et al
Australia/VIC5514/2020	EPI_ISL_518349	2020-07-21	Microbiological Diagnostic Unit - Public Health Laboratory (MDU-PHL)	MDU-PHL	Seemann T. et al
Australia/VIC5515/2020	EPI_ISL_518350	2020-07-21	Microbiological Diagnostic Unit - Public Health Laboratory (MDU-PHL)	MDU-PHL	Seemann T. et al
Australia/VIC5516/2020	EPI_ISL_518351	2020-07-21	Microbiological Diagnostic Unit - Public Health Laboratory (MDU-PHL)	MDU-PHL	Seemann T. et al
Australia/VIC5517/2020	EPI_ISL_518352	2020-07-22	Microbiological Diagnostic Unit - Public Health Laboratory (MDU-PHL)	MDU-PHL	Seemann T. et al
Australia/VIC5518/2020	EPI_ISL_518353	2020-07-21	Microbiological Diagnostic Unit - Public Health Laboratory (MDU-PHL)	MDU-PHL	Seemann T. et al
Australia/VIC5519/2020	EPI_ISL_518354	2020-07-21	Microbiological Diagnostic Unit - Public Health Laboratory (MDU-PHL)	MDU-PHL	Seemann T. et al
Australia/VIC5521/2020	EPI_ISL_518355	2020-07-22	Microbiological Diagnostic Unit - Public Health Laboratory (MDU-PHL)	MDU-PHL	Seemann T. et al
Australia/VIC5522/2020	EPI_ISL_518356	2020-07-22	Microbiological Diagnostic Unit - Public Health Laboratory (MDU-PHL)	MDU-PHL	Seemann T. et al
Australia/VIC5523/2020	EPI_ISL_518357	2020-07-21	Microbiological Diagnostic Unit - Public Health Laboratory (MDU-PHL)	MDU-PHL	Seemann T. et al
Australia/VIC5524/2020	EPI_ISL_518358	2020-07-22	Microbiological Diagnostic Unit - Public Health Laboratory (MDU-PHL)	MDU-PHL	Seemann T. et al
Australia/VIC5525/2020	EPI_ISL_518359	2020-07-21	Microbiological Diagnostic Unit - Public Health Laboratory (MDU-PHL)	MDU-PHL	Seemann T. et al
Australia/VIC5526/2020	EPI_ISL_518360	2020-07-19	Microbiological Diagnostic Unit - Public Health Laboratory (MDU-PHL)	MDU-PHL	Seemann T. et al
Australia/VIC5528/2020	EPI_ISL_518361	2020-07-20	Microbiological Diagnostic Unit - Public Health Laboratory (MDU-PHL)	MDU-PHL	Seemann T. et al
Australia/VIC5529/2020	EPI_ISL_518362	2020-07-21	Microbiological Diagnostic Unit - Public Health Laboratory (MDU-PHL)	MDU-PHL	Seemann T. et al
Australia/VIC553/2020	EPI_ISL_426814	2020-03-25	Victorian Infectious Diseases Reference Laboratory (VIDRL)	Microbiological Diagnostic Unit Public Health Laboratory and Victorian Infectious Diseases Reference Laboratory, Doherty Institute	Caly L. et al
Australia/VIC5531/2020	EPI_ISL_518363	2020-07-20	Microbiological Diagnostic Unit - Public Health Laboratory (MDU-PHL)	MDU-PHL	Seemann T. et al
Australia/VIC5532/2020	EPI_ISL_518364	2020-07-21	Microbiological Diagnostic Unit - Public Health Laboratory (MDU-PHL)	MDU-PHL	Seemann T. et al
Australia/VIC5534/2020	EPI_ISL_518365	2020-07-20	Microbiological Diagnostic Unit - Public Health Laboratory (MDU-PHL)	MDU-PHL	Seemann T. et al
Australia/VIC5535/2020	EPI_ISL_518366	2020-07-20	Microbiological Diagnostic Unit - Public Health Laboratory (MDU-PHL)	MDU-PHL	Seemann T. et al
Australia/VIC5536/2020	EPI_ISL_518367	2020-07-20	Microbiological Diagnostic Unit - Public Health Laboratory (MDU-PHL)	MDU-PHL	Seemann T. et al
Australia/VIC5537/2020	EPI_ISL_518368	2020-07-20	Microbiological Diagnostic Unit - Public Health Laboratory (MDU-PHL)	MDU-PHL	Seemann T. et al
Australia/VIC5538/2020	EPI_ISL_518369	2020-07-21	Microbiological Diagnostic Unit - Public Health Laboratory (MDU-PHL)	MDU-PHL	Seemann T. et al
Australia/VIC5539/2020	EPI_ISL_518370	2020-07-19	Microbiological Diagnostic Unit - Public Health Laboratory (MDU-PHL)	MDU-PHL	Seemann T. et al
Australia/VIC554/2020	EPI_ISL_426815	2020-03-25	Victorian Infectious Diseases Reference Laboratory (VIDRL)	Microbiological Diagnostic Unit Public Health Laboratory and Victorian Infectious Diseases Reference Laboratory, Doherty Institute	Caly L. et al
Australia/VIC5540/2020	EPI_ISL_518371	2020-07-20	Microbiological Diagnostic Unit - Public Health Laboratory (MDU-PHL)	MDU-PHL	Seemann T. et al
Australia/VIC5543/2020	EPI_ISL_518372	2020-07-20	Microbiological Diagnostic Unit - Public Health Laboratory (MDU-PHL)	MDU-PHL	Seemann T. et al
Australia/VIC5544/2020	EPI_ISL_518373	2020-07-20	Microbiological Diagnostic Unit - Public Health Laboratory (MDU-PHL)	MDU-PHL	Seemann T. et al
Australia/VIC5545/2020	EPI_ISL_518374	2020-07-20	Microbiological Diagnostic Unit - Public Health Laboratory (MDU-PHL)	MDU-PHL	Seemann T. et al
Australia/VIC5546/2020	EPI_ISL_518375	2020-07-20	Microbiological Diagnostic Unit - Public Health Laboratory (MDU-PHL)	MDU-PHL	Seemann T. et al
Australia/VIC5547/2020	EPI_ISL_518376	2020-07-22	Microbiological Diagnostic Unit - Public Health Laboratory (MDU-PHL)	MDU-PHL	Seemann T. et al
Australia/VIC5548/2020	EPI_ISL_518377	2020-07-21	Microbiological Diagnostic Unit - Public Health Laboratory (MDU-PHL)	MDU-PHL	Seemann T. et al
Australia/VIC5549/2020	EPI_ISL_518378	2020-07-21	Microbiological Diagnostic Unit - Public Health Laboratory (MDU-PHL)	MDU-PHL	Seemann T. et al
Australia/VIC555/2020	EPI_ISL_426816	2020-03-25	Victorian Infectious Diseases Reference Laboratory (VIDRL)	Microbiological Diagnostic Unit Public Health Laboratory and Victorian Infectious Diseases Reference Laboratory, Doherty Institute	Caly L. et al
Australia/VIC5551/2020	EPI_ISL_518379	2020-07-21	Microbiological Diagnostic Unit - Public Health Laboratory (MDU-PHL)	MDU-PHL	Seemann T. et al
Australia/VIC5552/2020	EPI_ISL_518380	2020-07-20	Microbiological Diagnostic Unit - Public Health Laboratory (MDU-PHL)	MDU-PHL	Seemann T. et al
Australia/VIC5553/2020	EPI_ISL_518381	2020	Microbiological Diagnostic Unit - Public Health Laboratory (MDU-PHL)	MDU-PHL	Seemann T. et al
Australia/VIC5554/2020	EPI_ISL_518382	2020	Microbiological Diagnostic Unit - Public Health Laboratory (MDU-PHL)	MDU-PHL	Seemann T. et al
Australia/VIC5555/2020	EPI_ISL_518383	2020-07-21	Microbiological Diagnostic Unit - Public Health Laboratory (MDU-PHL)	MDU-PHL	Seemann T. et al
Australia/VIC5556/2020	EPI_ISL_518384	2020-07-21	Microbiological Diagnostic Unit - Public Health Laboratory (MDU-PHL)	MDU-PHL	Seemann T. et al
Australia/VIC5558/2020	EPI_ISL_518385	2020-07-21	Microbiological Diagnostic Unit - Public Health Laboratory (MDU-PHL)	MDU-PHL	Seemann T. et al
Australia/VIC556/2020	EPI_ISL_426817	2020-03-25	Victorian Infectious Diseases Reference Laboratory (VIDRL)	Microbiological Diagnostic Unit Public Health Laboratory and Victorian Infectious Diseases Reference Laboratory, Doherty Institute	Caly L. et al
Australia/VIC5567/2020	EPI_ISL_518386	2020-07-09	Microbiological Diagnostic Unit - Public Health Laboratory (MDU-PHL)	MDU-PHL	Seemann T. et al
Australia/VIC5568/2020	EPI_ISL_518387	2020-07-12	Microbiological Diagnostic Unit - Public Health Laboratory (MDU-PHL)	MDU-PHL	Seemann T. et al
Australia/VIC5569/2020	EPI_ISL_518388	2020-07-15	Victorian Infectious Diseases Reference Laboratory (VIDRL)	VIDRL and MDU-PHL	Caly L. et al
Australia/VIC557/2020	EPI_ISL_426818	2020-03-25	Victorian Infectious Diseases Reference Laboratory (VIDRL)	Microbiological Diagnostic Unit Public Health Laboratory and Victorian Infectious Diseases Reference Laboratory, Doherty Institute	Caly L. et al
Australia/VIC5570/2020	EPI_ISL_518389	2020-07-15	Victorian Infectious Diseases Reference Laboratory (VIDRL)	VIDRL and MDU-PHL	Caly L. et al
Australia/VIC5571/2020	EPI_ISL_518390	2020-07-15	Victorian Infectious Diseases Reference Laboratory (VIDRL)	VIDRL and MDU-PHL	Caly L. et al
Australia/VIC5572/2020	EPI_ISL_518391	2020-07-15	Victorian Infectious Diseases Reference Laboratory (VIDRL)	VIDRL and MDU-PHL	Caly L. et al
Australia/VIC5573/2020	EPI_ISL_518392	2020-07-15	Victorian Infectious Diseases Reference Laboratory (VIDRL)	VIDRL and MDU-PHL	Caly L. et al
Australia/VIC5575/2020	EPI_ISL_518393	2020-07-15	Victorian Infectious Diseases Reference Laboratory (VIDRL)	VIDRL and MDU-PHL	Caly L. et al
Australia/VIC5576/2020	EPI_ISL_518394	2020-07-16	Victorian Infectious Diseases Reference Laboratory (VIDRL)	VIDRL and MDU-PHL	Caly L. et al
Australia/VIC5577/2020	EPI_ISL_518395	2020-07-16	Victorian Infectious Diseases Reference Laboratory (VIDRL)	VIDRL and MDU-PHL	Caly L. et al
Australia/VIC5578/2020	EPI_ISL_518396	2020-07-16	Victorian Infectious Diseases Reference Laboratory (VIDRL)	VIDRL and MDU-PHL	Caly L. et al
Australia/VIC5579/2020	EPI_ISL_518397	2020-07-16	Victorian Infectious Diseases Reference Laboratory (VIDRL)	VIDRL and MDU-PHL	Caly L. et al
Australia/VIC558/2020	EPI_ISL_426819	2020-03-25	Victorian Infectious Diseases Reference Laboratory (VIDRL)	Microbiological Diagnostic Unit Public Health Laboratory and Victorian Infectious Diseases Reference Laboratory, Doherty Institute	Caly L. et al
Australia/VIC5580/2020	EPI_ISL_518398	2020-07-16	Victorian Infectious Diseases Reference Laboratory (VIDRL)	VIDRL and MDU-PHL	Caly L. et al
Australia/VIC5581/2020	EPI_ISL_518399	2020-07-16	Victorian Infectious Diseases Reference Laboratory (VIDRL)	VIDRL and MDU-PHL	Caly L. et al
Australia/VIC5582/2020	EPI_ISL_518400	2020-07-16	Victorian Infectious Diseases Reference Laboratory (VIDRL)	VIDRL and MDU-PHL	Caly L. et al
Australia/VIC5583/2020	EPI_ISL_518401	2020-07-16	Victorian Infectious Diseases Reference Laboratory (VIDRL)	VIDRL and MDU-PHL	Caly L. et al
Australia/VIC5585/2020	EPI_ISL_518402	2020-07-19	Microbiological Diagnostic Unit - Public Health Laboratory (MDU-PHL)	MDU-PHL	Seemann T. et al
Australia/VIC5586/2020	EPI_ISL_518403	2020-07-19	Microbiological Diagnostic Unit - Public Health Laboratory (MDU-PHL)	MDU-PHL	Seemann T. et al
Australia/VIC5587/2020	EPI_ISL_518404	2020-07-19	Microbiological Diagnostic Unit - Public Health Laboratory (MDU-PHL)	MDU-PHL	Seemann T. et al
Australia/VIC5588/2020	EPI_ISL_518405	2020-07-19	Microbiological Diagnostic Unit - Public Health Laboratory (MDU-PHL)	MDU-PHL	Seemann T. et al
Australia/VIC5589/2020	EPI_ISL_518406	2020-07-19	Microbiological Diagnostic Unit - Public Health Laboratory (MDU-PHL)	MDU-PHL	Seemann T. et al
Australia/VIC559/2020	EPI_ISL_426820	2020-03-24	Victorian Infectious Diseases Reference Laboratory (VIDRL)	Microbiological Diagnostic Unit Public Health Laboratory and Victorian Infectious Diseases Reference Laboratory, Doherty Institute	Caly L. et al
Australia/VIC5590/2020	EPI_ISL_518407	2020-07-19	Microbiological Diagnostic Unit - Public Health Laboratory (MDU-PHL)	MDU-PHL	Seemann T. et al
Australia/VIC5591/2020	EPI_ISL_518408	2020-07-18	Microbiological Diagnostic Unit - Public Health Laboratory (MDU-PHL)	MDU-PHL	Seemann T. et al
Australia/VIC5593/2020	EPI_ISL_518409	2020-07-19	Microbiological Diagnostic Unit - Public Health Laboratory (MDU-PHL)	MDU-PHL	Seemann T. et al
Australia/VIC5594/2020	EPI_ISL_518410	2020-07-19	Microbiological Diagnostic Unit - Public Health Laboratory (MDU-PHL)	MDU-PHL	Seemann T. et al
Australia/VIC5595/2020	EPI_ISL_518411	2020-07-19	Microbiological Diagnostic Unit - Public Health Laboratory (MDU-PHL)	MDU-PHL	Seemann T. et al
Australia/VIC5596/2020	EPI_ISL_518412	2020-07-18	Microbiological Diagnostic Unit - Public Health Laboratory (MDU-PHL)	MDU-PHL	Seemann T. et al
Australia/VIC5597/2020	EPI_ISL_518413	2020-07-18	Microbiological Diagnostic Unit - Public Health Laboratory (MDU-PHL)	MDU-PHL	Seemann T. et al
Australia/VIC5598/2020	EPI_ISL_518414	2020-06-30	Microbiological Diagnostic Unit - Public Health Laboratory (MDU-PHL)	MDU-PHL	Seemann T. et al
Australia/VIC5599/2020	EPI_ISL_518415	2020-07-20	Microbiological Diagnostic Unit - Public Health Laboratory (MDU-PHL)	MDU-PHL	Seemann T. et al
Australia/VIC56/2020	EPI_ISL_419777	2020-03-12	Victorian Infectious Diseases Reference Laboratory (VIDRL)	Victorian Infectious Diseases Reference Laboratory and Microbiological Diagnostic Unit Public Health Laboratory, Doherty Institute	Caly L. et al
Australia/VIC560/2020	EPI_ISL_426821	2020-03-25	Victorian Infectious Diseases Reference Laboratory (VIDRL)	Microbiological Diagnostic Unit Public Health Laboratory and Victorian Infectious Diseases Reference Laboratory, Doherty Institute	Caly L. et al
Australia/VIC5600/2020	EPI_ISL_518416	2020-07-19	Microbiological Diagnostic Unit - Public Health Laboratory (MDU-PHL)	MDU-PHL	Seemann T. et al
Australia/VIC5602/2020	EPI_ISL_518417	2020-07-19	Microbiological Diagnostic Unit - Public Health Laboratory (MDU-PHL)	MDU-PHL	Seemann T. et al
Australia/VIC5603/2020	EPI_ISL_518418	2020-07-22	Microbiological Diagnostic Unit - Public Health Laboratory (MDU-PHL)	MDU-PHL	Seemann T. et al
Australia/VIC5604/2020	EPI_ISL_518419	2020-07-21	Microbiological Diagnostic Unit - Public Health Laboratory (MDU-PHL)	MDU-PHL	Seemann T. et al
Australia/VIC5605/2020	EPI_ISL_518420	2020-07-21	Microbiological Diagnostic Unit - Public Health Laboratory (MDU-PHL)	MDU-PHL	Seemann T. et al
Australia/VIC5606/2020	EPI_ISL_518421	2020-07-21	Microbiological Diagnostic Unit - Public Health Laboratory (MDU-PHL)	MDU-PHL	Seemann T. et al
Australia/VIC5607/2020	EPI_ISL_518422	2020-07-20	Microbiological Diagnostic Unit - Public Health Laboratory (MDU-PHL)	MDU-PHL	Seemann T. et al
Australia/VIC5608/2020	EPI_ISL_518423	2020-07-20	Microbiological Diagnostic Unit - Public Health Laboratory (MDU-PHL)	MDU-PHL	Seemann T. et al
Australia/VIC5609/2020	EPI_ISL_518424	2020-07-16	Victorian Infectious Diseases Reference Laboratory (VIDRL)	VIDRL and MDU-PHL	Caly L. et al
Australia/VIC561/2020	EPI_ISL_426822	2020-03-25	Victorian Infectious Diseases Reference Laboratory (VIDRL)	Microbiological Diagnostic Unit Public Health Laboratory and Victorian Infectious Diseases Reference Laboratory, Doherty Institute	Caly L. et al
Australia/VIC5610/2020	EPI_ISL_518425	2020-07-16	Victorian Infectious Diseases Reference Laboratory (VIDRL)	VIDRL and MDU-PHL	Caly L. et al
Australia/VIC5611/2020	EPI_ISL_518426	2020-07-16	Victorian Infectious Diseases Reference Laboratory (VIDRL)	VIDRL and MDU-PHL	Caly L. et al
Australia/VIC5612/2020	EPI_ISL_518427	2020-07-16	Victorian Infectious Diseases Reference Laboratory (VIDRL)	VIDRL and MDU-PHL	Caly L. et al
Australia/VIC5613/2020	EPI_ISL_518428	2020-07-16	Victorian Infectious Diseases Reference Laboratory (VIDRL)	VIDRL and MDU-PHL	Caly L. et al
Australia/VIC5614/2020	EPI_ISL_518429	2020-07-16	Victorian Infectious Diseases Reference Laboratory (VIDRL)	VIDRL and MDU-PHL	Caly L. et al
Australia/VIC5615/2020	EPI_ISL_518430	2020-07-15	Victorian Infectious Diseases Reference Laboratory (VIDRL)	VIDRL and MDU-PHL	Caly L. et al
Australia/VIC5616/2020	EPI_ISL_518431	2020-07-16	Victorian Infectious Diseases Reference Laboratory (VIDRL)	VIDRL and MDU-PHL	Caly L. et al
Australia/VIC5618/2020	EPI_ISL_518432	2020-07-16	Victorian Infectious Diseases Reference Laboratory (VIDRL)	VIDRL and MDU-PHL	Caly L. et al
Australia/VIC5619/2020	EPI_ISL_518433	2020-07-16	Victorian Infectious Diseases Reference Laboratory (VIDRL)	VIDRL and MDU-PHL	Caly L. et al
Australia/VIC562/2020	EPI_ISL_426823	2020-03-24	Victorian Infectious Diseases Reference Laboratory (VIDRL)	Microbiological Diagnostic Unit Public Health Laboratory and Victorian Infectious Diseases Reference Laboratory, Doherty Institute	Caly L. et al
Australia/VIC5620/2020	EPI_ISL_518434	2020-07-16	Victorian Infectious Diseases Reference Laboratory (VIDRL)	VIDRL and MDU-PHL	Caly L. et al
Australia/VIC5621/2020	EPI_ISL_518435	2020-07-16	Victorian Infectious Diseases Reference Laboratory (VIDRL)	VIDRL and MDU-PHL	Caly L. et al
Australia/VIC5622/2020	EPI_ISL_518436	2020-07-16	Victorian Infectious Diseases Reference Laboratory (VIDRL)	VIDRL and MDU-PHL	Caly L. et al
Australia/VIC5623/2020	EPI_ISL_518437	2020-07-16	Victorian Infectious Diseases Reference Laboratory (VIDRL)	VIDRL and MDU-PHL	Caly L. et al
Australia/VIC5624/2020	EPI_ISL_518438	2020-07-16	Victorian Infectious Diseases Reference Laboratory (VIDRL)	VIDRL and MDU-PHL	Caly L. et al
Australia/VIC5628/2020	EPI_ISL_518439	2020-07-16	Victorian Infectious Diseases Reference Laboratory (VIDRL)	VIDRL and MDU-PHL	Caly L. et al
Australia/VIC5629/2020	EPI_ISL_518440	2020-07-16	Victorian Infectious Diseases Reference Laboratory (VIDRL)	VIDRL and MDU-PHL	Caly L. et al
Australia/VIC563/2020	EPI_ISL_426824	2020-03-24	Victorian Infectious Diseases Reference Laboratory (VIDRL)	Microbiological Diagnostic Unit Public Health Laboratory and Victorian Infectious Diseases Reference Laboratory, Doherty Institute	Caly L. et al
Australia/VIC5630/2020	EPI_ISL_518441	2020-07-16	Victorian Infectious Diseases Reference Laboratory (VIDRL)	VIDRL and MDU-PHL	Caly L. et al
Australia/VIC5631/2020	EPI_ISL_518442	2020-07-16	Victorian Infectious Diseases Reference Laboratory (VIDRL)	VIDRL and MDU-PHL	Caly L. et al
Australia/VIC5632/2020	EPI_ISL_518443	2020-07-16	Victorian Infectious Diseases Reference Laboratory (VIDRL)	VIDRL and MDU-PHL	Caly L. et al
Australia/VIC5633/2020	EPI_ISL_518444	2020-07-16	Victorian Infectious Diseases Reference Laboratory (VIDRL)	VIDRL and MDU-PHL	Caly L. et al
Australia/VIC5634/2020	EPI_ISL_518445	2020-07-16	Victorian Infectious Diseases Reference Laboratory (VIDRL)	VIDRL and MDU-PHL	Caly L. et al
Australia/VIC5635/2020	EPI_ISL_518446	2020-07-16	Victorian Infectious Diseases Reference Laboratory (VIDRL)	VIDRL and MDU-PHL	Caly L. et al
Australia/VIC5636/2020	EPI_ISL_518447	2020-07-16	Victorian Infectious Diseases Reference Laboratory (VIDRL)	VIDRL and MDU-PHL	Caly L. et al
Australia/VIC5637/2020	EPI_ISL_518448	2020-07-16	Victorian Infectious Diseases Reference Laboratory (VIDRL)	VIDRL and MDU-PHL	Caly L. et al
Australia/VIC5638/2020	EPI_ISL_518449	2020-07-16	Victorian Infectious Diseases Reference Laboratory (VIDRL)	VIDRL and MDU-PHL	Caly L. et al
Australia/VIC5639/2020	EPI_ISL_518450	2020-07-16	Victorian Infectious Diseases Reference Laboratory (VIDRL)	VIDRL and MDU-PHL	Caly L. et al
Australia/VIC5640/2020	EPI_ISL_518451	2020-07-17	Victorian Infectious Diseases Reference Laboratory (VIDRL)	VIDRL and MDU-PHL	Caly L. et al
Australia/VIC5641/2020	EPI_ISL_518452	2020-07-16	Victorian Infectious Diseases Reference Laboratory (VIDRL)	VIDRL and MDU-PHL	Caly L. et al
Australia/VIC5642/2020	EPI_ISL_518453	2020-07-16	Victorian Infectious Diseases Reference Laboratory (VIDRL)	VIDRL and MDU-PHL	Caly L. et al
Australia/VIC5643/2020	EPI_ISL_518454	2020-07-16	Victorian Infectious Diseases Reference Laboratory (VIDRL)	VIDRL and MDU-PHL	Caly L. et al
Australia/VIC5644/2020	EPI_ISL_518455	2020-07-16	Victorian Infectious Diseases Reference Laboratory (VIDRL)	VIDRL and MDU-PHL	Caly L. et al
Australia/VIC5645/2020	EPI_ISL_518456	2020-07-16	Victorian Infectious Diseases Reference Laboratory (VIDRL)	VIDRL and MDU-PHL	Caly L. et al
Australia/VIC5646/2020	EPI_ISL_518457	2020-07-16	Victorian Infectious Diseases Reference Laboratory (VIDRL)	VIDRL and MDU-PHL	Caly L. et al
Australia/VIC5647/2020	EPI_ISL_518458	2020-07-16	Victorian Infectious Diseases Reference Laboratory (VIDRL)	VIDRL and MDU-PHL	Caly L. et al
Australia/VIC5648/2020	EPI_ISL_518459	2020-07-16	Victorian Infectious Diseases Reference Laboratory (VIDRL)	VIDRL and MDU-PHL	Caly L. et al
Australia/VIC5649/2020	EPI_ISL_518460	2020-07-16	Victorian Infectious Diseases Reference Laboratory (VIDRL)	VIDRL and MDU-PHL	Caly L. et al
Australia/VIC565/2020	EPI_ISL_426825	2020-03-25	Victorian Infectious Diseases Reference Laboratory (VIDRL)	Microbiological Diagnostic Unit Public Health Laboratory and Victorian Infectious Diseases Reference Laboratory, Doherty Institute	Caly L. et al
