## Supplementary Materials2 for "Genomic epidemiology of SARS-CoV-2 in Russia reveals recurring cross-border transmission throughout 2020" (part 3 of 3)

We gratefully acknowledge the following Authors from the Originating laboratories responsible for obtaining the specimens and the
Australia/VIC5650/2020	EPI_ISL_518461	2020-07-16	Victorian Infectious Diseases Reference Laboratory (VIDRL)	VIDRL and MDU-PHL	Caly L. et al
Australia/VIC5652/2020	EPI_ISL_518462	2020-07-16	Victorian Infectious Diseases Reference Laboratory (VIDRL)	VIDRL and MDU-PHL	Caly L. et al
Australia/VIC5653/2020	EPI_ISL_518463	2020-07-17	Victorian Infectious Diseases Reference Laboratory (VIDRL)	VIDRL and MDU-PHL	Caly L. et al
Australia/VIC5654/2020	EPI_ISL_518464	2020-07-17	Victorian Infectious Diseases Reference Laboratory (VIDRL)	VIDRL and MDU-PHL	Caly L. et al
Australia/VIC5655/2020	EPI_ISL_518465	2020-07-17	Victorian Infectious Diseases Reference Laboratory (VIDRL)	VIDRL and MDU-PHL	Caly L. et al
Australia/VIC5656/2020	EPI_ISL_518466	2020-07-17	Victorian Infectious Diseases Reference Laboratory (VIDRL)	VIDRL and MDU-PHL	Caly L. et al
Australia/VIC5657/2020	EPI_ISL_518467	2020-07-17	Victorian Infectious Diseases Reference Laboratory (VIDRL)	VIDRL and MDU-PHL	Caly L. et al
Australia/VIC5658/2020	EPI_ISL_518468	2020-07-17	Victorian Infectious Diseases Reference Laboratory (VIDRL)	VIDRL and MDU-PHL	Caly L. et al
Australia/VIC5659/2020	EPI_ISL_518469	2020-07-17	Victorian Infectious Diseases Reference Laboratory (VIDRL)	VIDRL and MDU-PHL	Caly L. et al
Australia/VIC566/2020	EPI_ISL_426826	2020-03-25	Victorian Infectious Diseases Reference Laboratory (VIDRL)	Microbiological Diagnostic Unit Public Health Laboratory and Victorian Infectious Diseases Reference Laboratory, Doherty Institute	Caly L. et al
Australia/VIC5660/2020	EPI_ISL_518470	2020-07-17	Victorian Infectious Diseases Reference Laboratory (VIDRL)	VIDRL and MDU-PHL	Caly L. et al
Australia/VIC5661/2020	EPI_ISL_518471	2020-07-17	Victorian Infectious Diseases Reference Laboratory (VIDRL)	VIDRL and MDU-PHL	Caly L. et al
Australia/VIC5662/2020	EPI_ISL_518472	2020-07-06	Microbiological Diagnostic Unit - Public Health Laboratory (MDU-PHL)	MDU-PHL	Seemann T. et al
Australia/VIC5665/2020	EPI_ISL_518473	2020-07-02	Microbiological Diagnostic Unit - Public Health Laboratory (MDU-PHL)	MDU-PHL	Seemann T. et al
Australia/VIC5667/2020	EPI_ISL_518474	2020-07-19	Microbiological Diagnostic Unit - Public Health Laboratory (MDU-PHL)	MDU-PHL	Seemann T. et al
Australia/VIC5668/2020	EPI_ISL_518475	2020-07-19	Microbiological Diagnostic Unit - Public Health Laboratory (MDU-PHL)	MDU-PHL	Seemann T. et al
Australia/VIC5669/2020	EPI_ISL_518476	2020-07-19	Microbiological Diagnostic Unit - Public Health Laboratory (MDU-PHL)	MDU-PHL	Seemann T. et al
Australia/VIC567/2020	EPI_ISL_426827	2020-03-25	Victorian Infectious Diseases Reference Laboratory (VIDRL)	Microbiological Diagnostic Unit Public Health Laboratory and Victorian Infectious Diseases Reference Laboratory, Doherty Institute	Caly L. et al
Australia/VIC5670/2020	EPI_ISL_518477	2020-07-19	Microbiological Diagnostic Unit - Public Health Laboratory (MDU-PHL)	MDU-PHL	Seemann T. et al
Australia/VIC5671/2020	EPI_ISL_518478	2020-07-19	Microbiological Diagnostic Unit - Public Health Laboratory (MDU-PHL)	MDU-PHL	Seemann T. et al
Australia/VIC5672/2020	EPI_ISL_518479	2020-07-19	Microbiological Diagnostic Unit - Public Health Laboratory (MDU-PHL)	MDU-PHL	Seemann T. et al
Australia/VIC5673/2020	EPI_ISL_518480	2020-07-08	Microbiological Diagnostic Unit - Public Health Laboratory (MDU-PHL)	MDU-PHL	Seemann T. et al
Australia/VIC5674/2020	EPI_ISL_518481	2020-07-08	Microbiological Diagnostic Unit - Public Health Laboratory (MDU-PHL)	MDU-PHL	Seemann T. et al
Australia/VIC5675/2020	EPI_ISL_518482	2020-07-06	Microbiological Diagnostic Unit - Public Health Laboratory (MDU-PHL)	MDU-PHL	Seemann T. et al
Australia/VIC5676/2020	EPI_ISL_518483	2020-07-05	Microbiological Diagnostic Unit - Public Health Laboratory (MDU-PHL)	MDU-PHL	Seemann T. et al
Australia/VIC5677/2020	EPI_ISL_518484	2020-07-05	Microbiological Diagnostic Unit - Public Health Laboratory (MDU-PHL)	MDU-PHL	Seemann T. et al
Australia/VIC5678/2020	EPI_ISL_518485	2020-07-06	Microbiological Diagnostic Unit - Public Health Laboratory (MDU-PHL)	MDU-PHL	Seemann T. et al
Australia/VIC5679/2020	EPI_ISL_518486	2020-07-09	Microbiological Diagnostic Unit - Public Health Laboratory (MDU-PHL)	MDU-PHL	Seemann T. et al
Australia/VIC568/2020	EPI_ISL_426828	2020-03-25	Victorian Infectious Diseases Reference Laboratory (VIDRL)	Microbiological Diagnostic Unit Public Health Laboratory and Victorian Infectious Diseases Reference Laboratory, Doherty Institute	Caly L. et al
Australia/VIC5680/2020	EPI_ISL_518487	2020-07-10	Microbiological Diagnostic Unit - Public Health Laboratory (MDU-PHL)	MDU-PHL	Seemann T. et al
Australia/VIC5682/2020	EPI_ISL_518488	2020-07-10	Microbiological Diagnostic Unit - Public Health Laboratory (MDU-PHL)	MDU-PHL	Seemann T. et al
Australia/VIC5683/2020	EPI_ISL_518489	2020-07-08	Microbiological Diagnostic Unit - Public Health Laboratory (MDU-PHL)	MDU-PHL	Seemann T. et al
Australia/VIC5684/2020	EPI_ISL_518490	2020-07-09	Microbiological Diagnostic Unit - Public Health Laboratory (MDU-PHL)	MDU-PHL	Seemann T. et al
Australia/VIC5685/2020	EPI_ISL_518491	2020-07-20	Microbiological Diagnostic Unit - Public Health Laboratory (MDU-PHL)	MDU-PHL	Seemann T. et al
Australia/VIC5686/2020	EPI_ISL_518492	2020-07-20	Microbiological Diagnostic Unit - Public Health Laboratory (MDU-PHL)	MDU-PHL	Seemann T. et al
Australia/VIC5687/2020	EPI_ISL_518493	2020-07-20	Microbiological Diagnostic Unit - Public Health Laboratory (MDU-PHL)	MDU-PHL	Seemann T. et al
Australia/VIC5688/2020	EPI_ISL_518494	2020-07-20	Microbiological Diagnostic Unit - Public Health Laboratory (MDU-PHL)	MDU-PHL	Seemann T. et al
Australia/VIC5689/2020	EPI_ISL_518495	2020-07-21	Microbiological Diagnostic Unit - Public Health Laboratory (MDU-PHL)	MDU-PHL	Seemann T. et al
Australia/VIC569/2020	EPI_ISL_426829	2020-03-25	Victorian Infectious Diseases Reference Laboratory (VIDRL)	Microbiological Diagnostic Unit Public Health Laboratory and Victorian Infectious Diseases Reference Laboratory, Doherty Institute	Caly L. et al
Australia/VIC5690/2020	EPI_ISL_518496	2020-07-20	Microbiological Diagnostic Unit - Public Health Laboratory (MDU-PHL)	MDU-PHL	Seemann T. et al
Australia/VIC5691/2020	EPI_ISL_518497	2020-07-20	Microbiological Diagnostic Unit - Public Health Laboratory (MDU-PHL)	MDU-PHL	Seemann T. et al
Australia/VIC5692/2020	EPI_ISL_518498	2020-07-20	Microbiological Diagnostic Unit - Public Health Laboratory (MDU-PHL)	MDU-PHL	Seemann T. et al
Australia/VIC5693/2020	EPI_ISL_518499	2020-07-20	Microbiological Diagnostic Unit - Public Health Laboratory (MDU-PHL)	MDU-PHL	Seemann T. et al
Australia/VIC5694/2020	EPI_ISL_518500	2020-07-18	Microbiological Diagnostic Unit - Public Health Laboratory (MDU-PHL)	MDU-PHL	Seemann T. et al
Australia/VIC5696/2020	EPI_ISL_518501	2020-07-19	Microbiological Diagnostic Unit - Public Health Laboratory (MDU-PHL)	MDU-PHL	Seemann T. et al
Australia/VIC5697/2020	EPI_ISL_518502	2020-07-19	Microbiological Diagnostic Unit - Public Health Laboratory (MDU-PHL)	MDU-PHL	Seemann T. et al
Australia/VIC5698/2020	EPI_ISL_518503	2020-07-19	Microbiological Diagnostic Unit - Public Health Laboratory (MDU-PHL)	MDU-PHL	Seemann T. et al
Australia/VIC57/2020	EPI_ISL_419779	2020-03-12	Victorian Infectious Diseases Reference Laboratory (VIDRL)	Victorian Infectious Diseases Reference Laboratory and Microbiological Diagnostic Unit Public Health Laboratory, Doherty Institute	Caly L. et al
Australia/VIC570/2020	EPI_ISL_426830	2020-03-25	Victorian Infectious Diseases Reference Laboratory (VIDRL)	Microbiological Diagnostic Unit Public Health Laboratory and Victorian Infectious Diseases Reference Laboratory, Doherty Institute	Caly L. et al
Australia/VIC5700/2020	EPI_ISL_518504	2020-07-19	Microbiological Diagnostic Unit - Public Health Laboratory (MDU-PHL)	MDU-PHL	Seemann T. et al
Australia/VIC5701/2020	EPI_ISL_518505	2020-07-20	Microbiological Diagnostic Unit - Public Health Laboratory (MDU-PHL)	MDU-PHL	Seemann T. et al
Australia/VIC5702/2020	EPI_ISL_518506	2020	Microbiological Diagnostic Unit - Public Health Laboratory (MDU-PHL)	MDU-PHL	Seemann T. et al
Australia/VIC5703/2020	EPI_ISL_518507	2020-07-09	Microbiological Diagnostic Unit - Public Health Laboratory (MDU-PHL)	MDU-PHL	Seemann T. et al
Australia/VIC5704/2020	EPI_ISL_518508	2020-07-10	Microbiological Diagnostic Unit - Public Health Laboratory (MDU-PHL)	MDU-PHL	Seemann T. et al
Australia/VIC5706/2020	EPI_ISL_518509	2020-07-03	Microbiological Diagnostic Unit - Public Health Laboratory (MDU-PHL)	MDU-PHL	Seemann T. et al
Australia/VIC5707/2020	EPI_ISL_518510	2020-07-19	Microbiological Diagnostic Unit - Public Health Laboratory (MDU-PHL)	MDU-PHL	Seemann T. et al
Australia/VIC5708/2020	EPI_ISL_518511	2020-07-19	Microbiological Diagnostic Unit - Public Health Laboratory (MDU-PHL)	MDU-PHL	Seemann T. et al
Australia/VIC5709/2020	EPI_ISL_518512	2020-07-19	Microbiological Diagnostic Unit - Public Health Laboratory (MDU-PHL)	MDU-PHL	Seemann T. et al
Australia/VIC571/2020	EPI_ISL_426831	2020-03-25	Victorian Infectious Diseases Reference Laboratory (VIDRL)	Microbiological Diagnostic Unit Public Health Laboratory and Victorian Infectious Diseases Reference Laboratory, Doherty Institute	Caly L. et al
Australia/VIC5710/2020	EPI_ISL_518513	2020-07-21	Microbiological Diagnostic Unit - Public Health Laboratory (MDU-PHL)	MDU-PHL	Seemann T. et al
Australia/VIC5711/2020	EPI_ISL_518514	2020-07-21	Microbiological Diagnostic Unit - Public Health Laboratory (MDU-PHL)	MDU-PHL	Seemann T. et al
Australia/VIC5712/2020	EPI_ISL_518515	2020-07-20	Microbiological Diagnostic Unit - Public Health Laboratory (MDU-PHL)	MDU-PHL	Seemann T. et al
Australia/VIC5713/2020	EPI_ISL_518516	2020-07-20	Microbiological Diagnostic Unit - Public Health Laboratory (MDU-PHL)	MDU-PHL	Seemann T. et al
Australia/VIC5714/2020	EPI_ISL_518517	2020-07-20	Microbiological Diagnostic Unit - Public Health Laboratory (MDU-PHL)	MDU-PHL	Seemann T. et al
Australia/VIC5716/2020	EPI_ISL_518518	2020-07-18	Microbiological Diagnostic Unit - Public Health Laboratory (MDU-PHL)	MDU-PHL	Seemann T. et al
Australia/VIC5717/2020	EPI_ISL_518519	2020-07-20	Microbiological Diagnostic Unit - Public Health Laboratory (MDU-PHL)	MDU-PHL	Seemann T. et al
Australia/VIC5718/2020	EPI_ISL_518520	2020-07-21	Microbiological Diagnostic Unit - Public Health Laboratory (MDU-PHL)	MDU-PHL	Seemann T. et al
Australia/VIC5719/2020	EPI_ISL_518521	2020-07-19	Microbiological Diagnostic Unit - Public Health Laboratory (MDU-PHL)	MDU-PHL	Seemann T. et al
Australia/VIC572/2020	EPI_ISL_426832	2020-03-25	Victorian Infectious Diseases Reference Laboratory (VIDRL)	Microbiological Diagnostic Unit Public Health Laboratory and Victorian Infectious Diseases Reference Laboratory, Doherty Institute	Caly L. et al
Australia/VIC5720/2020	EPI_ISL_518522	2020-07-19	Microbiological Diagnostic Unit - Public Health Laboratory (MDU-PHL)	MDU-PHL	Seemann T. et al
Australia/VIC5721/2020	EPI_ISL_518523	2020-07-20	Microbiological Diagnostic Unit - Public Health Laboratory (MDU-PHL)	MDU-PHL	Seemann T. et al
Australia/VIC5723/2020	EPI_ISL_518524	2020-07-21	Microbiological Diagnostic Unit - Public Health Laboratory (MDU-PHL)	MDU-PHL	Seemann T. et al
Australia/VIC5724/2020	EPI_ISL_518525	2020-07-20	Microbiological Diagnostic Unit - Public Health Laboratory (MDU-PHL)	MDU-PHL	Seemann T. et al
Australia/VIC5725/2020	EPI_ISL_518526	2020-07-18	Microbiological Diagnostic Unit - Public Health Laboratory (MDU-PHL)	MDU-PHL	Seemann T. et al
Australia/VIC5726/2020	EPI_ISL_518527	2020-07-19	Microbiological Diagnostic Unit - Public Health Laboratory (MDU-PHL)	MDU-PHL	Seemann T. et al
Australia/VIC5727/2020	EPI_ISL_518528	2020-07-19	Microbiological Diagnostic Unit - Public Health Laboratory (MDU-PHL)	MDU-PHL	Seemann T. et al
Australia/VIC5728/2020	EPI_ISL_518529	2020-07-20	Microbiological Diagnostic Unit - Public Health Laboratory (MDU-PHL)	MDU-PHL	Seemann T. et al
Australia/VIC5729/2020	EPI_ISL_518530	2020-07-18	Microbiological Diagnostic Unit - Public Health Laboratory (MDU-PHL)	MDU-PHL	Seemann T. et al
Australia/VIC5730/2020	EPI_ISL_518531	2020-07-19	Microbiological Diagnostic Unit - Public Health Laboratory (MDU-PHL)	MDU-PHL	Seemann T. et al
Australia/VIC5731/2020	EPI_ISL_518532	2020-07-19	Microbiological Diagnostic Unit - Public Health Laboratory (MDU-PHL)	MDU-PHL	Seemann T. et al
Australia/VIC5732/2020	EPI_ISL_518533	2020-07-20	Microbiological Diagnostic Unit - Public Health Laboratory (MDU-PHL)	MDU-PHL	Seemann T. et al
Australia/VIC5733/2020	EPI_ISL_518534	2020-07-20	Microbiological Diagnostic Unit - Public Health Laboratory (MDU-PHL)	MDU-PHL	Seemann T. et al
Australia/VIC5734/2020	EPI_ISL_518535	2020-07-20	Microbiological Diagnostic Unit - Public Health Laboratory (MDU-PHL)	MDU-PHL	Seemann T. et al
Australia/VIC5735/2020	EPI_ISL_518536	2020-07-20	Microbiological Diagnostic Unit - Public Health Laboratory (MDU-PHL)	MDU-PHL	Seemann T. et al
Australia/VIC5736/2020	EPI_ISL_518537	2020-07-18	Microbiological Diagnostic Unit - Public Health Laboratory (MDU-PHL)	MDU-PHL	Seemann T. et al
Australia/VIC5737/2020	EPI_ISL_518538	2020-07-18	Microbiological Diagnostic Unit - Public Health Laboratory (MDU-PHL)	MDU-PHL	Seemann T. et al
Australia/VIC5738/2020	EPI_ISL_518539	2020-07-18	Microbiological Diagnostic Unit - Public Health Laboratory (MDU-PHL)	MDU-PHL	Seemann T. et al
Australia/VIC5739/2020	EPI_ISL_518540	2020-07-20	Microbiological Diagnostic Unit - Public Health Laboratory (MDU-PHL)	MDU-PHL	Seemann T. et al
Australia/VIC574/2020	EPI_ISL_426833	2020-03-26	Victorian Infectious Diseases Reference Laboratory (VIDRL)	Microbiological Diagnostic Unit Public Health Laboratory and Victorian Infectious Diseases Reference Laboratory, Doherty Institute	Caly L. et al
Australia/VIC5740/2020	EPI_ISL_518541	2020-07-19	Microbiological Diagnostic Unit - Public Health Laboratory (MDU-PHL)	MDU-PHL	Seemann T. et al
Australia/VIC5741/2020	EPI_ISL_518542	2020-07-19	Microbiological Diagnostic Unit - Public Health Laboratory (MDU-PHL)	MDU-PHL	Seemann T. et al
Australia/VIC5742/2020	EPI_ISL_518543	2020-07-19	Microbiological Diagnostic Unit - Public Health Laboratory (MDU-PHL)	MDU-PHL	Seemann T. et al
Australia/VIC5743/2020	EPI_ISL_518544	2020-07-21	Microbiological Diagnostic Unit - Public Health Laboratory (MDU-PHL)	MDU-PHL	Seemann T. et al
Australia/VIC5746/2020	EPI_ISL_518545	2020-07-21	Microbiological Diagnostic Unit - Public Health Laboratory (MDU-PHL)	MDU-PHL	Seemann T. et al
Australia/VIC5747/2020	EPI_ISL_518546	2020-07-20	Microbiological Diagnostic Unit - Public Health Laboratory (MDU-PHL)	MDU-PHL	Seemann T. et al
Australia/VIC5748/2020	EPI_ISL_518547	2020-07-21	Microbiological Diagnostic Unit - Public Health Laboratory (MDU-PHL)	MDU-PHL	Seemann T. et al
Australia/VIC5749/2020	EPI_ISL_518548	2020-07-27	Microbiological Diagnostic Unit - Public Health Laboratory (MDU-PHL)	MDU-PHL	Seemann T. et al
Australia/VIC575/2020	EPI_ISL_426834	2020-03-26	Victorian Infectious Diseases Reference Laboratory (VIDRL)	Microbiological Diagnostic Unit Public Health Laboratory and Victorian Infectious Diseases Reference Laboratory, Doherty Institute	Caly L. et al
Australia/VIC5750/2020	EPI_ISL_518549	2020-07-21	Microbiological Diagnostic Unit - Public Health Laboratory (MDU-PHL)	MDU-PHL	Seemann T. et al
Australia/VIC5752/2020	EPI_ISL_518550	2020-07-21	Microbiological Diagnostic Unit - Public Health Laboratory (MDU-PHL)	MDU-PHL	Seemann T. et al
Australia/VIC5753/2020	EPI_ISL_518551	2020-07-20	Microbiological Diagnostic Unit - Public Health Laboratory (MDU-PHL)	MDU-PHL	Seemann T. et al
Australia/VIC5754/2020	EPI_ISL_518552	2020-07-22	Microbiological Diagnostic Unit - Public Health Laboratory (MDU-PHL)	MDU-PHL	Seemann T. et al
Australia/VIC5755/2020	EPI_ISL_518553	2020-07-21	Microbiological Diagnostic Unit - Public Health Laboratory (MDU-PHL)	MDU-PHL	Seemann T. et al
Australia/VIC5756/2020	EPI_ISL_518554	2020-07-21	Microbiological Diagnostic Unit - Public Health Laboratory (MDU-PHL)	MDU-PHL	Seemann T. et al
Australia/VIC5757/2020	EPI_ISL_518555	2020-07-21	Microbiological Diagnostic Unit - Public Health Laboratory (MDU-PHL)	MDU-PHL	Seemann T. et al
Australia/VIC5758/2020	EPI_ISL_518556	2020-07-21	Microbiological Diagnostic Unit - Public Health Laboratory (MDU-PHL)	MDU-PHL	Seemann T. et al
Australia/VIC5759/2020	EPI_ISL_518557	2020-07-21	Microbiological Diagnostic Unit - Public Health Laboratory (MDU-PHL)	MDU-PHL	Seemann T. et al
Australia/VIC576/2020	EPI_ISL_426835	2020-03-26	Victorian Infectious Diseases Reference Laboratory (VIDRL)	Microbiological Diagnostic Unit Public Health Laboratory and Victorian Infectious Diseases Reference Laboratory, Doherty Institute	Caly L. et al
Australia/VIC5760/2020	EPI_ISL_518558	2020	Microbiological Diagnostic Unit - Public Health Laboratory (MDU-PHL)	MDU-PHL	Seemann T. et al
Australia/VIC5761/2020	EPI_ISL_518559	2020-07-21	Microbiological Diagnostic Unit - Public Health Laboratory (MDU-PHL)	MDU-PHL	Seemann T. et al
Australia/VIC5762/2020	EPI_ISL_518560	2020-07-21	Microbiological Diagnostic Unit - Public Health Laboratory (MDU-PHL)	MDU-PHL	Seemann T. et al
Australia/VIC5763/2020	EPI_ISL_518561	2020-07-21	Microbiological Diagnostic Unit - Public Health Laboratory (MDU-PHL)	MDU-PHL	Seemann T. et al
Australia/VIC5764/2020	EPI_ISL_518562	2020-07-21	Microbiological Diagnostic Unit - Public Health Laboratory (MDU-PHL)	MDU-PHL	Seemann T. et al
Australia/VIC5765/2020	EPI_ISL_518563	2020-07-21	Microbiological Diagnostic Unit - Public Health Laboratory (MDU-PHL)	MDU-PHL	Seemann T. et al
Australia/VIC5766/2020	EPI_ISL_518564	2020-07-21	Microbiological Diagnostic Unit - Public Health Laboratory (MDU-PHL)	MDU-PHL	Seemann T. et al
Australia/VIC5767/2020	EPI_ISL_518565	2020-07-20	Microbiological Diagnostic Unit - Public Health Laboratory (MDU-PHL)	MDU-PHL	Seemann T. et al
Australia/VIC5768/2020	EPI_ISL_518566	2020-07-20	Microbiological Diagnostic Unit - Public Health Laboratory (MDU-PHL)	MDU-PHL	Seemann T. et al
Australia/VIC5769/2020	EPI_ISL_518567	2020-07-20	Microbiological Diagnostic Unit - Public Health Laboratory (MDU-PHL)	MDU-PHL	Seemann T. et al
Australia/VIC5770/2020	EPI_ISL_518568	2020-07-21	Microbiological Diagnostic Unit - Public Health Laboratory (MDU-PHL)	MDU-PHL	Seemann T. et al
Australia/VIC5771/2020	EPI_ISL_518569	2020-07-21	Microbiological Diagnostic Unit - Public Health Laboratory (MDU-PHL)	MDU-PHL	Seemann T. et al
Australia/VIC5772/2020	EPI_ISL_518570	2020-07-21	Microbiological Diagnostic Unit - Public Health Laboratory (MDU-PHL)	MDU-PHL	Seemann T. et al
Australia/VIC5773/2020	EPI_ISL_518571	2020-07-21	Microbiological Diagnostic Unit - Public Health Laboratory (MDU-PHL)	MDU-PHL	Seemann T. et al
Australia/VIC5774/2020	EPI_ISL_518572	2020-07-21	Microbiological Diagnostic Unit - Public Health Laboratory (MDU-PHL)	MDU-PHL	Seemann T. et al
Australia/VIC5775/2020	EPI_ISL_518573	2020-07-21	Microbiological Diagnostic Unit - Public Health Laboratory (MDU-PHL)	MDU-PHL	Seemann T. et al
Australia/VIC5776/2020	EPI_ISL_518574	2020-07-21	Microbiological Diagnostic Unit - Public Health Laboratory (MDU-PHL)	MDU-PHL	Seemann T. et al
Australia/VIC5777/2020	EPI_ISL_518575	2020-07-19	Microbiological Diagnostic Unit - Public Health Laboratory (MDU-PHL)	MDU-PHL	Seemann T. et al
Australia/VIC5778/2020	EPI_ISL_518576	2020-07-20	Microbiological Diagnostic Unit - Public Health Laboratory (MDU-PHL)	MDU-PHL	Seemann T. et al
Australia/VIC5779/2020	EPI_ISL_518577	2020-07-20	Microbiological Diagnostic Unit - Public Health Laboratory (MDU-PHL)	MDU-PHL	Seemann T. et al
Australia/VIC578/2020	EPI_ISL_426836	2020-03-26	Victorian Infectious Diseases Reference Laboratory (VIDRL)	Microbiological Diagnostic Unit Public Health Laboratory and Victorian Infectious Diseases Reference Laboratory, Doherty Institute	Caly L. et al
Australia/VIC5780/2020	EPI_ISL_518578	2020-07-20	Microbiological Diagnostic Unit - Public Health Laboratory (MDU-PHL)	MDU-PHL	Seemann T. et al
Australia/VIC5781/2020	EPI_ISL_518579	2020-07-19	Microbiological Diagnostic Unit - Public Health Laboratory (MDU-PHL)	MDU-PHL	Seemann T. et al
Australia/VIC5782/2020	EPI_ISL_518580	2020-07-20	Microbiological Diagnostic Unit - Public Health Laboratory (MDU-PHL)	MDU-PHL	Seemann T. et al
Australia/VIC5784/2020	EPI_ISL_518581	2020-07-19	Microbiological Diagnostic Unit - Public Health Laboratory (MDU-PHL)	MDU-PHL	Seemann T. et al
Australia/VIC5785/2020	EPI_ISL_518582	2020-07-19	Microbiological Diagnostic Unit - Public Health Laboratory (MDU-PHL)	MDU-PHL	Seemann T. et al
Australia/VIC5786/2020	EPI_ISL_518583	2020-07-21	Microbiological Diagnostic Unit - Public Health Laboratory (MDU-PHL)	MDU-PHL	Seemann T. et al
Australia/VIC5787/2020	EPI_ISL_518584	2020-07-21	Microbiological Diagnostic Unit - Public Health Laboratory (MDU-PHL)	MDU-PHL	Seemann T. et al
Australia/VIC5789/2020	EPI_ISL_518585	2020-07-21	Microbiological Diagnostic Unit - Public Health Laboratory (MDU-PHL)	MDU-PHL	Seemann T. et al
Australia/VIC5790/2020	EPI_ISL_518586	2020-07-21	Microbiological Diagnostic Unit - Public Health Laboratory (MDU-PHL)	MDU-PHL	Seemann T. et al
Australia/VIC5791/2020	EPI_ISL_518587	2020	Microbiological Diagnostic Unit - Public Health Laboratory (MDU-PHL)	MDU-PHL	Seemann T. et al
Australia/VIC5792/2020	EPI_ISL_518588	2020-07-20	Microbiological Diagnostic Unit - Public Health Laboratory (MDU-PHL)	MDU-PHL	Seemann T. et al
Australia/VIC5793/2020	EPI_ISL_518589	2020-07-20	Microbiological Diagnostic Unit - Public Health Laboratory (MDU-PHL)	MDU-PHL	Seemann T. et al
Australia/VIC5794/2020	EPI_ISL_518590	2020-07-20	Microbiological Diagnostic Unit - Public Health Laboratory (MDU-PHL)	MDU-PHL	Seemann T. et al
Australia/VIC5795/2020	EPI_ISL_518591	2020	Microbiological Diagnostic Unit - Public Health Laboratory (MDU-PHL)	MDU-PHL	Seemann T. et al
Australia/VIC5796/2020	EPI_ISL_518592	2020-07-20	Microbiological Diagnostic Unit - Public Health Laboratory (MDU-PHL)	MDU-PHL	Seemann T. et al
Australia/VIC5798/2020	EPI_ISL_518593	2020-07-21	Microbiological Diagnostic Unit - Public Health Laboratory (MDU-PHL)	MDU-PHL	Seemann T. et al
Australia/VIC5799/2020	EPI_ISL_518594	2020-07-20	Microbiological Diagnostic Unit - Public Health Laboratory (MDU-PHL)	MDU-PHL	Seemann T. et al
Australia/VIC58/2020	EPI_ISL_419784	2020-03-12	Victorian Infectious Diseases Reference Laboratory (VIDRL)	Victorian Infectious Diseases Reference Laboratory and Microbiological Diagnostic Unit Public Health Laboratory, Doherty Institute	Caly L. et al
Australia/VIC580/2020	EPI_ISL_426837	2020-03-25	Victorian Infectious Diseases Reference Laboratory (VIDRL)	Microbiological Diagnostic Unit Public Health Laboratory and Victorian Infectious Diseases Reference Laboratory, Doherty Institute	Caly L. et al
Australia/VIC5800/2020	EPI_ISL_518595	2020-07-18	Microbiological Diagnostic Unit - Public Health Laboratory (MDU-PHL)	MDU-PHL	Seemann T. et al
Australia/VIC5801/2020	EPI_ISL_518596	2020-07-20	Microbiological Diagnostic Unit - Public Health Laboratory (MDU-PHL)	MDU-PHL	Seemann T. et al
Australia/VIC5802/2020	EPI_ISL_518597	2020-07-20	Microbiological Diagnostic Unit - Public Health Laboratory (MDU-PHL)	MDU-PHL	Seemann T. et al
Australia/VIC5803/2020	EPI_ISL_518598	2020-07-20	Microbiological Diagnostic Unit - Public Health Laboratory (MDU-PHL)	MDU-PHL	Seemann T. et al
Australia/VIC5804/2020	EPI_ISL_518599	2020	Microbiological Diagnostic Unit - Public Health Laboratory (MDU-PHL)	MDU-PHL	Seemann T. et al
Australia/VIC5805/2020	EPI_ISL_518600	2020-07-20	Microbiological Diagnostic Unit - Public Health Laboratory (MDU-PHL)	MDU-PHL	Seemann T. et al
Australia/VIC5806/2020	EPI_ISL_518601	2020-07-20	Microbiological Diagnostic Unit - Public Health Laboratory (MDU-PHL)	MDU-PHL	Seemann T. et al
Australia/VIC5807/2020	EPI_ISL_518602	2020-07-19	Microbiological Diagnostic Unit - Public Health Laboratory (MDU-PHL)	MDU-PHL	Seemann T. et al
Australia/VIC5808/2020	EPI_ISL_518603	2020-07-19	Microbiological Diagnostic Unit - Public Health Laboratory (MDU-PHL)	MDU-PHL	Seemann T. et al
Australia/VIC5809/2020	EPI_ISL_518604	2020-07-20	Microbiological Diagnostic Unit - Public Health Laboratory (MDU-PHL)	MDU-PHL	Seemann T. et al
Australia/VIC581/2020	EPI_ISL_426838	2020-03-25	Victorian Infectious Diseases Reference Laboratory (VIDRL)	Microbiological Diagnostic Unit Public Health Laboratory and Victorian Infectious Diseases Reference Laboratory, Doherty Institute	Caly L. et al
Australia/VIC5810/2020	EPI_ISL_518605	2020-07-19	Microbiological Diagnostic Unit - Public Health Laboratory (MDU-PHL)	MDU-PHL	Seemann T. et al
Australia/VIC5811/2020	EPI_ISL_518606	2020-07-18	Microbiological Diagnostic Unit - Public Health Laboratory (MDU-PHL)	MDU-PHL	Seemann T. et al
Australia/VIC5812/2020	EPI_ISL_518607	2020-07-20	Microbiological Diagnostic Unit - Public Health Laboratory (MDU-PHL)	MDU-PHL	Seemann T. et al
Australia/VIC5813/2020	EPI_ISL_518608	2020-07-19	Microbiological Diagnostic Unit - Public Health Laboratory (MDU-PHL)	MDU-PHL	Seemann T. et al
Australia/VIC5814/2020	EPI_ISL_518609	2020-07-20	Microbiological Diagnostic Unit - Public Health Laboratory (MDU-PHL)	MDU-PHL	Seemann T. et al
Australia/VIC5816/2020	EPI_ISL_518610	2020-07-20	Microbiological Diagnostic Unit - Public Health Laboratory (MDU-PHL)	MDU-PHL	Seemann T. et al
Australia/VIC5817/2020	EPI_ISL_518611	2020-07-20	Microbiological Diagnostic Unit - Public Health Laboratory (MDU-PHL)	MDU-PHL	Seemann T. et al
Australia/VIC5818/2020	EPI_ISL_518612	2020	Microbiological Diagnostic Unit - Public Health Laboratory (MDU-PHL)	MDU-PHL	Seemann T. et al
Australia/VIC5819/2020	EPI_ISL_518613	2020-07-20	Microbiological Diagnostic Unit - Public Health Laboratory (MDU-PHL)	MDU-PHL	Seemann T. et al
Australia/VIC582/2020	EPI_ISL_426839	2020-03-25	Victorian Infectious Diseases Reference Laboratory (VIDRL)	Microbiological Diagnostic Unit Public Health Laboratory and Victorian Infectious Diseases Reference Laboratory, Doherty Institute	Caly L. et al
Australia/VIC5820/2020	EPI_ISL_518614	2020-07-20	Microbiological Diagnostic Unit - Public Health Laboratory (MDU-PHL)	MDU-PHL	Seemann T. et al
Australia/VIC5821/2020	EPI_ISL_518615	2020	Microbiological Diagnostic Unit - Public Health Laboratory (MDU-PHL)	MDU-PHL	Seemann T. et al
Australia/VIC5822/2020	EPI_ISL_518616	2020	Microbiological Diagnostic Unit - Public Health Laboratory (MDU-PHL)	MDU-PHL	Seemann T. et al
Australia/VIC5823/2020	EPI_ISL_518617	2020	Microbiological Diagnostic Unit - Public Health Laboratory (MDU-PHL)	MDU-PHL	Seemann T. et al
Australia/VIC5824/2020	EPI_ISL_518618	2020	Microbiological Diagnostic Unit - Public Health Laboratory (MDU-PHL)	MDU-PHL	Seemann T. et al
Australia/VIC5825/2020	EPI_ISL_518619	2020-07-20	Microbiological Diagnostic Unit - Public Health Laboratory (MDU-PHL)	MDU-PHL	Seemann T. et al
Australia/VIC5826/2020	EPI_ISL_518620	2020	Microbiological Diagnostic Unit - Public Health Laboratory (MDU-PHL)	MDU-PHL	Seemann T. et al
Australia/VIC5827/2020	EPI_ISL_518621	2020-07-23	Microbiological Diagnostic Unit - Public Health Laboratory (MDU-PHL)	MDU-PHL	Seemann T. et al
Australia/VIC5828/2020	EPI_ISL_518622	2020-07-22	Microbiological Diagnostic Unit - Public Health Laboratory (MDU-PHL)	MDU-PHL	Seemann T. et al
Australia/VIC5829/2020	EPI_ISL_518623	2020-07-21	Microbiological Diagnostic Unit - Public Health Laboratory (MDU-PHL)	MDU-PHL	Seemann T. et al
Australia/VIC583/2020	EPI_ISL_426840	2020-03-25	Victorian Infectious Diseases Reference Laboratory (VIDRL)	Microbiological Diagnostic Unit Public Health Laboratory and Victorian Infectious Diseases Reference Laboratory, Doherty Institute	Caly L. et al
Australia/VIC5830/2020	EPI_ISL_518624	2020-07-22	Microbiological Diagnostic Unit - Public Health Laboratory (MDU-PHL)	MDU-PHL	Seemann T. et al
Australia/VIC5831/2020	EPI_ISL_518625	2020	Microbiological Diagnostic Unit - Public Health Laboratory (MDU-PHL)	MDU-PHL	Seemann T. et al
Australia/VIC5832/2020	EPI_ISL_518626	2020-07-20	Microbiological Diagnostic Unit - Public Health Laboratory (MDU-PHL)	MDU-PHL	Seemann T. et al
Australia/VIC5833/2020	EPI_ISL_518627	2020-07-20	Microbiological Diagnostic Unit - Public Health Laboratory (MDU-PHL)	MDU-PHL	Seemann T. et al
Australia/VIC5834/2020	EPI_ISL_518628	2020-07-20	Microbiological Diagnostic Unit - Public Health Laboratory (MDU-PHL)	MDU-PHL	Seemann T. et al
Australia/VIC5835/2020	EPI_ISL_518629	2020-07-19	Microbiological Diagnostic Unit - Public Health Laboratory (MDU-PHL)	MDU-PHL	Seemann T. et al
Australia/VIC5836/2020	EPI_ISL_518630	2020-07-20	Microbiological Diagnostic Unit - Public Health Laboratory (MDU-PHL)	MDU-PHL	Seemann T. et al
Australia/VIC5837/2020	EPI_ISL_518631	2020-07-20	Microbiological Diagnostic Unit - Public Health Laboratory (MDU-PHL)	MDU-PHL	Seemann T. et al
Australia/VIC5838/2020	EPI_ISL_518632	2020-07-21	Microbiological Diagnostic Unit - Public Health Laboratory (MDU-PHL)	MDU-PHL	Seemann T. et al
Australia/VIC5839/2020	EPI_ISL_518633	2020-07-21	Microbiological Diagnostic Unit - Public Health Laboratory (MDU-PHL)	MDU-PHL	Seemann T. et al
Australia/VIC584/2020	EPI_ISL_426841	2020-03-25	Victorian Infectious Diseases Reference Laboratory (VIDRL)	Microbiological Diagnostic Unit Public Health Laboratory and Victorian Infectious Diseases Reference Laboratory, Doherty Institute	Caly L. et al
Australia/VIC5840/2020	EPI_ISL_518634	2020-07-19	Microbiological Diagnostic Unit - Public Health Laboratory (MDU-PHL)	MDU-PHL	Seemann T. et al
Australia/VIC5841/2020	EPI_ISL_518635	2020-07-19	Microbiological Diagnostic Unit - Public Health Laboratory (MDU-PHL)	MDU-PHL	Seemann T. et al
Australia/VIC5842/2020	EPI_ISL_518636	2020-07-22	Microbiological Diagnostic Unit - Public Health Laboratory (MDU-PHL)	MDU-PHL	Seemann T. et al
Australia/VIC5843/2020	EPI_ISL_518637	2020-07-20	Microbiological Diagnostic Unit - Public Health Laboratory (MDU-PHL)	MDU-PHL	Seemann T. et al
Australia/VIC5844/2020	EPI_ISL_518638	2020-07-22	Microbiological Diagnostic Unit - Public Health Laboratory (MDU-PHL)	MDU-PHL	Seemann T. et al
Australia/VIC5845/2020	EPI_ISL_518639	2020-07-22	Microbiological Diagnostic Unit - Public Health Laboratory (MDU-PHL)	MDU-PHL	Seemann T. et al
Australia/VIC5846/2020	EPI_ISL_518640	2020-07-19	Microbiological Diagnostic Unit - Public Health Laboratory (MDU-PHL)	MDU-PHL	Seemann T. et al
Australia/VIC5847/2020	EPI_ISL_518641	2020-07-20	Microbiological Diagnostic Unit - Public Health Laboratory (MDU-PHL)	MDU-PHL	Seemann T. et al
Australia/VIC5849/2020	EPI_ISL_518642	2020-07-21	Microbiological Diagnostic Unit - Public Health Laboratory (MDU-PHL)	MDU-PHL	Seemann T. et al
Australia/VIC585/2020	EPI_ISL_426842	2020-03-25	Victorian Infectious Diseases Reference Laboratory (VIDRL)	Microbiological Diagnostic Unit Public Health Laboratory and Victorian Infectious Diseases Reference Laboratory, Doherty Institute	Caly L. et al
Australia/VIC5850/2020	EPI_ISL_518643	2020-07-22	Microbiological Diagnostic Unit - Public Health Laboratory (MDU-PHL)	MDU-PHL	Seemann T. et al
Australia/VIC5851/2020	EPI_ISL_518644	2020-07-21	Microbiological Diagnostic Unit - Public Health Laboratory (MDU-PHL)	MDU-PHL	Seemann T. et al
Australia/VIC5852/2020	EPI_ISL_518645	2020-07-21	Microbiological Diagnostic Unit - Public Health Laboratory (MDU-PHL)	MDU-PHL	Seemann T. et al
Australia/VIC5853/2020	EPI_ISL_518646	2020-07-19	Microbiological Diagnostic Unit - Public Health Laboratory (MDU-PHL)	MDU-PHL	Seemann T. et al
Australia/VIC5854/2020	EPI_ISL_518647	2020-07-19	Microbiological Diagnostic Unit - Public Health Laboratory (MDU-PHL)	MDU-PHL	Seemann T. et al
Australia/VIC5855/2020	EPI_ISL_518648	2020-07-19	Microbiological Diagnostic Unit - Public Health Laboratory (MDU-PHL)	MDU-PHL	Seemann T. et al
Australia/VIC5856/2020	EPI_ISL_518649	2020-07-18	Microbiological Diagnostic Unit - Public Health Laboratory (MDU-PHL)	MDU-PHL	Seemann T. et al
Australia/VIC5857/2020	EPI_ISL_518650	2020-07-20	Microbiological Diagnostic Unit - Public Health Laboratory (MDU-PHL)	MDU-PHL	Seemann T. et al
Australia/VIC5858/2020	EPI_ISL_518651	2020-07-18	Microbiological Diagnostic Unit - Public Health Laboratory (MDU-PHL)	Microbiological Diagnostic Unit - Public Health Laboratory (MDU-PHL)	Seemann T. et al
Australia/VIC5859/2020	EPI_ISL_518652	2020-07-20	Microbiological Diagnostic Unit - Public Health Laboratory (MDU-PHL)	MDU-PHL	Seemann T. et al
Australia/VIC586/2020	EPI_ISL_426843	2020-03-24	Victorian Infectious Diseases Reference Laboratory (VIDRL)	Microbiological Diagnostic Unit Public Health Laboratory and Victorian Infectious Diseases Reference Laboratory, Doherty Institute	Caly L. et al
Australia/VIC5860/2020	EPI_ISL_518653	2020-07-18	Microbiological Diagnostic Unit - Public Health Laboratory (MDU-PHL)	MDU-PHL	Seemann T. et al
Australia/VIC5861/2020	EPI_ISL_518654	2020-07-19	Microbiological Diagnostic Unit - Public Health Laboratory (MDU-PHL)	MDU-PHL	Seemann T. et al
Australia/VIC5862/2020	EPI_ISL_518655	2020-07-19	Microbiological Diagnostic Unit - Public Health Laboratory (MDU-PHL)	MDU-PHL	Seemann T. et al
Australia/VIC5863/2020	EPI_ISL_518656	2020-07-18	Microbiological Diagnostic Unit - Public Health Laboratory (MDU-PHL)	MDU-PHL	Seemann T. et al
Australia/VIC5864/2020	EPI_ISL_518657	2020-07-20	Microbiological Diagnostic Unit - Public Health Laboratory (MDU-PHL)	MDU-PHL	Seemann T. et al
Australia/VIC5867/2020	EPI_ISL_518658	2020-07-22	Microbiological Diagnostic Unit - Public Health Laboratory (MDU-PHL)	MDU-PHL	Seemann T. et al
Australia/VIC5869/2020	EPI_ISL_518659	2020-07-22	Microbiological Diagnostic Unit - Public Health Laboratory (MDU-PHL)	MDU-PHL	Seemann T. et al
Australia/VIC587/2020	EPI_ISL_426844	2020-03-25	Victorian Infectious Diseases Reference Laboratory (VIDRL)	Microbiological Diagnostic Unit Public Health Laboratory and Victorian Infectious Diseases Reference Laboratory, Doherty Institute	Caly L. et al
Australia/VIC5870/2020	EPI_ISL_518660	2020-07-23	Microbiological Diagnostic Unit - Public Health Laboratory (MDU-PHL)	MDU-PHL	Seemann T. et al
Australia/VIC5873/2020	EPI_ISL_518661	2020-07-22	Microbiological Diagnostic Unit - Public Health Laboratory (MDU-PHL)	MDU-PHL	Seemann T. et al
Australia/VIC5876/2020	EPI_ISL_518662	2020-07-20	Microbiological Diagnostic Unit - Public Health Laboratory (MDU-PHL)	MDU-PHL	Seemann T. et al
Australia/VIC5878/2020	EPI_ISL_518663	2020-07-20	Microbiological Diagnostic Unit - Public Health Laboratory (MDU-PHL)	MDU-PHL	Seemann T. et al
Australia/VIC588/2020	EPI_ISL_426845	2020-03-21	Victorian Infectious Diseases Reference Laboratory (VIDRL)	Microbiological Diagnostic Unit Public Health Laboratory and Victorian Infectious Diseases Reference Laboratory, Doherty Institute	Caly L. et al
Australia/VIC5881/2020	EPI_ISL_518664	2020-07-20	Microbiological Diagnostic Unit - Public Health Laboratory (MDU-PHL)	MDU-PHL	Seemann T. et al
Australia/VIC5882/2020	EPI_ISL_518665	2020-07-21	Microbiological Diagnostic Unit - Public Health Laboratory (MDU-PHL)	MDU-PHL	Seemann T. et al
Australia/VIC5883/2020	EPI_ISL_518666	2020-07-20	Microbiological Diagnostic Unit - Public Health Laboratory (MDU-PHL)	MDU-PHL	Seemann T. et al
Australia/VIC5884/2020	EPI_ISL_518667	2020-07-20	Microbiological Diagnostic Unit - Public Health Laboratory (MDU-PHL)	MDU-PHL	Seemann T. et al
Australia/VIC5885/2020	EPI_ISL_518668	2020-07-23	Microbiological Diagnostic Unit - Public Health Laboratory (MDU-PHL)	MDU-PHL	Seemann T. et al
Australia/VIC5886/2020	EPI_ISL_518669	2020-07-21	Microbiological Diagnostic Unit - Public Health Laboratory (MDU-PHL)	MDU-PHL	Seemann T. et al
Australia/VIC5887/2020	EPI_ISL_518670	2020-07-20	Microbiological Diagnostic Unit - Public Health Laboratory (MDU-PHL)	MDU-PHL	Seemann T. et al
Australia/VIC5889/2020	EPI_ISL_518671	2020-07-21	Microbiological Diagnostic Unit - Public Health Laboratory (MDU-PHL)	MDU-PHL	Seemann T. et al
Australia/VIC589/2020	EPI_ISL_426846	2020-03-22	Victorian Infectious Diseases Reference Laboratory (VIDRL)	Microbiological Diagnostic Unit Public Health Laboratory and Victorian Infectious Diseases Reference Laboratory, Doherty Institute	Caly L. et al
Australia/VIC5890/2020	EPI_ISL_518672	2020-07-21	Microbiological Diagnostic Unit - Public Health Laboratory (MDU-PHL)	MDU-PHL	Seemann T. et al
Australia/VIC5891/2020	EPI_ISL_518673	2020-07-21	Microbiological Diagnostic Unit - Public Health Laboratory (MDU-PHL)	MDU-PHL	Seemann T. et al
Australia/VIC5892/2020	EPI_ISL_518674	2020-07-21	Microbiological Diagnostic Unit - Public Health Laboratory (MDU-PHL)	MDU-PHL	Seemann T. et al
Australia/VIC5893/2020	EPI_ISL_518675	2020-07-20	Microbiological Diagnostic Unit - Public Health Laboratory (MDU-PHL)	MDU-PHL	Seemann T. et al
Australia/VIC5894/2020	EPI_ISL_518676	2020-07-20	Microbiological Diagnostic Unit - Public Health Laboratory (MDU-PHL)	MDU-PHL	Seemann T. et al
Australia/VIC5896/2020	EPI_ISL_518677	2020-07-21	Microbiological Diagnostic Unit - Public Health Laboratory (MDU-PHL)	MDU-PHL	Seemann T. et al
Australia/VIC5897/2020	EPI_ISL_518678	2020-07-21	Microbiological Diagnostic Unit - Public Health Laboratory (MDU-PHL)	MDU-PHL	Seemann T. et al
Australia/VIC5898/2020	EPI_ISL_518679	2020-07-21	Microbiological Diagnostic Unit - Public Health Laboratory (MDU-PHL)	MDU-PHL	Seemann T. et al
Australia/VIC5899/2020	EPI_ISL_518680	2020-07-20	Microbiological Diagnostic Unit - Public Health Laboratory (MDU-PHL)	MDU-PHL	Seemann T. et al
Australia/VIC59/2020	EPI_ISL_419771	2020-03-13	Victorian Infectious Diseases Reference Laboratory (VIDRL)	Victorian Infectious Diseases Reference Laboratory and Microbiological Diagnostic Unit Public Health Laboratory, Doherty Institute	Caly L. et al
Australia/VIC590/2020	EPI_ISL_426847	2020-03-22	Victorian Infectious Diseases Reference Laboratory (VIDRL)	Microbiological Diagnostic Unit Public Health Laboratory and Victorian Infectious Diseases Reference Laboratory, Doherty Institute	Caly L. et al
Australia/VIC5900/2020	EPI_ISL_518681	2020-07-22	Microbiological Diagnostic Unit - Public Health Laboratory (MDU-PHL)	MDU-PHL	Seemann T. et al
Australia/VIC5902/2020	EPI_ISL_518682	2020-07-22	Microbiological Diagnostic Unit - Public Health Laboratory (MDU-PHL)	MDU-PHL	Seemann T. et al
Australia/VIC5903/2020	EPI_ISL_518683	2020-07-22	Microbiological Diagnostic Unit - Public Health Laboratory (MDU-PHL)	MDU-PHL	Seemann T. et al
Australia/VIC5904/2020	EPI_ISL_518684	2020-07-22	Microbiological Diagnostic Unit - Public Health Laboratory (MDU-PHL)	MDU-PHL	Seemann T. et al
Australia/VIC5906/2020	EPI_ISL_518685	2020-07-22	Microbiological Diagnostic Unit - Public Health Laboratory (MDU-PHL)	MDU-PHL	Seemann T. et al
Australia/VIC5907/2020	EPI_ISL_518686	2020-07-21	Microbiological Diagnostic Unit - Public Health Laboratory (MDU-PHL)	MDU-PHL	Seemann T. et al
Australia/VIC5908/2020	EPI_ISL_518687	2020-07-20	Microbiological Diagnostic Unit - Public Health Laboratory (MDU-PHL)	MDU-PHL	Seemann T. et al
Australia/VIC5909/2020	EPI_ISL_518688	2020-07-20	Microbiological Diagnostic Unit - Public Health Laboratory (MDU-PHL)	MDU-PHL	Seemann T. et al
Australia/VIC591/2020	EPI_ISL_426848	2020-03-22	Victorian Infectious Diseases Reference Laboratory (VIDRL)	Microbiological Diagnostic Unit Public Health Laboratory and Victorian Infectious Diseases Reference Laboratory, Doherty Institute	Caly L. et al
Australia/VIC5910/2020	EPI_ISL_518689	2020-07-20	Microbiological Diagnostic Unit - Public Health Laboratory (MDU-PHL)	MDU-PHL	Seemann T. et al
Australia/VIC5911/2020	EPI_ISL_518690	2020-07-22	Microbiological Diagnostic Unit - Public Health Laboratory (MDU-PHL)	MDU-PHL	Seemann T. et al
Australia/VIC5912/2020	EPI_ISL_518691	2020-07-22	Microbiological Diagnostic Unit - Public Health Laboratory (MDU-PHL)	MDU-PHL	Seemann T. et al
Australia/VIC5913/2020	EPI_ISL_518692	2020-07-21	Microbiological Diagnostic Unit - Public Health Laboratory (MDU-PHL)	MDU-PHL	Seemann T. et al
Australia/VIC5914/2020	EPI_ISL_518693	2020-07-21	Microbiological Diagnostic Unit - Public Health Laboratory (MDU-PHL)	MDU-PHL	Seemann T. et al
Australia/VIC5915/2020	EPI_ISL_518694	2020-07-22	Microbiological Diagnostic Unit - Public Health Laboratory (MDU-PHL)	MDU-PHL	Seemann T. et al
Australia/VIC5916/2020	EPI_ISL_518695	2020-07-21	Microbiological Diagnostic Unit - Public Health Laboratory (MDU-PHL)	MDU-PHL	Seemann T. et al
Australia/VIC5917/2020	EPI_ISL_518696	2020-07-21	Microbiological Diagnostic Unit - Public Health Laboratory (MDU-PHL)	MDU-PHL	Seemann T. et al
Australia/VIC5918/2020	EPI_ISL_518697	2020-07-21	Microbiological Diagnostic Unit - Public Health Laboratory (MDU-PHL)	MDU-PHL	Seemann T. et al
Australia/VIC5919/2020	EPI_ISL_518698	2020-07-21	Microbiological Diagnostic Unit - Public Health Laboratory (MDU-PHL)	MDU-PHL	Seemann T. et al
Australia/VIC592/2020	EPI_ISL_426849	2020-03-23	Victorian Infectious Diseases Reference Laboratory (VIDRL)	Microbiological Diagnostic Unit Public Health Laboratory and Victorian Infectious Diseases Reference Laboratory, Doherty Institute	Caly L. et al
Australia/VIC5920/2020	EPI_ISL_518699	2020-07-21	Microbiological Diagnostic Unit - Public Health Laboratory (MDU-PHL)	MDU-PHL	Seemann T. et al
Australia/VIC5921/2020	EPI_ISL_518700	2020-07-21	Microbiological Diagnostic Unit - Public Health Laboratory (MDU-PHL)	MDU-PHL	Seemann T. et al
Australia/VIC5922/2020	EPI_ISL_518701	2020-07-21	Microbiological Diagnostic Unit - Public Health Laboratory (MDU-PHL)	MDU-PHL	Seemann T. et al
Australia/VIC5923/2020	EPI_ISL_518702	2020	Microbiological Diagnostic Unit - Public Health Laboratory (MDU-PHL)	MDU-PHL	Seemann T. et al
Australia/VIC5924/2020	EPI_ISL_518703	2020-07-21	Microbiological Diagnostic Unit - Public Health Laboratory (MDU-PHL)	MDU-PHL	Seemann T. et al
Australia/VIC5925/2020	EPI_ISL_518704	2020-07-21	Microbiological Diagnostic Unit - Public Health Laboratory (MDU-PHL)	MDU-PHL	Seemann T. et al
Australia/VIC5926/2020	EPI_ISL_518705	2020-07-21	Microbiological Diagnostic Unit - Public Health Laboratory (MDU-PHL)	MDU-PHL	Seemann T. et al
Australia/VIC5927/2020	EPI_ISL_518706	2020-07-21	Microbiological Diagnostic Unit - Public Health Laboratory (MDU-PHL)	MDU-PHL	Seemann T. et al
Australia/VIC5928/2020	EPI_ISL_518707	2020-07-20	Microbiological Diagnostic Unit - Public Health Laboratory (MDU-PHL)	MDU-PHL	Seemann T. et al
Australia/VIC5929/2020	EPI_ISL_518708	2020-07-19	Microbiological Diagnostic Unit - Public Health Laboratory (MDU-PHL)	MDU-PHL	Seemann T. et al
Australia/VIC593/2020	EPI_ISL_426850	2020-03-23	Victorian Infectious Diseases Reference Laboratory (VIDRL)	Microbiological Diagnostic Unit Public Health Laboratory and Victorian Infectious Diseases Reference Laboratory, Doherty Institute	Caly L. et al
Australia/VIC5930/2020	EPI_ISL_518709	2020	Microbiological Diagnostic Unit - Public Health Laboratory (MDU-PHL)	MDU-PHL	Seemann T. et al
Australia/VIC5931/2020	EPI_ISL_518710	2020	Microbiological Diagnostic Unit - Public Health Laboratory (MDU-PHL)	MDU-PHL	Seemann T. et al
Australia/VIC5932/2020	EPI_ISL_518711	2020-07-19	Microbiological Diagnostic Unit - Public Health Laboratory (MDU-PHL)	MDU-PHL	Seemann T. et al
Australia/VIC5933/2020	EPI_ISL_518712	2020-07-21	Microbiological Diagnostic Unit - Public Health Laboratory (MDU-PHL)	MDU-PHL	Seemann T. et al
Australia/VIC5934/2020	EPI_ISL_518713	2020-07-19	Microbiological Diagnostic Unit - Public Health Laboratory (MDU-PHL)	MDU-PHL	Seemann T. et al
Australia/VIC5935/2020	EPI_ISL_518714	2020-07-19	Microbiological Diagnostic Unit - Public Health Laboratory (MDU-PHL)	MDU-PHL	Seemann T. et al
Australia/VIC5936/2020	EPI_ISL_518715	2020-07-19	Microbiological Diagnostic Unit - Public Health Laboratory (MDU-PHL)	MDU-PHL	Seemann T. et al
Australia/VIC5937/2020	EPI_ISL_518716	2020-07-19	Microbiological Diagnostic Unit - Public Health Laboratory (MDU-PHL)	MDU-PHL	Seemann T. et al
Australia/VIC5938/2020	EPI_ISL_518717	2020-07-21	Microbiological Diagnostic Unit - Public Health Laboratory (MDU-PHL)	MDU-PHL	Seemann T. et al
Australia/VIC5939/2020	EPI_ISL_518718	2020-07-21	Microbiological Diagnostic Unit - Public Health Laboratory (MDU-PHL)	MDU-PHL	Seemann T. et al
Australia/VIC594/2020	EPI_ISL_426851	2020-03-25	Victorian Infectious Diseases Reference Laboratory (VIDRL)	Microbiological Diagnostic Unit Public Health Laboratory and Victorian Infectious Diseases Reference Laboratory, Doherty Institute	Caly L. et al
Australia/VIC5940/2020	EPI_ISL_518719	2020-07-21	Microbiological Diagnostic Unit - Public Health Laboratory (MDU-PHL)	MDU-PHL	Seemann T. et al
Australia/VIC5941/2020	EPI_ISL_518720	2020-07-18	Microbiological Diagnostic Unit - Public Health Laboratory (MDU-PHL)	MDU-PHL	Seemann T. et al
Australia/VIC5942/2020	EPI_ISL_518721	2020-07-18	Microbiological Diagnostic Unit - Public Health Laboratory (MDU-PHL)	MDU-PHL	Seemann T. et al
Australia/VIC5943/2020	EPI_ISL_518722	2020-07-20	Microbiological Diagnostic Unit - Public Health Laboratory (MDU-PHL)	MDU-PHL	Seemann T. et al
Australia/VIC5944/2020	EPI_ISL_518723	2020-07-16	Victorian Infectious Diseases Reference Laboratory (VIDRL)	VIDRL and MDU-PHL	Caly L. et al
Australia/VIC5945/2020	EPI_ISL_518724	2020	Microbiological Diagnostic Unit - Public Health Laboratory (MDU-PHL)	MDU-PHL	Seemann T. et al
Australia/VIC5947/2020	EPI_ISL_518725	2020-07-22	Microbiological Diagnostic Unit - Public Health Laboratory (MDU-PHL)	MDU-PHL	Seemann T. et al
Australia/VIC595/2020	EPI_ISL_426852	2020-03-25	Victorian Infectious Diseases Reference Laboratory (VIDRL)	Microbiological Diagnostic Unit Public Health Laboratory and Victorian Infectious Diseases Reference Laboratory, Doherty Institute	Caly L. et al
Australia/VIC5950/2020	EPI_ISL_518726	2020-07-21	Microbiological Diagnostic Unit - Public Health Laboratory (MDU-PHL)	MDU-PHL	Seemann T. et al
Australia/VIC5951/2020	EPI_ISL_518727	2020-07-21	Microbiological Diagnostic Unit - Public Health Laboratory (MDU-PHL)	MDU-PHL	Seemann T. et al
Australia/VIC5952/2020	EPI_ISL_518728	2020-07-22	Microbiological Diagnostic Unit - Public Health Laboratory (MDU-PHL)	MDU-PHL	Seemann T. et al
Australia/VIC5953/2020	EPI_ISL_518729	2020-07-22	Microbiological Diagnostic Unit - Public Health Laboratory (MDU-PHL)	MDU-PHL	Seemann T. et al
Australia/VIC5954/2020	EPI_ISL_518730	2020-07-23	Microbiological Diagnostic Unit - Public Health Laboratory (MDU-PHL)	MDU-PHL	Seemann T. et al
Australia/VIC5955/2020	EPI_ISL_518731	2020-07-23	Microbiological Diagnostic Unit - Public Health Laboratory (MDU-PHL)	MDU-PHL	Seemann T. et al
Australia/VIC5957/2020	EPI_ISL_518732	2020-07-22	Microbiological Diagnostic Unit - Public Health Laboratory (MDU-PHL)	MDU-PHL	Seemann T. et al
Australia/VIC5958/2020	EPI_ISL_518733	2020-07-21	Microbiological Diagnostic Unit - Public Health Laboratory (MDU-PHL)	MDU-PHL	Seemann T. et al
Australia/VIC5959/2020	EPI_ISL_518734	2020	Microbiological Diagnostic Unit - Public Health Laboratory (MDU-PHL)	MDU-PHL	Seemann T. et al
Australia/VIC596/2020	EPI_ISL_426853	2020-03-25	Victorian Infectious Diseases Reference Laboratory (VIDRL)	Microbiological Diagnostic Unit Public Health Laboratory and Victorian Infectious Diseases Reference Laboratory, Doherty Institute	Caly L. et al
Australia/VIC5960/2020	EPI_ISL_518735	2020-07-20	Microbiological Diagnostic Unit - Public Health Laboratory (MDU-PHL)	MDU-PHL	Seemann T. et al
Australia/VIC5961/2020	EPI_ISL_518736	2020-07-20	Microbiological Diagnostic Unit - Public Health Laboratory (MDU-PHL)	MDU-PHL	Seemann T. et al
Australia/VIC5962/2020	EPI_ISL_518737	2020	Microbiological Diagnostic Unit - Public Health Laboratory (MDU-PHL)	MDU-PHL	Seemann T. et al
Australia/VIC5963/2020	EPI_ISL_518738	2020	Microbiological Diagnostic Unit - Public Health Laboratory (MDU-PHL)	MDU-PHL	Seemann T. et al
Australia/VIC5964/2020	EPI_ISL_518739	2020	Microbiological Diagnostic Unit - Public Health Laboratory (MDU-PHL)	MDU-PHL	Seemann T. et al
Australia/VIC5965/2020	EPI_ISL_518740	2020	Microbiological Diagnostic Unit - Public Health Laboratory (MDU-PHL)	MDU-PHL	Seemann T. et al
Australia/VIC5966/2020	EPI_ISL_518741	2020	Microbiological Diagnostic Unit - Public Health Laboratory (MDU-PHL)	MDU-PHL	Seemann T. et al
Australia/VIC5967/2020	EPI_ISL_518742	2020	Microbiological Diagnostic Unit - Public Health Laboratory (MDU-PHL)	MDU-PHL	Seemann T. et al
Australia/VIC5968/2020	EPI_ISL_518743	2020	Microbiological Diagnostic Unit - Public Health Laboratory (MDU-PHL)	MDU-PHL	Seemann T. et al
Australia/VIC5969/2020	EPI_ISL_518744	2020	Microbiological Diagnostic Unit - Public Health Laboratory (MDU-PHL)	MDU-PHL	Seemann T. et al
Australia/VIC597/2020	EPI_ISL_426854	2020-03-25	Victorian Infectious Diseases Reference Laboratory (VIDRL)	Microbiological Diagnostic Unit Public Health Laboratory and Victorian Infectious Diseases Reference Laboratory, Doherty Institute	Caly L. et al
Australia/VIC5970/2020	EPI_ISL_518745	2020-07-20	Microbiological Diagnostic Unit - Public Health Laboratory (MDU-PHL)	MDU-PHL	Seemann T. et al
Australia/VIC5971/2020	EPI_ISL_518746	2020-07-20	Microbiological Diagnostic Unit - Public Health Laboratory (MDU-PHL)	MDU-PHL	Seemann T. et al
Australia/VIC5972/2020	EPI_ISL_518747	2020-07-20	Microbiological Diagnostic Unit - Public Health Laboratory (MDU-PHL)	MDU-PHL	Seemann T. et al
Australia/VIC5973/2020	EPI_ISL_518748	2020-07-20	Microbiological Diagnostic Unit - Public Health Laboratory (MDU-PHL)	MDU-PHL	Seemann T. et al
Australia/VIC5974/2020	EPI_ISL_518749	2020-07-20	Microbiological Diagnostic Unit - Public Health Laboratory (MDU-PHL)	MDU-PHL	Seemann T. et al
Australia/VIC5975/2020	EPI_ISL_518750	2020-07-20	Microbiological Diagnostic Unit - Public Health Laboratory (MDU-PHL)	MDU-PHL	Seemann T. et al
Australia/VIC5976/2020	EPI_ISL_518751	2020-07-20	Microbiological Diagnostic Unit - Public Health Laboratory (MDU-PHL)	MDU-PHL	Seemann T. et al
Australia/VIC5977/2020	EPI_ISL_518752	2020-07-20	Microbiological Diagnostic Unit - Public Health Laboratory (MDU-PHL)	MDU-PHL	Seemann T. et al
Australia/VIC5978/2020	EPI_ISL_518753	2020-07-20	Microbiological Diagnostic Unit - Public Health Laboratory (MDU-PHL)	MDU-PHL	Seemann T. et al
Australia/VIC5979/2020	EPI_ISL_518754	2020-07-20	Microbiological Diagnostic Unit - Public Health Laboratory (MDU-PHL)	MDU-PHL	Seemann T. et al
Australia/VIC598/2020	EPI_ISL_426855	2020-03-25	Victorian Infectious Diseases Reference Laboratory (VIDRL)	Microbiological Diagnostic Unit Public Health Laboratory and Victorian Infectious Diseases Reference Laboratory, Doherty Institute	Caly L. et al
Australia/VIC5980/2020	EPI_ISL_518755	2020-07-21	Microbiological Diagnostic Unit - Public Health Laboratory (MDU-PHL)	MDU-PHL	Seemann T. et al
Australia/VIC5981/2020	EPI_ISL_518756	2020-07-21	Microbiological Diagnostic Unit - Public Health Laboratory (MDU-PHL)	MDU-PHL	Seemann T. et al
Australia/VIC5982/2020	EPI_ISL_518757	2020-07-21	Microbiological Diagnostic Unit - Public Health Laboratory (MDU-PHL)	MDU-PHL	Seemann T. et al
Australia/VIC5983/2020	EPI_ISL_518758	2020-07-21	Microbiological Diagnostic Unit - Public Health Laboratory (MDU-PHL)	MDU-PHL	Seemann T. et al
Australia/VIC5984/2020	EPI_ISL_518759	2020-07-21	Microbiological Diagnostic Unit - Public Health Laboratory (MDU-PHL)	MDU-PHL	Seemann T. et al
Australia/VIC5985/2020	EPI_ISL_518760	2020-07-21	Microbiological Diagnostic Unit - Public Health Laboratory (MDU-PHL)	MDU-PHL	Seemann T. et al
Australia/VIC5986/2020	EPI_ISL_518761	2020-07-21	Microbiological Diagnostic Unit - Public Health Laboratory (MDU-PHL)	MDU-PHL	Seemann T. et al
Australia/VIC5987/2020	EPI_ISL_518762	2020-07-20	Microbiological Diagnostic Unit - Public Health Laboratory (MDU-PHL)	MDU-PHL	Seemann T. et al
Australia/VIC5988/2020	EPI_ISL_518763	2020-07-21	Microbiological Diagnostic Unit - Public Health Laboratory (MDU-PHL)	MDU-PHL	Seemann T. et al
Australia/VIC5989/2020	EPI_ISL_518764	2020-07-21	Microbiological Diagnostic Unit - Public Health Laboratory (MDU-PHL)	MDU-PHL	Seemann T. et al
Australia/VIC599/2020	EPI_ISL_426856	2020-03-25	Victorian Infectious Diseases Reference Laboratory (VIDRL)	Microbiological Diagnostic Unit Public Health Laboratory and Victorian Infectious Diseases Reference Laboratory, Doherty Institute	Caly L. et al
Australia/VIC5990/2020	EPI_ISL_518765	2020-07-20	Microbiological Diagnostic Unit - Public Health Laboratory (MDU-PHL)	MDU-PHL	Seemann T. et al
Australia/VIC5991/2020	EPI_ISL_518766	2020-07-20	Microbiological Diagnostic Unit - Public Health Laboratory (MDU-PHL)	MDU-PHL	Seemann T. et al
Australia/VIC5992/2020	EPI_ISL_518767	2020-07-20	Microbiological Diagnostic Unit - Public Health Laboratory (MDU-PHL)	MDU-PHL	Seemann T. et al
Australia/VIC5993/2020	EPI_ISL_518768	2020-07-20	Microbiological Diagnostic Unit - Public Health Laboratory (MDU-PHL)	MDU-PHL	Seemann T. et al
Australia/VIC5994/2020	EPI_ISL_518769	2020-07-20	Microbiological Diagnostic Unit - Public Health Laboratory (MDU-PHL)	MDU-PHL	Seemann T. et al
Australia/VIC5995/2020	EPI_ISL_518770	2020-07-20	Microbiological Diagnostic Unit - Public Health Laboratory (MDU-PHL)	MDU-PHL	Seemann T. et al
Australia/VIC5996/2020	EPI_ISL_518771	2020-07-18	Microbiological Diagnostic Unit - Public Health Laboratory (MDU-PHL)	MDU-PHL	Seemann T. et al
Australia/VIC5997/2020	EPI_ISL_518772	2020-07-20	Microbiological Diagnostic Unit - Public Health Laboratory (MDU-PHL)	MDU-PHL	Seemann T. et al
Australia/VIC5998/2020	EPI_ISL_518773	2020-07-20	Microbiological Diagnostic Unit - Public Health Laboratory (MDU-PHL)	MDU-PHL	Seemann T. et al
Australia/VIC5999/2020	EPI_ISL_518774	2020-07-23	Microbiological Diagnostic Unit - Public Health Laboratory (MDU-PHL)	MDU-PHL	Seemann T. et al
Australia/VIC60/2020	EPI_ISL_419772	2020-03-13	Victorian Infectious Diseases Reference Laboratory (VIDRL)	Victorian Infectious Diseases Reference Laboratory and Microbiological Diagnostic Unit Public Health Laboratory, Doherty Institute	Caly L. et al
Australia/VIC6000/2020	EPI_ISL_518775	2020-07-23	Microbiological Diagnostic Unit - Public Health Laboratory (MDU-PHL)	MDU-PHL	Seemann T. et al
Australia/VIC6001/2020	EPI_ISL_518776	2020-07-23	Microbiological Diagnostic Unit - Public Health Laboratory (MDU-PHL)	MDU-PHL	Seemann T. et al
Australia/VIC6002/2020	EPI_ISL_518777	2020-07-23	Microbiological Diagnostic Unit - Public Health Laboratory (MDU-PHL)	MDU-PHL	Seemann T. et al
Australia/VIC6003/2020	EPI_ISL_518778	2020-07-23	Microbiological Diagnostic Unit - Public Health Laboratory (MDU-PHL)	MDU-PHL	Seemann T. et al
Australia/VIC6004/2020	EPI_ISL_518779	2020-07-23	Microbiological Diagnostic Unit - Public Health Laboratory (MDU-PHL)	MDU-PHL	Seemann T. et al
Australia/VIC6005/2020	EPI_ISL_518780	2020-07-23	Microbiological Diagnostic Unit - Public Health Laboratory (MDU-PHL)	MDU-PHL	Seemann T. et al
Australia/VIC6006/2020	EPI_ISL_518781	2020-07-25	Microbiological Diagnostic Unit - Public Health Laboratory (MDU-PHL)	MDU-PHL	Seemann T. et al
Australia/VIC6007/2020	EPI_ISL_518782	2020-07-23	Microbiological Diagnostic Unit - Public Health Laboratory (MDU-PHL)	MDU-PHL	Seemann T. et al
Australia/VIC6008/2020	EPI_ISL_518783	2020-07-23	Microbiological Diagnostic Unit - Public Health Laboratory (MDU-PHL)	MDU-PHL	Seemann T. et al
Australia/VIC6009/2020	EPI_ISL_518784	2020-07-24	Microbiological Diagnostic Unit - Public Health Laboratory (MDU-PHL)	MDU-PHL	Seemann T. et al
Australia/VIC601/2020	EPI_ISL_426857	2020-03-26	Victorian Infectious Diseases Reference Laboratory (VIDRL)	Microbiological Diagnostic Unit Public Health Laboratory and Victorian Infectious Diseases Reference Laboratory, Doherty Institute	Caly L. et al
Australia/VIC6010/2020	EPI_ISL_518785	2020-07-23	Microbiological Diagnostic Unit - Public Health Laboratory (MDU-PHL)	MDU-PHL	Seemann T. et al
Australia/VIC6011/2020	EPI_ISL_518786	2020-07-23	Microbiological Diagnostic Unit - Public Health Laboratory (MDU-PHL)	MDU-PHL	Seemann T. et al
Australia/VIC6012/2020	EPI_ISL_518787	2020-07-23	Microbiological Diagnostic Unit - Public Health Laboratory (MDU-PHL)	MDU-PHL	Seemann T. et al
Australia/VIC6013/2020	EPI_ISL_518788	2020-07-10	Microbiological Diagnostic Unit - Public Health Laboratory (MDU-PHL)	MDU-PHL	Seemann T. et al
Australia/VIC6014/2020	EPI_ISL_518789	2020-07-20	Microbiological Diagnostic Unit - Public Health Laboratory (MDU-PHL)	MDU-PHL	Seemann T. et al
Australia/VIC6015/2020	EPI_ISL_518790	2020-07-10	Microbiological Diagnostic Unit - Public Health Laboratory (MDU-PHL)	MDU-PHL	Seemann T. et al
Australia/VIC6016/2020	EPI_ISL_518791	2020-07-20	Microbiological Diagnostic Unit - Public Health Laboratory (MDU-PHL)	MDU-PHL	Seemann T. et al
Australia/VIC6017/2020	EPI_ISL_518792	2020-07-25	Microbiological Diagnostic Unit - Public Health Laboratory (MDU-PHL)	MDU-PHL	Seemann T. et al
Australia/VIC6018/2020	EPI_ISL_518793	2020-07-24	Microbiological Diagnostic Unit - Public Health Laboratory (MDU-PHL)	MDU-PHL	Seemann T. et al
Australia/VIC6019/2020	EPI_ISL_518794	2020-07-23	Microbiological Diagnostic Unit - Public Health Laboratory (MDU-PHL)	MDU-PHL	Seemann T. et al
Australia/VIC6020/2020	EPI_ISL_518795	2020-07-24	Microbiological Diagnostic Unit - Public Health Laboratory (MDU-PHL)	MDU-PHL	Seemann T. et al
Australia/VIC6021/2020	EPI_ISL_518796	2020-07-25	Microbiological Diagnostic Unit - Public Health Laboratory (MDU-PHL)	MDU-PHL	Seemann T. et al
Australia/VIC6022/2020	EPI_ISL_518063	2020-07-25	Microbiological Diagnostic Unit - Public Health Laboratory (MDU-PHL)	MDU-PHL	Seemann T. et al
Australia/VIC6023/2020	EPI_ISL_518064	2020-07-22	Microbiological Diagnostic Unit - Public Health Laboratory (MDU-PHL)	MDU-PHL	Seemann T. et al
Australia/VIC6024/2020	EPI_ISL_518065	2020-07-22	Microbiological Diagnostic Unit - Public Health Laboratory (MDU-PHL)	MDU-PHL	Seemann T. et al
Australia/VIC6025/2020	EPI_ISL_518066	2020-07-23	Microbiological Diagnostic Unit - Public Health Laboratory (MDU-PHL)	MDU-PHL	Seemann T. et al
Australia/VIC6026/2020	EPI_ISL_518067	2020-07-24	Microbiological Diagnostic Unit - Public Health Laboratory (MDU-PHL)	MDU-PHL	Seemann T. et al
Australia/VIC6027/2020	EPI_ISL_518068	2020-07-23	Microbiological Diagnostic Unit - Public Health Laboratory (MDU-PHL)	MDU-PHL	Seemann T. et al
Australia/VIC6028/2020	EPI_ISL_518069	2020-07-23	Microbiological Diagnostic Unit - Public Health Laboratory (MDU-PHL)	MDU-PHL	Seemann T. et al
Australia/VIC6029/2020	EPI_ISL_518070	2020-07-23	Microbiological Diagnostic Unit - Public Health Laboratory (MDU-PHL)	MDU-PHL	Seemann T. et al
Australia/VIC603/2020	EPI_ISL_426858	2020-03-26	Victorian Infectious Diseases Reference Laboratory (VIDRL)	Microbiological Diagnostic Unit Public Health Laboratory and Victorian Infectious Diseases Reference Laboratory, Doherty Institute	Caly L. et al
Australia/VIC6030/2020	EPI_ISL_518071	2020-07-25	Microbiological Diagnostic Unit - Public Health Laboratory (MDU-PHL)	MDU-PHL	Seemann T. et al
Australia/VIC6031/2020	EPI_ISL_518072	2020-07-24	Microbiological Diagnostic Unit - Public Health Laboratory (MDU-PHL)	MDU-PHL	Seemann T. et al
Australia/VIC6032/2020	EPI_ISL_518073	2020-07-24	Microbiological Diagnostic Unit - Public Health Laboratory (MDU-PHL)	MDU-PHL	Seemann T. et al
Australia/VIC6033/2020	EPI_ISL_518074	2020-07-24	Microbiological Diagnostic Unit - Public Health Laboratory (MDU-PHL)	MDU-PHL	Seemann T. et al
Australia/VIC6034/2020	EPI_ISL_518075	2020-07-24	Microbiological Diagnostic Unit - Public Health Laboratory (MDU-PHL)	MDU-PHL	Seemann T. et al
Australia/VIC6035/2020	EPI_ISL_518076	2020-07-24	Microbiological Diagnostic Unit - Public Health Laboratory (MDU-PHL)	MDU-PHL	Seemann T. et al
Australia/VIC6036/2020	EPI_ISL_518077	2020-07-22	Microbiological Diagnostic Unit - Public Health Laboratory (MDU-PHL)	MDU-PHL	Seemann T. et al
Australia/VIC6037/2020	EPI_ISL_518078	2020-07-22	Microbiological Diagnostic Unit - Public Health Laboratory (MDU-PHL)	MDU-PHL	Seemann T. et al
Australia/VIC6038/2020	EPI_ISL_518079	2020-07-24	Microbiological Diagnostic Unit - Public Health Laboratory (MDU-PHL)	MDU-PHL	Seemann T. et al
Australia/VIC6039/2020	EPI_ISL_518080	2020-07-25	Microbiological Diagnostic Unit - Public Health Laboratory (MDU-PHL)	MDU-PHL	Seemann T. et al
Australia/VIC604/2020	EPI_ISL_426859	2020-03-26	Victorian Infectious Diseases Reference Laboratory (VIDRL)	Microbiological Diagnostic Unit Public Health Laboratory and Victorian Infectious Diseases Reference Laboratory, Doherty Institute	Caly L. et al
Australia/VIC6040/2020	EPI_ISL_518081	2020-07-20	Victorian Infectious Diseases Reference Laboratory (VIDRL)	VIDRL and MDU-PHL	Caly L. et al
Australia/VIC6041/2020	EPI_ISL_518082	2020-07-20	Victorian Infectious Diseases Reference Laboratory (VIDRL)	VIDRL and MDU-PHL	Caly L. et al
Australia/VIC6042/2020	EPI_ISL_518083	2020-07-20	Victorian Infectious Diseases Reference Laboratory (VIDRL)	VIDRL and MDU-PHL	Caly L. et al
Australia/VIC6043/2020	EPI_ISL_518084	2020-07-20	Victorian Infectious Diseases Reference Laboratory (VIDRL)	VIDRL and MDU-PHL	Caly L. et al
Australia/VIC6044/2020	EPI_ISL_518085	2020-07-20	Victorian Infectious Diseases Reference Laboratory (VIDRL)	VIDRL and MDU-PHL	Caly L. et al
Australia/VIC6045/2020	EPI_ISL_518086	2020-07-20	Victorian Infectious Diseases Reference Laboratory (VIDRL)	VIDRL and MDU-PHL	Caly L. et al
Australia/VIC6046/2020	EPI_ISL_518087	2020-07-20	Victorian Infectious Diseases Reference Laboratory (VIDRL)	VIDRL and MDU-PHL	Caly L. et al
Australia/VIC6048/2020	EPI_ISL_518088	2020-07-20	Victorian Infectious Diseases Reference Laboratory (VIDRL)	VIDRL and MDU-PHL	Caly L. et al
Australia/VIC6049/2020	EPI_ISL_518089	2020-07-20	Victorian Infectious Diseases Reference Laboratory (VIDRL)	VIDRL and MDU-PHL	Caly L. et al
Australia/VIC605/2020	EPI_ISL_426860	2020-03-27	Victorian Infectious Diseases Reference Laboratory (VIDRL)	Microbiological Diagnostic Unit Public Health Laboratory and Victorian Infectious Diseases Reference Laboratory, Doherty Institute	Caly L. et al
Australia/VIC6050/2020	EPI_ISL_518090	2020-07-20	Victorian Infectious Diseases Reference Laboratory (VIDRL)	VIDRL and MDU-PHL	Caly L. et al
Australia/VIC6051/2020	EPI_ISL_518091	2020-07-20	Victorian Infectious Diseases Reference Laboratory (VIDRL)	VIDRL and MDU-PHL	Caly L. et al
Australia/VIC6052/2020	EPI_ISL_518092	2020-07-20	Victorian Infectious Diseases Reference Laboratory (VIDRL)	VIDRL and MDU-PHL	Caly L. et al
Australia/VIC6054/2020	EPI_ISL_518093	2020-07-23	Microbiological Diagnostic Unit - Public Health Laboratory (MDU-PHL)	MDU-PHL	Seemann T. et al
Australia/VIC6055/2020	EPI_ISL_518094	2020-07-24	Microbiological Diagnostic Unit - Public Health Laboratory (MDU-PHL)	MDU-PHL	Seemann T. et al
Australia/VIC6057/2020	EPI_ISL_518095	2020-07-24	Microbiological Diagnostic Unit - Public Health Laboratory (MDU-PHL)	MDU-PHL	Seemann T. et al
Australia/VIC6058/2020	EPI_ISL_518096	2020-07-26	Microbiological Diagnostic Unit - Public Health Laboratory (MDU-PHL)	MDU-PHL	Seemann T. et al
Australia/VIC6059/2020	EPI_ISL_518097	2020-07-26	Microbiological Diagnostic Unit - Public Health Laboratory (MDU-PHL)	MDU-PHL	Seemann T. et al
Australia/VIC606/2020	EPI_ISL_426861	2020-03-27	Victorian Infectious Diseases Reference Laboratory (VIDRL)	Microbiological Diagnostic Unit Public Health Laboratory and Victorian Infectious Diseases Reference Laboratory, Doherty Institute	Caly L. et al
Australia/VIC6062/2020	EPI_ISL_518098	2020-07-19	Victorian Infectious Diseases Reference Laboratory (VIDRL)	VIDRL and MDU-PHL	Caly L. et al
Australia/VIC607/2020	EPI_ISL_426862	2020-03-27	Victorian Infectious Diseases Reference Laboratory (VIDRL)	Microbiological Diagnostic Unit Public Health Laboratory and Victorian Infectious Diseases Reference Laboratory, Doherty Institute	Caly L. et al
Australia/VIC6070/2020	EPI_ISL_518099	2020-07-20	Victorian Infectious Diseases Reference Laboratory (VIDRL)	VIDRL and MDU-PHL	Caly L. et al
Australia/VIC6071/2020	EPI_ISL_518100	2020-07-20	Victorian Infectious Diseases Reference Laboratory (VIDRL)	VIDRL and MDU-PHL	Caly L. et al
Australia/VIC6072/2020	EPI_ISL_518101	2020-07-20	Victorian Infectious Diseases Reference Laboratory (VIDRL)	VIDRL and MDU-PHL	Caly L. et al
Australia/VIC6074/2020	EPI_ISL_518102	2020-07-21	Victorian Infectious Diseases Reference Laboratory (VIDRL)	VIDRL and MDU-PHL	Caly L. et al
Australia/VIC6076/2020	EPI_ISL_518103	2020-07-21	Victorian Infectious Diseases Reference Laboratory (VIDRL)	VIDRL and MDU-PHL	Caly L. et al
Australia/VIC6077/2020	EPI_ISL_518104	2020-07-21	Victorian Infectious Diseases Reference Laboratory (VIDRL)	VIDRL and MDU-PHL	Caly L. et al
Australia/VIC6078/2020	EPI_ISL_518105	2020-07-21	Victorian Infectious Diseases Reference Laboratory (VIDRL)	VIDRL and MDU-PHL	Caly L. et al
Australia/VIC6079/2020	EPI_ISL_518106	2020-07-21	Victorian Infectious Diseases Reference Laboratory (VIDRL)	VIDRL and MDU-PHL	Caly L. et al
Australia/VIC6080/2020	EPI_ISL_518107	2020-07-21	Victorian Infectious Diseases Reference Laboratory (VIDRL)	VIDRL and MDU-PHL	Caly L. et al
Australia/VIC6082/2020	EPI_ISL_518108	2020-07-20	Victorian Infectious Diseases Reference Laboratory (VIDRL)	VIDRL and MDU-PHL	Caly L. et al
Australia/VIC6083/2020	EPI_ISL_518109	2020-07-12	Victorian Infectious Diseases Reference Laboratory (VIDRL)	VIDRL and MDU-PHL	Caly L. et al
Australia/VIC6084/2020	EPI_ISL_518110	2020-07-07	Victorian Infectious Diseases Reference Laboratory (VIDRL)	VIDRL and MDU-PHL	Caly L. et al
Australia/VIC6085/2020	EPI_ISL_518111	2020-07-11	Victorian Infectious Diseases Reference Laboratory (VIDRL)	VIDRL and MDU-PHL	Caly L. et al
Australia/VIC6087/2020	EPI_ISL_518112	2020-07-15	Victorian Infectious Diseases Reference Laboratory (VIDRL)	VIDRL and MDU-PHL	Caly L. et al
Australia/VIC6088/2020	EPI_ISL_518113	2020-07-21	Victorian Infectious Diseases Reference Laboratory (VIDRL)	VIDRL and MDU-PHL	Caly L. et al
Australia/VIC6089/2020	EPI_ISL_518114	2020-07-11	Victorian Infectious Diseases Reference Laboratory (VIDRL)	VIDRL and MDU-PHL	Caly L. et al
Australia/VIC609/2020	EPI_ISL_426863	2020-03-27	Victorian Infectious Diseases Reference Laboratory (VIDRL)	Microbiological Diagnostic Unit Public Health Laboratory and Victorian Infectious Diseases Reference Laboratory, Doherty Institute	Caly L. et al
Australia/VIC6090/2020	EPI_ISL_518115	2020-07-19	Victorian Infectious Diseases Reference Laboratory (VIDRL)	VIDRL and MDU-PHL	Caly L. et al
Australia/VIC6091/2020	EPI_ISL_518116	2020-07-11	Victorian Infectious Diseases Reference Laboratory (VIDRL)	VIDRL and MDU-PHL	Caly L. et al
Australia/VIC6092/2020	EPI_ISL_518117	2020-07-22	Victorian Infectious Diseases Reference Laboratory (VIDRL)	VIDRL and MDU-PHL	Caly L. et al
Australia/VIC6093/2020	EPI_ISL_518118	2020	Victorian Infectious Diseases Reference Laboratory (VIDRL)	VIDRL and MDU-PHL	Caly L. et al
Australia/VIC6094/2020	EPI_ISL_518119	2020-07-12	Victorian Infectious Diseases Reference Laboratory (VIDRL)	VIDRL and MDU-PHL	Caly L. et al
Australia/VIC6095/2020	EPI_ISL_518120	2020-07-11	Victorian Infectious Diseases Reference Laboratory (VIDRL)	VIDRL and MDU-PHL	Caly L. et al
Australia/VIC6096/2020	EPI_ISL_518121	2020-07-07	Victorian Infectious Diseases Reference Laboratory (VIDRL)	VIDRL and MDU-PHL	Caly L. et al
Australia/VIC6098/2020	EPI_ISL_518122	2020-07-13	Victorian Infectious Diseases Reference Laboratory (VIDRL)	VIDRL and MDU-PHL	Caly L. et al
Australia/VIC6099/2020	EPI_ISL_518123	2020-07-13	Victorian Infectious Diseases Reference Laboratory (VIDRL)	VIDRL and MDU-PHL	Caly L. et al
Australia/VIC61/2020	EPI_ISL_419773	2020-03-13	Victorian Infectious Diseases Reference Laboratory (VIDRL)	Victorian Infectious Diseases Reference Laboratory and Microbiological Diagnostic Unit Public Health Laboratory, Doherty Institute	Caly L. et al
Australia/VIC610/2020	EPI_ISL_426864	2020-03-26	Victorian Infectious Diseases Reference Laboratory (VIDRL)	Microbiological Diagnostic Unit Public Health Laboratory and Victorian Infectious Diseases Reference Laboratory, Doherty Institute	Caly L. et al
Australia/VIC6101/2020	EPI_ISL_518124	2020-07-11	Victorian Infectious Diseases Reference Laboratory (VIDRL)	VIDRL and MDU-PHL	Caly L. et al
Australia/VIC6102/2020	EPI_ISL_518125	2020-07-11	Victorian Infectious Diseases Reference Laboratory (VIDRL)	VIDRL and MDU-PHL	Caly L. et al
Australia/VIC6105/2020	EPI_ISL_518126	2020-07-13	Victorian Infectious Diseases Reference Laboratory (VIDRL)	VIDRL and MDU-PHL	Caly L. et al
Australia/VIC6106/2020	EPI_ISL_518127	2020-07-13	Victorian Infectious Diseases Reference Laboratory (VIDRL)	VIDRL and MDU-PHL	Caly L. et al
Australia/VIC6107/2020	EPI_ISL_518128	2020-07-21	Victorian Infectious Diseases Reference Laboratory (VIDRL)	VIDRL and MDU-PHL	Caly L. et al
Australia/VIC6109/2020	EPI_ISL_518129	2020-07-22	Victorian Infectious Diseases Reference Laboratory (VIDRL)	VIDRL and MDU-PHL	Caly L. et al
Australia/VIC611/2020	EPI_ISL_426865	2020-03-27	Victorian Infectious Diseases Reference Laboratory (VIDRL)	Microbiological Diagnostic Unit Public Health Laboratory and Victorian Infectious Diseases Reference Laboratory, Doherty Institute	Caly L. et al
Australia/VIC6110/2020	EPI_ISL_518130	2020-07-03	Victorian Infectious Diseases Reference Laboratory (VIDRL)	VIDRL and MDU-PHL	Caly L. et al
Australia/VIC6111/2020	EPI_ISL_518131	2020-07-22	Victorian Infectious Diseases Reference Laboratory (VIDRL)	VIDRL and MDU-PHL	Caly L. et al
Australia/VIC6113/2020	EPI_ISL_518132	2020-07-22	Victorian Infectious Diseases Reference Laboratory (VIDRL)	VIDRL and MDU-PHL	Caly L. et al
Australia/VIC6114/2020	EPI_ISL_518133	2020-07-21	Victorian Infectious Diseases Reference Laboratory (VIDRL)	VIDRL and MDU-PHL	Caly L. et al
Australia/VIC6116/2020	EPI_ISL_518134	2020-07-22	Victorian Infectious Diseases Reference Laboratory (VIDRL)	VIDRL and MDU-PHL	Caly L. et al
Australia/VIC6117/2020	EPI_ISL_518135	2020-07-22	Victorian Infectious Diseases Reference Laboratory (VIDRL)	VIDRL and MDU-PHL	Caly L. et al
Australia/VIC6118/2020	EPI_ISL_518136	2020-07-22	Victorian Infectious Diseases Reference Laboratory (VIDRL)	VIDRL and MDU-PHL	Caly L. et al
Australia/VIC6119/2020	EPI_ISL_518137	2020-07-22	Victorian Infectious Diseases Reference Laboratory (VIDRL)	VIDRL and MDU-PHL	Caly L. et al
Australia/VIC612/2020	EPI_ISL_426866	2020-03-26	Victorian Infectious Diseases Reference Laboratory (VIDRL)	Microbiological Diagnostic Unit Public Health Laboratory and Victorian Infectious Diseases Reference Laboratory, Doherty Institute	Caly L. et al
Australia/VIC6120/2020	EPI_ISL_518138	2020-07-22	Victorian Infectious Diseases Reference Laboratory (VIDRL)	VIDRL and MDU-PHL	Caly L. et al
Australia/VIC6121/2020	EPI_ISL_518139	2020-07-22	Victorian Infectious Diseases Reference Laboratory (VIDRL)	VIDRL and MDU-PHL	Caly L. et al
Australia/VIC6123/2020	EPI_ISL_518140	2020-07-22	Victorian Infectious Diseases Reference Laboratory (VIDRL)	VIDRL and MDU-PHL	Caly L. et al
Australia/VIC6126/2020	EPI_ISL_518141	2020-07-22	Victorian Infectious Diseases Reference Laboratory (VIDRL)	VIDRL and MDU-PHL	Caly L. et al
Australia/VIC6128/2020	EPI_ISL_518142	2020-07-22	Victorian Infectious Diseases Reference Laboratory (VIDRL)	VIDRL and MDU-PHL	Caly L. et al
Australia/VIC6129/2020	EPI_ISL_518143	2020-07-22	Victorian Infectious Diseases Reference Laboratory (VIDRL)	VIDRL and MDU-PHL	Caly L. et al
Australia/VIC613/2020	EPI_ISL_426867	2020-03-26	Victorian Infectious Diseases Reference Laboratory (VIDRL)	Microbiological Diagnostic Unit Public Health Laboratory and Victorian Infectious Diseases Reference Laboratory, Doherty Institute	Caly L. et al
Australia/VIC6131/2020	EPI_ISL_518144	2020-07-22	Victorian Infectious Diseases Reference Laboratory (VIDRL)	VIDRL and MDU-PHL	Caly L. et al
Australia/VIC6132/2020	EPI_ISL_518145	2020-07-22	Victorian Infectious Diseases Reference Laboratory (VIDRL)	VIDRL and MDU-PHL	Caly L. et al
Australia/VIC6133/2020	EPI_ISL_518146	2020-07-22	Victorian Infectious Diseases Reference Laboratory (VIDRL)	VIDRL and MDU-PHL	Caly L. et al
Australia/VIC6135/2020	EPI_ISL_518147	2020-07-22	Victorian Infectious Diseases Reference Laboratory (VIDRL)	VIDRL and MDU-PHL	Caly L. et al
Australia/VIC6137/2020	EPI_ISL_518148	2020-07-23	Victorian Infectious Diseases Reference Laboratory (VIDRL)	VIDRL and MDU-PHL	Caly L. et al
Australia/VIC6138/2020	EPI_ISL_518149	2020-07-22	Victorian Infectious Diseases Reference Laboratory (VIDRL)	VIDRL and MDU-PHL	Caly L. et al
Australia/VIC6139/2020	EPI_ISL_518150	2020-07-22	Victorian Infectious Diseases Reference Laboratory (VIDRL)	VIDRL and MDU-PHL	Caly L. et al
Australia/VIC614/2020	EPI_ISL_426869	2020-03-26	Victorian Infectious Diseases Reference Laboratory (VIDRL)	Microbiological Diagnostic Unit Public Health Laboratory and Victorian Infectious Diseases Reference Laboratory, Doherty Institute	Caly L. et al
Australia/VIC6140/2020	EPI_ISL_518151	2020-07-22	Victorian Infectious Diseases Reference Laboratory (VIDRL)	VIDRL and MDU-PHL	Caly L. et al
Australia/VIC6141/2020	EPI_ISL_518152	2020-07-22	Victorian Infectious Diseases Reference Laboratory (VIDRL)	VIDRL and MDU-PHL	Caly L. et al
Australia/VIC6142/2020	EPI_ISL_518153	2020-07-22	Victorian Infectious Diseases Reference Laboratory (VIDRL)	VIDRL and MDU-PHL	Caly L. et al
Australia/VIC6143/2020	EPI_ISL_518154	2020-07-22	Victorian Infectious Diseases Reference Laboratory (VIDRL)	VIDRL and MDU-PHL	Caly L. et al
Australia/VIC6144/2020	EPI_ISL_518155	2020-07-22	Victorian Infectious Diseases Reference Laboratory (VIDRL)	VIDRL and MDU-PHL	Caly L. et al
Australia/VIC6145/2020	EPI_ISL_518156	2020-07-22	Victorian Infectious Diseases Reference Laboratory (VIDRL)	VIDRL and MDU-PHL	Caly L. et al
Australia/VIC6146/2020	EPI_ISL_518157	2020-07-22	Victorian Infectious Diseases Reference Laboratory (VIDRL)	VIDRL and MDU-PHL	Caly L. et al
Australia/VIC6147/2020	EPI_ISL_518158	2020-07-22	Victorian Infectious Diseases Reference Laboratory (VIDRL)	VIDRL and MDU-PHL	Caly L. et al
Australia/VIC6148/2020	EPI_ISL_518159	2020-07-22	Victorian Infectious Diseases Reference Laboratory (VIDRL)	VIDRL and MDU-PHL	Caly L. et al
Australia/VIC6149/2020	EPI_ISL_518160	2020-07-22	Victorian Infectious Diseases Reference Laboratory (VIDRL)	VIDRL and MDU-PHL	Caly L. et al
Australia/VIC615/2020	EPI_ISL_426870	2020-03-28	Victorian Infectious Diseases Reference Laboratory (VIDRL)	Microbiological Diagnostic Unit Public Health Laboratory and Victorian Infectious Diseases Reference Laboratory, Doherty Institute	Caly L. et al
Australia/VIC6150/2020	EPI_ISL_518161	2020-07-22	Victorian Infectious Diseases Reference Laboratory (VIDRL)	VIDRL and MDU-PHL	Caly L. et al
Australia/VIC6151/2020	EPI_ISL_518162	2020-07-22	Victorian Infectious Diseases Reference Laboratory (VIDRL)	VIDRL and MDU-PHL	Caly L. et al
Australia/VIC6154/2020	EPI_ISL_518163	2020-07-22	Victorian Infectious Diseases Reference Laboratory (VIDRL)	VIDRL and MDU-PHL	Caly L. et al
Australia/VIC6155/2020	EPI_ISL_518164	2020-07-22	Victorian Infectious Diseases Reference Laboratory (VIDRL)	VIDRL and MDU-PHL	Caly L. et al
Australia/VIC6158/2020	EPI_ISL_518165	2020-07-22	Victorian Infectious Diseases Reference Laboratory (VIDRL)	VIDRL and MDU-PHL	Caly L. et al
Australia/VIC6159/2020	EPI_ISL_518166	2020-07-22	Victorian Infectious Diseases Reference Laboratory (VIDRL)	VIDRL and MDU-PHL	Caly L. et al
Australia/VIC616/2020	EPI_ISL_426871	2020-03-26	Victorian Infectious Diseases Reference Laboratory (VIDRL)	Microbiological Diagnostic Unit Public Health Laboratory and Victorian Infectious Diseases Reference Laboratory, Doherty Institute	Caly L. et al
Australia/VIC6161/2020	EPI_ISL_518167	2020-07-22	Victorian Infectious Diseases Reference Laboratory (VIDRL)	VIDRL and MDU-PHL	Caly L. et al
Australia/VIC6162/2020	EPI_ISL_518168	2020-07-22	Victorian Infectious Diseases Reference Laboratory (VIDRL)	VIDRL and MDU-PHL	Caly L. et al
Australia/VIC6163/2020	EPI_ISL_518169	2020-07-22	Victorian Infectious Diseases Reference Laboratory (VIDRL)	VIDRL and MDU-PHL	Caly L. et al
Australia/VIC6164/2020	EPI_ISL_518170	2020-07-23	Victorian Infectious Diseases Reference Laboratory (VIDRL)	VIDRL and MDU-PHL	Caly L. et al
Australia/VIC6165/2020	EPI_ISL_518171	2020-07-23	Victorian Infectious Diseases Reference Laboratory (VIDRL)	VIDRL and MDU-PHL	Caly L. et al
Australia/VIC6166/2020	EPI_ISL_518172	2020-07-23	Victorian Infectious Diseases Reference Laboratory (VIDRL)	VIDRL and MDU-PHL	Caly L. et al
Australia/VIC6167/2020	EPI_ISL_518173	2020-07-23	Victorian Infectious Diseases Reference Laboratory (VIDRL)	VIDRL and MDU-PHL	Caly L. et al
Australia/VIC6168/2020	EPI_ISL_518174	2020-07-23	Victorian Infectious Diseases Reference Laboratory (VIDRL)	VIDRL and MDU-PHL	Caly L. et al
Australia/VIC6169/2020	EPI_ISL_518175	2020-07-23	Victorian Infectious Diseases Reference Laboratory (VIDRL)	VIDRL and MDU-PHL	Caly L. et al
Australia/VIC617/2020	EPI_ISL_426872	2020-03-26	Victorian Infectious Diseases Reference Laboratory (VIDRL)	Microbiological Diagnostic Unit Public Health Laboratory and Victorian Infectious Diseases Reference Laboratory, Doherty Institute	Caly L. et al
Australia/VIC6170/2020	EPI_ISL_518176	2020-07-22	Victorian Infectious Diseases Reference Laboratory (VIDRL)	VIDRL and MDU-PHL	Caly L. et al
Australia/VIC6171/2020	EPI_ISL_518177	2020-07-22	Victorian Infectious Diseases Reference Laboratory (VIDRL)	VIDRL and MDU-PHL	Caly L. et al
Australia/VIC6173/2020	EPI_ISL_518178	2020-07-22	Victorian Infectious Diseases Reference Laboratory (VIDRL)	VIDRL and MDU-PHL	Caly L. et al
Australia/VIC6174/2020	EPI_ISL_518179	2020-07-22	Victorian Infectious Diseases Reference Laboratory (VIDRL)	VIDRL and MDU-PHL	Caly L. et al
Australia/VIC6175/2020	EPI_ISL_518180	2020-07-22	Victorian Infectious Diseases Reference Laboratory (VIDRL)	VIDRL and MDU-PHL	Caly L. et al
Australia/VIC6176/2020	EPI_ISL_518181	2020-07-22	Victorian Infectious Diseases Reference Laboratory (VIDRL)	VIDRL and MDU-PHL	Caly L. et al
Australia/VIC6177/2020	EPI_ISL_518182	2020-07-22	Victorian Infectious Diseases Reference Laboratory (VIDRL)	VIDRL and MDU-PHL	Caly L. et al
Australia/VIC6178/2020	EPI_ISL_518183	2020-07-22	Victorian Infectious Diseases Reference Laboratory (VIDRL)	VIDRL and MDU-PHL	Caly L. et al
Australia/VIC6179/2020	EPI_ISL_518184	2020-07-22	Victorian Infectious Diseases Reference Laboratory (VIDRL)	VIDRL and MDU-PHL	Caly L. et al
Australia/VIC6180/2020	EPI_ISL_518185	2020-07-22	Victorian Infectious Diseases Reference Laboratory (VIDRL)	VIDRL and MDU-PHL	Caly L. et al
Australia/VIC6181/2020	EPI_ISL_518186	2020-07-22	Victorian Infectious Diseases Reference Laboratory (VIDRL)	VIDRL and MDU-PHL	Caly L. et al
Australia/VIC6182/2020	EPI_ISL_518187	2020-07-23	Victorian Infectious Diseases Reference Laboratory (VIDRL)	VIDRL and MDU-PHL	Caly L. et al
Australia/VIC6183/2020	EPI_ISL_518188	2020-07-22	Victorian Infectious Diseases Reference Laboratory (VIDRL)	VIDRL and MDU-PHL	Caly L. et al
Australia/VIC6186/2020	EPI_ISL_518189	2020-07-22	Victorian Infectious Diseases Reference Laboratory (VIDRL)	VIDRL and MDU-PHL	Caly L. et al
Australia/VIC6187/2020	EPI_ISL_518190	2020-07-21	Victorian Infectious Diseases Reference Laboratory (VIDRL)	VIDRL and MDU-PHL	Caly L. et al
Australia/VIC6188/2020	EPI_ISL_518191	2020-07-21	Victorian Infectious Diseases Reference Laboratory (VIDRL)	VIDRL and MDU-PHL	Caly L. et al
Australia/VIC619/2020	EPI_ISL_426923	2020-03-28	Victorian Infectious Diseases Reference Laboratory (VIDRL)	Microbiological Diagnostic Unit Public Health Laboratory and Victorian Infectious Diseases Reference Laboratory, Doherty Institute	Caly L. et al
Australia/VIC6190/2020	EPI_ISL_518192	2020-07-22	Victorian Infectious Diseases Reference Laboratory (VIDRL)	VIDRL and MDU-PHL	Caly L. et al
Australia/VIC6191/2020	EPI_ISL_518193	2020-07-22	Victorian Infectious Diseases Reference Laboratory (VIDRL)	VIDRL and MDU-PHL	Caly L. et al
Australia/VIC6192/2020	EPI_ISL_518194	2020-07-22	Victorian Infectious Diseases Reference Laboratory (VIDRL)	VIDRL and MDU-PHL	Caly L. et al
Australia/VIC6193/2020	EPI_ISL_518195	2020-07-23	Victorian Infectious Diseases Reference Laboratory (VIDRL)	VIDRL and MDU-PHL	Caly L. et al
Australia/VIC6194/2020	EPI_ISL_518196	2020-07-23	Victorian Infectious Diseases Reference Laboratory (VIDRL)	VIDRL and MDU-PHL	Caly L. et al
Australia/VIC6195/2020	EPI_ISL_518197	2020-07-23	Victorian Infectious Diseases Reference Laboratory (VIDRL)	VIDRL and MDU-PHL	Caly L. et al
Australia/VIC6196/2020	EPI_ISL_518198	2020-07-11	Victorian Infectious Diseases Reference Laboratory (VIDRL)	VIDRL and MDU-PHL	Caly L. et al
Australia/VIC6197/2020	EPI_ISL_518199	2020-07-11	Victorian Infectious Diseases Reference Laboratory (VIDRL)	VIDRL and MDU-PHL	Caly L. et al
Australia/VIC6198/2020	EPI_ISL_518200	2020-07-23	Victorian Infectious Diseases Reference Laboratory (VIDRL)	VIDRL and MDU-PHL	Caly L. et al
Australia/VIC6199/2020	EPI_ISL_518201	2020-07-23	Victorian Infectious Diseases Reference Laboratory (VIDRL)	VIDRL and MDU-PHL	Caly L. et al
Australia/VIC62/2020	EPI_ISL_419774	2020-03-13	Victorian Infectious Diseases Reference Laboratory (VIDRL)	Victorian Infectious Diseases Reference Laboratory and Microbiological Diagnostic Unit Public Health Laboratory, Doherty Institute	Caly L. et al
Australia/VIC620/2020	EPI_ISL_426924	2020-03-28	Victorian Infectious Diseases Reference Laboratory (VIDRL)	Microbiological Diagnostic Unit Public Health Laboratory and Victorian Infectious Diseases Reference Laboratory, Doherty Institute	Caly L. et al
Australia/VIC6200/2020	EPI_ISL_518202	2020-07-23	Victorian Infectious Diseases Reference Laboratory (VIDRL)	VIDRL and MDU-PHL	Caly L. et al
Australia/VIC6201/2020	EPI_ISL_518203	2020-07-23	Victorian Infectious Diseases Reference Laboratory (VIDRL)	VIDRL and MDU-PHL	Caly L. et al
Australia/VIC6203/2020	EPI_ISL_518204	2020-07-23	Victorian Infectious Diseases Reference Laboratory (VIDRL)	VIDRL and MDU-PHL	Caly L. et al
Australia/VIC6204/2020	EPI_ISL_518205	2020-07-23	Victorian Infectious Diseases Reference Laboratory (VIDRL)	VIDRL and MDU-PHL	Caly L. et al
Australia/VIC6205/2020	EPI_ISL_518206	2020-07-23	Victorian Infectious Diseases Reference Laboratory (VIDRL)	VIDRL and MDU-PHL	Caly L. et al
Australia/VIC6206/2020	EPI_ISL_518207	2020-07-23	Victorian Infectious Diseases Reference Laboratory (VIDRL)	VIDRL and MDU-PHL	Caly L. et al
Australia/VIC6207/2020	EPI_ISL_518208	2020-07-23	Victorian Infectious Diseases Reference Laboratory (VIDRL)	VIDRL and MDU-PHL	Caly L. et al
Australia/VIC6208/2020	EPI_ISL_518209	2020-07-23	Victorian Infectious Diseases Reference Laboratory (VIDRL)	VIDRL and MDU-PHL	Caly L. et al
Australia/VIC621/2020	EPI_ISL_426925	2020-03-28	Victorian Infectious Diseases Reference Laboratory (VIDRL)	Microbiological Diagnostic Unit Public Health Laboratory and Victorian Infectious Diseases Reference Laboratory, Doherty Institute	Caly L. et al
Australia/VIC6212/2020	EPI_ISL_518210	2020-07-13	Victorian Infectious Diseases Reference Laboratory (VIDRL)	VIDRL and MDU-PHL	Caly L. et al
Australia/VIC6213/2020	EPI_ISL_518211	2020-07-23	Victorian Infectious Diseases Reference Laboratory (VIDRL)	VIDRL and MDU-PHL	Caly L. et al
Australia/VIC6214/2020	EPI_ISL_518212	2020-07-15	Victorian Infectious Diseases Reference Laboratory (VIDRL)	VIDRL and MDU-PHL	Caly L. et al
Australia/VIC6215/2020	EPI_ISL_518213	2020-07-23	Victorian Infectious Diseases Reference Laboratory (VIDRL)	VIDRL and MDU-PHL	Caly L. et al
Australia/VIC6216/2020	EPI_ISL_518214	2020-07-23	Victorian Infectious Diseases Reference Laboratory (VIDRL)	VIDRL and MDU-PHL	Caly L. et al
Australia/VIC6217/2020	EPI_ISL_518215	2020-07-23	Victorian Infectious Diseases Reference Laboratory (VIDRL)	VIDRL and MDU-PHL	Caly L. et al
Australia/VIC6218/2020	EPI_ISL_518216	2020-07-23	Victorian Infectious Diseases Reference Laboratory (VIDRL)	VIDRL and MDU-PHL	Caly L. et al
Australia/VIC6219/2020	EPI_ISL_518217	2020-07-23	Victorian Infectious Diseases Reference Laboratory (VIDRL)	VIDRL and MDU-PHL	Caly L. et al
Australia/VIC622/2020	EPI_ISL_426926	2020-03-29	Victorian Infectious Diseases Reference Laboratory (VIDRL)	Microbiological Diagnostic Unit Public Health Laboratory and Victorian Infectious Diseases Reference Laboratory, Doherty Institute	Caly L. et al
Australia/VIC6220/2020	EPI_ISL_518218	2020-07-13	Victorian Infectious Diseases Reference Laboratory (VIDRL)	VIDRL and MDU-PHL	Caly L. et al
Australia/VIC6221/2020	EPI_ISL_518219	2020-07-14	Victorian Infectious Diseases Reference Laboratory (VIDRL)	VIDRL and MDU-PHL	Caly L. et al
Australia/VIC6222/2020	EPI_ISL_518220	2020-07-14	Victorian Infectious Diseases Reference Laboratory (VIDRL)	VIDRL and MDU-PHL	Caly L. et al
Australia/VIC6223/2020	EPI_ISL_518221	2020-07-15	Victorian Infectious Diseases Reference Laboratory (VIDRL)	VIDRL and MDU-PHL	Caly L. et al
Australia/VIC6225/2020	EPI_ISL_518222	2020-07-23	Victorian Infectious Diseases Reference Laboratory (VIDRL)	VIDRL and MDU-PHL	Caly L. et al
Australia/VIC6226/2020	EPI_ISL_518223	2020-07-14	Victorian Infectious Diseases Reference Laboratory (VIDRL)	VIDRL and MDU-PHL	Caly L. et al
Australia/VIC6227/2020	EPI_ISL_518224	2020-07-23	Victorian Infectious Diseases Reference Laboratory (VIDRL)	VIDRL and MDU-PHL	Caly L. et al
Australia/VIC6229/2020	EPI_ISL_518225	2020-07-15	Victorian Infectious Diseases Reference Laboratory (VIDRL)	VIDRL and MDU-PHL	Caly L. et al
Australia/VIC623/2020	EPI_ISL_426927	2020-03-28	Victorian Infectious Diseases Reference Laboratory (VIDRL)	Microbiological Diagnostic Unit Public Health Laboratory and Victorian Infectious Diseases Reference Laboratory, Doherty Institute	Caly L. et al
Australia/VIC6230/2020	EPI_ISL_518226	2020-07-22	Victorian Infectious Diseases Reference Laboratory (VIDRL)	VIDRL and MDU-PHL	Caly L. et al
Australia/VIC6231/2020	EPI_ISL_518227	2020-07-22	Victorian Infectious Diseases Reference Laboratory (VIDRL)	VIDRL and MDU-PHL	Caly L. et al
Australia/VIC6232/2020	EPI_ISL_518228	2020-07-22	Victorian Infectious Diseases Reference Laboratory (VIDRL)	VIDRL and MDU-PHL	Caly L. et al
Australia/VIC6235/2020	EPI_ISL_518229	2020-07-21	Victorian Infectious Diseases Reference Laboratory (VIDRL)	VIDRL and MDU-PHL	Caly L. et al
Australia/VIC6236/2020	EPI_ISL_518230	2020-07-21	Victorian Infectious Diseases Reference Laboratory (VIDRL)	VIDRL and MDU-PHL	Caly L. et al
Australia/VIC6237/2020	EPI_ISL_518231	2020-06-26	Microbiological Diagnostic Unit - Public Health Laboratory (MDU-PHL)	MDU-PHL	Seemann T. et al
Australia/VIC6238/2020	EPI_ISL_518232	2020-07-24	Microbiological Diagnostic Unit - Public Health Laboratory (MDU-PHL)	MDU-PHL	Seemann T. et al
Australia/VIC6239/2020	EPI_ISL_518233	2020-07-21	Microbiological Diagnostic Unit - Public Health Laboratory (MDU-PHL)	MDU-PHL	Seemann T. et al
Australia/VIC624/2020	EPI_ISL_426928	2020-03-28	Victorian Infectious Diseases Reference Laboratory (VIDRL)	Microbiological Diagnostic Unit Public Health Laboratory and Victorian Infectious Diseases Reference Laboratory, Doherty Institute	Caly L. et al
Australia/VIC6240/2020	EPI_ISL_518234	2020-07-25	Microbiological Diagnostic Unit - Public Health Laboratory (MDU-PHL)	MDU-PHL	Seemann T. et al
Australia/VIC6241/2020	EPI_ISL_518235	2020-07-22	Microbiological Diagnostic Unit - Public Health Laboratory (MDU-PHL)	MDU-PHL	Seemann T. et al
Australia/VIC6242/2020	EPI_ISL_518236	2020-07-27	Microbiological Diagnostic Unit - Public Health Laboratory (MDU-PHL)	MDU-PHL	Seemann T. et al
Australia/VIC6243/2020	EPI_ISL_518237	2020-07-23	Microbiological Diagnostic Unit - Public Health Laboratory (MDU-PHL)	MDU-PHL	Seemann T. et al
Australia/VIC6244/2020	EPI_ISL_518238	2020	Microbiological Diagnostic Unit - Public Health Laboratory (MDU-PHL)	MDU-PHL	Seemann T. et al
Australia/VIC6246/2020	EPI_ISL_518239	2020-07-20	Victorian Infectious Diseases Reference Laboratory (VIDRL)	VIDRL and MDU-PHL	Caly L. et al
Australia/VIC6247/2020	EPI_ISL_518240	2020-07-20	Victorian Infectious Diseases Reference Laboratory (VIDRL)	VIDRL and MDU-PHL	Caly L. et al
Australia/VIC6248/2020	EPI_ISL_518241	2020-07-29	Microbiological Diagnostic Unit - Public Health Laboratory (MDU-PHL)	MDU-PHL	Seemann T. et al
Australia/VIC6249/2020	EPI_ISL_518242	2020-07-31	Microbiological Diagnostic Unit - Public Health Laboratory (MDU-PHL)	MDU-PHL	Seemann T. et al
Australia/VIC625/2020	EPI_ISL_426929	2020-03-28	Victorian Infectious Diseases Reference Laboratory (VIDRL)	Microbiological Diagnostic Unit Public Health Laboratory and Victorian Infectious Diseases Reference Laboratory, Doherty Institute	Caly L. et al
Australia/VIC6250/2020	EPI_ISL_518243	2020-07-31	Microbiological Diagnostic Unit - Public Health Laboratory (MDU-PHL)	MDU-PHL	Seemann T. et al
Australia/VIC6251/2020	EPI_ISL_518244	2020-07-23	Victorian Infectious Diseases Reference Laboratory (VIDRL)	VIDRL and MDU-PHL	Caly L. et al
Australia/VIC6253/2020	EPI_ISL_518245	2020-07-19	Victorian Infectious Diseases Reference Laboratory (VIDRL)	VIDRL and MDU-PHL	Caly L. et al
Australia/VIC6254/2020	EPI_ISL_518246	2020-07-19	Victorian Infectious Diseases Reference Laboratory (VIDRL)	VIDRL and MDU-PHL	Caly L. et al
Australia/VIC6255/2020	EPI_ISL_518247	2020-07-20	Victorian Infectious Diseases Reference Laboratory (VIDRL)	VIDRL and MDU-PHL	Caly L. et al
Australia/VIC6256/2020	EPI_ISL_518248	2020-07-20	Victorian Infectious Diseases Reference Laboratory (VIDRL)	VIDRL and MDU-PHL	Caly L. et al
Australia/VIC6257/2020	EPI_ISL_518249	2020-07-20	Victorian Infectious Diseases Reference Laboratory (VIDRL)	VIDRL and MDU-PHL	Caly L. et al
Australia/VIC6259/2020	EPI_ISL_518250	2020-07-25	Microbiological Diagnostic Unit - Public Health Laboratory (MDU-PHL)	MDU-PHL	Seemann T. et al
Australia/VIC626/2020	EPI_ISL_426930	2020-03-28	Victorian Infectious Diseases Reference Laboratory (VIDRL)	Microbiological Diagnostic Unit Public Health Laboratory and Victorian Infectious Diseases Reference Laboratory, Doherty Institute	Caly L. et al
Australia/VIC6260/2020	EPI_ISL_518251	2020-07-25	Microbiological Diagnostic Unit - Public Health Laboratory (MDU-PHL)	MDU-PHL	Seemann T. et al
Australia/VIC6261/2020	EPI_ISL_518252	2020-07-25	Microbiological Diagnostic Unit - Public Health Laboratory (MDU-PHL)	MDU-PHL	Seemann T. et al
Australia/VIC6262/2020	EPI_ISL_518253	2020-07-24	Microbiological Diagnostic Unit - Public Health Laboratory (MDU-PHL)	MDU-PHL	Seemann T. et al
Australia/VIC6263/2020	EPI_ISL_518254	2020-07-24	Microbiological Diagnostic Unit - Public Health Laboratory (MDU-PHL)	MDU-PHL	Seemann T. et al
Australia/VIC6265/2020	EPI_ISL_518255	2020-07-24	Microbiological Diagnostic Unit - Public Health Laboratory (MDU-PHL)	MDU-PHL	Seemann T. et al
Australia/VIC6266/2020	EPI_ISL_518256	2020-07-26	Microbiological Diagnostic Unit - Public Health Laboratory (MDU-PHL)	MDU-PHL	Seemann T. et al
Australia/VIC6267/2020	EPI_ISL_518257	2020-07-26	Microbiological Diagnostic Unit - Public Health Laboratory (MDU-PHL)	MDU-PHL	Seemann T. et al
Australia/VIC6268/2020	EPI_ISL_518258	2020-07-26	Microbiological Diagnostic Unit - Public Health Laboratory (MDU-PHL)	MDU-PHL	Seemann T. et al
Australia/VIC6269/2020	EPI_ISL_518259	2020-07-26	Microbiological Diagnostic Unit - Public Health Laboratory (MDU-PHL)	MDU-PHL	Seemann T. et al
Australia/VIC627/2020	EPI_ISL_426931	2020-03-29	Victorian Infectious Diseases Reference Laboratory (VIDRL)	Microbiological Diagnostic Unit Public Health Laboratory and Victorian Infectious Diseases Reference Laboratory, Doherty Institute	Caly L. et al
Australia/VIC6270/2020	EPI_ISL_518260	2020-07-24	Microbiological Diagnostic Unit - Public Health Laboratory (MDU-PHL)	MDU-PHL	Seemann T. et al
Australia/VIC6271/2020	EPI_ISL_518261	2020-07-24	Microbiological Diagnostic Unit - Public Health Laboratory (MDU-PHL)	MDU-PHL	Seemann T. et al
Australia/VIC6272/2020	EPI_ISL_518262	2020-07-24	Microbiological Diagnostic Unit - Public Health Laboratory (MDU-PHL)	MDU-PHL	Seemann T. et al
Australia/VIC6273/2020	EPI_ISL_518263	2020-07-25	Microbiological Diagnostic Unit - Public Health Laboratory (MDU-PHL)	MDU-PHL	Seemann T. et al
Australia/VIC6275/2020	EPI_ISL_518264	2020-07-25	Microbiological Diagnostic Unit - Public Health Laboratory (MDU-PHL)	MDU-PHL	Seemann T. et al
Australia/VIC6276/2020	EPI_ISL_518265	2020-07-24	Microbiological Diagnostic Unit - Public Health Laboratory (MDU-PHL)	MDU-PHL	Seemann T. et al
Australia/VIC6277/2020	EPI_ISL_518266	2020-07-25	Microbiological Diagnostic Unit - Public Health Laboratory (MDU-PHL)	MDU-PHL	Seemann T. et al
Australia/VIC6278/2020	EPI_ISL_518267	2020-07-26	Microbiological Diagnostic Unit - Public Health Laboratory (MDU-PHL)	MDU-PHL	Seemann T. et al
Australia/VIC6279/2020	EPI_ISL_518268	2020-07-26	Microbiological Diagnostic Unit - Public Health Laboratory (MDU-PHL)	MDU-PHL	Seemann T. et al
Australia/VIC628/2020	EPI_ISL_426932	2020-03-29	Victorian Infectious Diseases Reference Laboratory (VIDRL)	Microbiological Diagnostic Unit Public Health Laboratory and Victorian Infectious Diseases Reference Laboratory, Doherty Institute	Caly L. et al
Australia/VIC6281/2020	EPI_ISL_518269	2020-07-21	Microbiological Diagnostic Unit - Public Health Laboratory (MDU-PHL)	MDU-PHL	Seemann T. et al
Australia/VIC6282/2020	EPI_ISL_518270	2020-07-21	Microbiological Diagnostic Unit - Public Health Laboratory (MDU-PHL)	MDU-PHL	Seemann T. et al
Australia/VIC6283/2020	EPI_ISL_518271	2020-07-22	Microbiological Diagnostic Unit - Public Health Laboratory (MDU-PHL)	MDU-PHL	Seemann T. et al
Australia/VIC6284/2020	EPI_ISL_518272	2020-07-23	Microbiological Diagnostic Unit - Public Health Laboratory (MDU-PHL)	MDU-PHL	Seemann T. et al
Australia/VIC6285/2020	EPI_ISL_518273	2020-07-23	Microbiological Diagnostic Unit - Public Health Laboratory (MDU-PHL)	MDU-PHL	Seemann T. et al
Australia/VIC6286/2020	EPI_ISL_518274	2020-07-23	Microbiological Diagnostic Unit - Public Health Laboratory (MDU-PHL)	MDU-PHL	Seemann T. et al
Australia/VIC6287/2020	EPI_ISL_518275	2020-07-21	Microbiological Diagnostic Unit - Public Health Laboratory (MDU-PHL)	MDU-PHL	Seemann T. et al
Australia/VIC6288/2020	EPI_ISL_518276	2020-07-22	Microbiological Diagnostic Unit - Public Health Laboratory (MDU-PHL)	MDU-PHL	Seemann T. et al
Australia/VIC6289/2020	EPI_ISL_518277	2020-07-21	Microbiological Diagnostic Unit - Public Health Laboratory (MDU-PHL)	MDU-PHL	Seemann T. et al
Australia/VIC629/2020	EPI_ISL_426873	2020-03-25	Victorian Infectious Diseases Reference Laboratory (VIDRL)	Microbiological Diagnostic Unit Public Health Laboratory and Victorian Infectious Diseases Reference Laboratory, Doherty Institute	Caly L. et al
Australia/VIC6290/2020	EPI_ISL_518278	2020-07-21	Microbiological Diagnostic Unit - Public Health Laboratory (MDU-PHL)	MDU-PHL	Seemann T. et al
Australia/VIC6291/2020	EPI_ISL_518279	2020-07-22	Microbiological Diagnostic Unit - Public Health Laboratory (MDU-PHL)	MDU-PHL	Seemann T. et al
Australia/VIC6292/2020	EPI_ISL_518280	2020-07-21	Microbiological Diagnostic Unit - Public Health Laboratory (MDU-PHL)	MDU-PHL	Seemann T. et al
Australia/VIC6293/2020	EPI_ISL_518281	2020-07-21	Microbiological Diagnostic Unit - Public Health Laboratory (MDU-PHL)	MDU-PHL	Seemann T. et al
Australia/VIC6294/2020	EPI_ISL_518282	2020-07-20	Microbiological Diagnostic Unit - Public Health Laboratory (MDU-PHL)	MDU-PHL	Seemann T. et al
Australia/VIC6295/2020	EPI_ISL_518283	2020-07-18	Microbiological Diagnostic Unit - Public Health Laboratory (MDU-PHL)	MDU-PHL	Seemann T. et al
Australia/VIC6296/2020	EPI_ISL_518284	2020	Microbiological Diagnostic Unit - Public Health Laboratory (MDU-PHL)	MDU-PHL	Seemann T. et al
Australia/VIC6297/2020	EPI_ISL_518285	2020-07-23	Microbiological Diagnostic Unit - Public Health Laboratory (MDU-PHL)	MDU-PHL	Seemann T. et al
Australia/VIC6298/2020	EPI_ISL_518286	2020-07-23	Microbiological Diagnostic Unit - Public Health Laboratory (MDU-PHL)	MDU-PHL	Seemann T. et al
Australia/VIC6299/2020	EPI_ISL_518287	2020-07-23	Microbiological Diagnostic Unit - Public Health Laboratory (MDU-PHL)	MDU-PHL	Seemann T. et al
Australia/VIC63/2020	EPI_ISL_419775	2020-03-13	Victorian Infectious Diseases Reference Laboratory (VIDRL)	Victorian Infectious Diseases Reference Laboratory and Microbiological Diagnostic Unit Public Health Laboratory, Doherty Institute	Caly L. et al
Australia/VIC630/2020	EPI_ISL_426874	2020-03-26	Victorian Infectious Diseases Reference Laboratory (VIDRL)	Microbiological Diagnostic Unit Public Health Laboratory and Victorian Infectious Diseases Reference Laboratory, Doherty Institute	Caly L. et al
Australia/VIC6300/2020	EPI_ISL_518288	2020-07-22	Microbiological Diagnostic Unit - Public Health Laboratory (MDU-PHL)	MDU-PHL	Seemann T. et al
Australia/VIC6301/2020	EPI_ISL_518289	2020-07-22	Microbiological Diagnostic Unit - Public Health Laboratory (MDU-PHL)	MDU-PHL	Seemann T. et al
Australia/VIC6302/2020	EPI_ISL_518290	2020-07-24	Microbiological Diagnostic Unit - Public Health Laboratory (MDU-PHL)	MDU-PHL	Seemann T. et al
Australia/VIC6304/2020	EPI_ISL_518292	2020-07-21	Microbiological Diagnostic Unit - Public Health Laboratory (MDU-PHL)	MDU-PHL	Seemann T. et al
Australia/VIC6305/2020	EPI_ISL_518293	2020-07-22	Microbiological Diagnostic Unit - Public Health Laboratory (MDU-PHL)	MDU-PHL	Seemann T. et al
Australia/VIC6306/2020	EPI_ISL_518294	2020-07-23	Microbiological Diagnostic Unit - Public Health Laboratory (MDU-PHL)	MDU-PHL	Seemann T. et al
Australia/VIC6307/2020	EPI_ISL_518295	2020-07-23	Microbiological Diagnostic Unit - Public Health Laboratory (MDU-PHL)	MDU-PHL	Seemann T. et al
Australia/VIC6308/2020	EPI_ISL_518296	2020-07-23	Microbiological Diagnostic Unit - Public Health Laboratory (MDU-PHL)	MDU-PHL	Seemann T. et al
Australia/VIC6309/2020	EPI_ISL_518297	2020-07-23	Microbiological Diagnostic Unit - Public Health Laboratory (MDU-PHL)	MDU-PHL	Seemann T. et al
Australia/VIC6310/2020	EPI_ISL_518298	2020-07-23	Microbiological Diagnostic Unit - Public Health Laboratory (MDU-PHL)	MDU-PHL	Seemann T. et al
Australia/VIC6311/2020	EPI_ISL_518299	2020-07-23	Microbiological Diagnostic Unit - Public Health Laboratory (MDU-PHL)	MDU-PHL	Seemann T. et al
Australia/VIC6312/2020	EPI_ISL_518300	2020-07-23	Microbiological Diagnostic Unit - Public Health Laboratory (MDU-PHL)	MDU-PHL	Seemann T. et al
Australia/VIC6313/2020	EPI_ISL_518301	2020-07-23	Microbiological Diagnostic Unit - Public Health Laboratory (MDU-PHL)	MDU-PHL	Seemann T. et al
Australia/VIC6314/2020	EPI_ISL_518302	2020-07-24	Microbiological Diagnostic Unit - Public Health Laboratory (MDU-PHL)	MDU-PHL	Seemann T. et al
Australia/VIC6315/2020	EPI_ISL_518303	2020-07-24	Microbiological Diagnostic Unit - Public Health Laboratory (MDU-PHL)	MDU-PHL	Seemann T. et al
Australia/VIC6316/2020	EPI_ISL_518304	2020-07-24	Microbiological Diagnostic Unit - Public Health Laboratory (MDU-PHL)	MDU-PHL	Seemann T. et al
Australia/VIC6317/2020	EPI_ISL_518305	2020-07-24	Microbiological Diagnostic Unit - Public Health Laboratory (MDU-PHL)	MDU-PHL	Seemann T. et al
Australia/VIC6318/2020	EPI_ISL_518306	2020-07-24	Microbiological Diagnostic Unit - Public Health Laboratory (MDU-PHL)	MDU-PHL	Seemann T. et al
Australia/VIC6319/2020	EPI_ISL_518307	2020-07-26	Microbiological Diagnostic Unit - Public Health Laboratory (MDU-PHL)	MDU-PHL	Seemann T. et al
Australia/VIC6320/2020	EPI_ISL_518308	2020-07-26	Microbiological Diagnostic Unit - Public Health Laboratory (MDU-PHL)	MDU-PHL	Seemann T. et al
Australia/VIC6322/2020	EPI_ISL_518309	2020-07-26	Microbiological Diagnostic Unit - Public Health Laboratory (MDU-PHL)	MDU-PHL	Seemann T. et al
Australia/VIC6323/2020	EPI_ISL_518310	2020-07-24	Microbiological Diagnostic Unit - Public Health Laboratory (MDU-PHL)	MDU-PHL	Seemann T. et al
Australia/VIC6324/2020	EPI_ISL_518311	2020-07-23	Microbiological Diagnostic Unit - Public Health Laboratory (MDU-PHL)	MDU-PHL	Seemann T. et al
Australia/VIC6325/2020	EPI_ISL_518312	2020-07-23	Microbiological Diagnostic Unit - Public Health Laboratory (MDU-PHL)	MDU-PHL	Seemann T. et al
Australia/VIC6326/2020	EPI_ISL_518313	2020-07-26	Microbiological Diagnostic Unit - Public Health Laboratory (MDU-PHL)	MDU-PHL	Seemann T. et al
Australia/VIC6327/2020	EPI_ISL_518314	2020-07-23	Microbiological Diagnostic Unit - Public Health Laboratory (MDU-PHL)	MDU-PHL	Seemann T. et al
Australia/VIC6329/2020	EPI_ISL_518315	2020-07-24	Microbiological Diagnostic Unit - Public Health Laboratory (MDU-PHL)	MDU-PHL	Seemann T. et al
Australia/VIC633/2020	EPI_ISL_426875	2020-03-27	Victorian Infectious Diseases Reference Laboratory (VIDRL)	Microbiological Diagnostic Unit Public Health Laboratory and Victorian Infectious Diseases Reference Laboratory, Doherty Institute	Caly L. et al
Australia/VIC6332/2020	EPI_ISL_518316	2020-07-22	Microbiological Diagnostic Unit - Public Health Laboratory (MDU-PHL)	MDU-PHL	Seemann T. et al
Australia/VIC6333/2020	EPI_ISL_518317	2020-07-24	Microbiological Diagnostic Unit - Public Health Laboratory (MDU-PHL)	MDU-PHL	Seemann T. et al
Australia/VIC6335/2020	EPI_ISL_518318	2020-07-25	Microbiological Diagnostic Unit - Public Health Laboratory (MDU-PHL)	MDU-PHL	Seemann T. et al
Australia/VIC6336/2020	EPI_ISL_518319	2020-07-23	Microbiological Diagnostic Unit - Public Health Laboratory (MDU-PHL)	MDU-PHL	Seemann T. et al
Australia/VIC6337/2020	EPI_ISL_518320	2020-07-22	Microbiological Diagnostic Unit - Public Health Laboratory (MDU-PHL)	MDU-PHL	Seemann T. et al
Australia/VIC6339/2020	EPI_ISL_518321	2020-07-23	Microbiological Diagnostic Unit - Public Health Laboratory (MDU-PHL)	MDU-PHL	Seemann T. et al
Australia/VIC6340/2020	EPI_ISL_518322	2020-07-20	Microbiological Diagnostic Unit - Public Health Laboratory (MDU-PHL)	MDU-PHL	Seemann T. et al
Australia/VIC6341/2020	EPI_ISL_518323	2020-07-22	Microbiological Diagnostic Unit - Public Health Laboratory (MDU-PHL)	MDU-PHL	Seemann T. et al
Australia/VIC6342/2020	EPI_ISL_518324	2020-07-25	Microbiological Diagnostic Unit - Public Health Laboratory (MDU-PHL)	MDU-PHL	Seemann T. et al
Australia/VIC6343/2020	EPI_ISL_518325	2020-07-23	Microbiological Diagnostic Unit - Public Health Laboratory (MDU-PHL)	MDU-PHL	Seemann T. et al
Australia/VIC6346/2020	EPI_ISL_518326	2020-07-26	Microbiological Diagnostic Unit - Public Health Laboratory (MDU-PHL)	MDU-PHL	Seemann T. et al
Australia/VIC6347/2020	EPI_ISL_518327	2020-07-22	Microbiological Diagnostic Unit - Public Health Laboratory (MDU-PHL)	MDU-PHL	Seemann T. et al
Australia/VIC6348/2020	EPI_ISL_518328	2020-07-22	Microbiological Diagnostic Unit - Public Health Laboratory (MDU-PHL)	MDU-PHL	Seemann T. et al
Australia/VIC6349/2020	EPI_ISL_518329	2020-07-21	Microbiological Diagnostic Unit - Public Health Laboratory (MDU-PHL)	MDU-PHL	Seemann T. et al
Australia/VIC635/2020	EPI_ISL_426876	2020-03-28	Victorian Infectious Diseases Reference Laboratory (VIDRL)	Microbiological Diagnostic Unit Public Health Laboratory and Victorian Infectious Diseases Reference Laboratory, Doherty Institute	Caly L. et al
Australia/VIC6350/2020	EPI_ISL_518330	2020-07-21	Microbiological Diagnostic Unit - Public Health Laboratory (MDU-PHL)	MDU-PHL	Seemann T. et al
Australia/VIC6351/2020	EPI_ISL_518331	2020-07-21	Microbiological Diagnostic Unit - Public Health Laboratory (MDU-PHL)	MDU-PHL	Seemann T. et al
Australia/VIC6352/2020	EPI_ISL_518332	2020-07-21	Microbiological Diagnostic Unit - Public Health Laboratory (MDU-PHL)	MDU-PHL	Seemann T. et al
Australia/VIC6353/2020	EPI_ISL_518333	2020-07-21	Microbiological Diagnostic Unit - Public Health Laboratory (MDU-PHL)	MDU-PHL	Seemann T. et al
Australia/VIC6354/2020	EPI_ISL_518334	2020-07-21	Microbiological Diagnostic Unit - Public Health Laboratory (MDU-PHL)	MDU-PHL	Seemann T. et al
Australia/VIC6355/2020	EPI_ISL_518335	2020-07-22	Microbiological Diagnostic Unit - Public Health Laboratory (MDU-PHL)	MDU-PHL	Seemann T. et al
Australia/VIC6356/2020	EPI_ISL_518336	2020-07-21	Microbiological Diagnostic Unit - Public Health Laboratory (MDU-PHL)	MDU-PHL	Seemann T. et al
Australia/VIC6357/2020	EPI_ISL_518337	2020-07-22	Microbiological Diagnostic Unit - Public Health Laboratory (MDU-PHL)	MDU-PHL	Seemann T. et al
Australia/VIC6358/2020	EPI_ISL_521154	2020-07-21	Microbiological Diagnostic Unit - Public Health Laboratory (MDU-PHL)	MDU-PHL	Seemann T. et al
Australia/VIC636/2020	EPI_ISL_426877	2020-03-28	Victorian Infectious Diseases Reference Laboratory (VIDRL)	Microbiological Diagnostic Unit Public Health Laboratory and Victorian Infectious Diseases Reference Laboratory, Doherty Institute	Caly L. et al
Australia/VIC6360/2020	EPI_ISL_521156	2020-07-21	Microbiological Diagnostic Unit - Public Health Laboratory (MDU-PHL)	MDU-PHL	Seemann T. et al
Australia/VIC6361/2020	EPI_ISL_521157	2020-07-21	Microbiological Diagnostic Unit - Public Health Laboratory (MDU-PHL)	MDU-PHL	Seemann T. et al
Australia/VIC6362/2020	EPI_ISL_521158	2020-07-21	Microbiological Diagnostic Unit - Public Health Laboratory (MDU-PHL)	MDU-PHL	Seemann T. et al
Australia/VIC6363/2020	EPI_ISL_521159	2020-07-21	Microbiological Diagnostic Unit - Public Health Laboratory (MDU-PHL)	MDU-PHL	Seemann T. et al
Australia/VIC6365/2020	EPI_ISL_521160	2020-07-21	Microbiological Diagnostic Unit - Public Health Laboratory (MDU-PHL)	MDU-PHL	Seemann T. et al
Australia/VIC6366/2020	EPI_ISL_521161	2020-07-21	Microbiological Diagnostic Unit - Public Health Laboratory (MDU-PHL)	MDU-PHL	Seemann T. et al
Australia/VIC6367/2020	EPI_ISL_521162	2020-07-21	Microbiological Diagnostic Unit - Public Health Laboratory (MDU-PHL)	MDU-PHL	Seemann T. et al
Australia/VIC6368/2020	EPI_ISL_521163	2020-07-21	Microbiological Diagnostic Unit - Public Health Laboratory (MDU-PHL)	MDU-PHL	Seemann T. et al
Australia/VIC637/2020	EPI_ISL_426933	2020-03-28	Victorian Infectious Diseases Reference Laboratory (VIDRL)	Microbiological Diagnostic Unit Public Health Laboratory and Victorian Infectious Diseases Reference Laboratory, Doherty Institute	Caly L. et al
Australia/VIC6370/2020	EPI_ISL_521164	2020-07-23	Microbiological Diagnostic Unit - Public Health Laboratory (MDU-PHL)	MDU-PHL	Seemann T. et al
Australia/VIC6371/2020	EPI_ISL_521165	2020-07-21	Microbiological Diagnostic Unit - Public Health Laboratory (MDU-PHL)	MDU-PHL	Seemann T. et al
Australia/VIC6372/2020	EPI_ISL_521166	2020-07-23	Microbiological Diagnostic Unit - Public Health Laboratory (MDU-PHL)	MDU-PHL	Seemann T. et al
Australia/VIC6373/2020	EPI_ISL_521167	2020-07-23	Microbiological Diagnostic Unit - Public Health Laboratory (MDU-PHL)	MDU-PHL	Seemann T. et al
Australia/VIC6374/2020	EPI_ISL_521168	2020-07-23	Microbiological Diagnostic Unit - Public Health Laboratory (MDU-PHL)	MDU-PHL	Seemann T. et al
Australia/VIC6376/2020	EPI_ISL_521170	2020-07-23	Microbiological Diagnostic Unit - Public Health Laboratory (MDU-PHL)	MDU-PHL	Seemann T. et al
Australia/VIC6377/2020	EPI_ISL_521171	2020-07-23	Microbiological Diagnostic Unit - Public Health Laboratory (MDU-PHL)	MDU-PHL	Seemann T. et al
Australia/VIC6379/2020	EPI_ISL_563991	2020-07-24	Microbiological Diagnostic Unit - Public Health Laboratory (MDU-PHL)	MDU-PHL	Seemann et al
Australia/VIC638/2020	EPI_ISL_426934	2020-03-29	Victorian Infectious Diseases Reference Laboratory (VIDRL)	Microbiological Diagnostic Unit Public Health Laboratory and Victorian Infectious Diseases Reference Laboratory, Doherty Institute	Caly L. et al
Australia/VIC6380/2020	EPI_ISL_521172	2020-07-24	Microbiological Diagnostic Unit - Public Health Laboratory (MDU-PHL)	MDU-PHL	Seemann T. et al
Australia/VIC6381/2020	EPI_ISL_521173	2020-07-24	Microbiological Diagnostic Unit - Public Health Laboratory (MDU-PHL)	MDU-PHL	Seemann T. et al
Australia/VIC6382/2020	EPI_ISL_521174	2020-07-24	Microbiological Diagnostic Unit - Public Health Laboratory (MDU-PHL)	MDU-PHL	Seemann T. et al
Australia/VIC6383/2020	EPI_ISL_521175	2020-07-24	Microbiological Diagnostic Unit - Public Health Laboratory (MDU-PHL)	MDU-PHL	Seemann T. et al
Australia/VIC6384/2020	EPI_ISL_521176	2020-07-24	Microbiological Diagnostic Unit - Public Health Laboratory (MDU-PHL)	MDU-PHL	Seemann T. et al
Australia/VIC6385/2020	EPI_ISL_521177	2020-07-24	Microbiological Diagnostic Unit - Public Health Laboratory (MDU-PHL)	MDU-PHL	Seemann T. et al
Australia/VIC6386/2020	EPI_ISL_521178	2020-07-24	Microbiological Diagnostic Unit - Public Health Laboratory (MDU-PHL)	MDU-PHL	Seemann T. et al
Australia/VIC6387/2020	EPI_ISL_521179	2020-07-24	Microbiological Diagnostic Unit - Public Health Laboratory (MDU-PHL)	MDU-PHL	Seemann T. et al
Australia/VIC6388/2020	EPI_ISL_521180	2020-07-24	Microbiological Diagnostic Unit - Public Health Laboratory (MDU-PHL)	MDU-PHL	Seemann T. et al
Australia/VIC6389/2020	EPI_ISL_521181	2020-07-24	Microbiological Diagnostic Unit - Public Health Laboratory (MDU-PHL)	MDU-PHL	Seemann T. et al
Australia/VIC639/2020	EPI_ISL_426935	2020-03-29	Victorian Infectious Diseases Reference Laboratory (VIDRL)	Microbiological Diagnostic Unit Public Health Laboratory and Victorian Infectious Diseases Reference Laboratory, Doherty Institute	Caly L. et al
Australia/VIC6390/2020	EPI_ISL_521182	2020-07-24	Microbiological Diagnostic Unit - Public Health Laboratory (MDU-PHL)	MDU-PHL	Seemann T. et al
Australia/VIC6391/2020	EPI_ISL_521183	2020-07-24	Microbiological Diagnostic Unit - Public Health Laboratory (MDU-PHL)	MDU-PHL	Seemann T. et al
Australia/VIC6392/2020	EPI_ISL_521184	2020-07-24	Microbiological Diagnostic Unit - Public Health Laboratory (MDU-PHL)	MDU-PHL	Seemann T. et al
Australia/VIC6393/2020	EPI_ISL_521185	2020-07-23	Microbiological Diagnostic Unit - Public Health Laboratory (MDU-PHL)	MDU-PHL	Seemann T. et al
Australia/VIC6394/2020	EPI_ISL_521186	2020-07-24	Microbiological Diagnostic Unit - Public Health Laboratory (MDU-PHL)	MDU-PHL	Seemann T. et al
Australia/VIC6395/2020	EPI_ISL_521187	2020-07-24	Microbiological Diagnostic Unit - Public Health Laboratory (MDU-PHL)	MDU-PHL	Seemann T. et al
Australia/VIC6396/2020	EPI_ISL_521188	2020-07-24	Microbiological Diagnostic Unit - Public Health Laboratory (MDU-PHL)	MDU-PHL	Seemann T. et al
Australia/VIC6397/2020	EPI_ISL_521189	2020-07-24	Microbiological Diagnostic Unit - Public Health Laboratory (MDU-PHL)	MDU-PHL	Seemann T. et al
Australia/VIC6398/2020	EPI_ISL_521190	2020-07-24	Microbiological Diagnostic Unit - Public Health Laboratory (MDU-PHL)	MDU-PHL	Seemann T. et al
Australia/VIC6399/2020	EPI_ISL_521191	2020-07-24	Microbiological Diagnostic Unit - Public Health Laboratory (MDU-PHL)	MDU-PHL	Seemann T. et al
Australia/VIC64/2020	EPI_ISL_419778	2020-03-13	Victorian Infectious Diseases Reference Laboratory (VIDRL)	Victorian Infectious Diseases Reference Laboratory and Microbiological Diagnostic Unit Public Health Laboratory, Doherty Institute	Caly L. et al
Australia/VIC640/2020	EPI_ISL_426936	2020-03-27	Victorian Infectious Diseases Reference Laboratory (VIDRL)	Microbiological Diagnostic Unit Public Health Laboratory and Victorian Infectious Diseases Reference Laboratory, Doherty Institute	Caly L. et al
Australia/VIC6400/2020	EPI_ISL_521192	2020-07-24	Microbiological Diagnostic Unit - Public Health Laboratory (MDU-PHL)	MDU-PHL	Seemann T. et al
Australia/VIC6401/2020	EPI_ISL_521193	2020-07-23	Microbiological Diagnostic Unit - Public Health Laboratory (MDU-PHL)	MDU-PHL	Seemann T. et al
Australia/VIC6402/2020	EPI_ISL_521194	2020-07-23	Microbiological Diagnostic Unit - Public Health Laboratory (MDU-PHL)	MDU-PHL	Seemann T. et al
Australia/VIC6403/2020	EPI_ISL_521195	2020-07-21	Microbiological Diagnostic Unit - Public Health Laboratory (MDU-PHL)	MDU-PHL	Seemann T. et al
Australia/VIC6404/2020	EPI_ISL_521196	2020-07-20	Microbiological Diagnostic Unit - Public Health Laboratory (MDU-PHL)	MDU-PHL	Seemann T. et al
Australia/VIC6405/2020	EPI_ISL_521197	2020-07-23	Microbiological Diagnostic Unit - Public Health Laboratory (MDU-PHL)	MDU-PHL	Seemann T. et al
Australia/VIC6406/2020	EPI_ISL_521198	2020-07-23	Microbiological Diagnostic Unit - Public Health Laboratory (MDU-PHL)	MDU-PHL	Seemann T. et al
Australia/VIC6407/2020	EPI_ISL_521199	2020-07-23	Microbiological Diagnostic Unit - Public Health Laboratory (MDU-PHL)	MDU-PHL	Seemann T. et al
Australia/VIC6408/2020	EPI_ISL_521200	2020-07-23	Microbiological Diagnostic Unit - Public Health Laboratory (MDU-PHL)	MDU-PHL	Seemann T. et al
Australia/VIC6409/2020	EPI_ISL_521201	2020-07-23	Microbiological Diagnostic Unit - Public Health Laboratory (MDU-PHL)	MDU-PHL	Seemann T. et al
Australia/VIC641/2020	EPI_ISL_426937	2020-03-29	Victorian Infectious Diseases Reference Laboratory (VIDRL)	Microbiological Diagnostic Unit Public Health Laboratory and Victorian Infectious Diseases Reference Laboratory, Doherty Institute	Caly L. et al
Australia/VIC6410/2020	EPI_ISL_521202	2020-07-21	Microbiological Diagnostic Unit - Public Health Laboratory (MDU-PHL)	MDU-PHL	Seemann T. et al
Australia/VIC6411/2020	EPI_ISL_521203	2020-07-21	Microbiological Diagnostic Unit - Public Health Laboratory (MDU-PHL)	MDU-PHL	Seemann T. et al
Australia/VIC6412/2020	EPI_ISL_521204	2020-07-21	Microbiological Diagnostic Unit - Public Health Laboratory (MDU-PHL)	MDU-PHL	Seemann T. et al
Australia/VIC6413/2020	EPI_ISL_521205	2020-07-21	Microbiological Diagnostic Unit - Public Health Laboratory (MDU-PHL)	MDU-PHL	Seemann T. et al
Australia/VIC6414/2020	EPI_ISL_521206	2020-07-21	Microbiological Diagnostic Unit - Public Health Laboratory (MDU-PHL)	MDU-PHL	Seemann T. et al
Australia/VIC6415/2020	EPI_ISL_521207	2020-07-23	Microbiological Diagnostic Unit - Public Health Laboratory (MDU-PHL)	MDU-PHL	Seemann T. et al
Australia/VIC6416/2020	EPI_ISL_521208	2020-07-23	Microbiological Diagnostic Unit - Public Health Laboratory (MDU-PHL)	MDU-PHL	Seemann T. et al
Australia/VIC6418/2020	EPI_ISL_521209	2020-07-22	Microbiological Diagnostic Unit - Public Health Laboratory (MDU-PHL)	MDU-PHL	Seemann T. et al
Australia/VIC6419/2020	EPI_ISL_521210	2020-07-23	Microbiological Diagnostic Unit - Public Health Laboratory (MDU-PHL)	MDU-PHL	Seemann T. et al
Australia/VIC642/2020	EPI_ISL_426938	2020-03-29	Victorian Infectious Diseases Reference Laboratory (VIDRL)	Microbiological Diagnostic Unit Public Health Laboratory and Victorian Infectious Diseases Reference Laboratory, Doherty Institute	Caly L. et al
Australia/VIC6420/2020	EPI_ISL_521211	2020-07-23	Microbiological Diagnostic Unit - Public Health Laboratory (MDU-PHL)	MDU-PHL	Seemann T. et al
Australia/VIC6421/2020	EPI_ISL_521212	2020-07-22	Microbiological Diagnostic Unit - Public Health Laboratory (MDU-PHL)	MDU-PHL	Seemann T. et al
Australia/VIC6422/2020	EPI_ISL_521213	2020-07-23	Microbiological Diagnostic Unit - Public Health Laboratory (MDU-PHL)	MDU-PHL	Seemann T. et al
Australia/VIC6423/2020	EPI_ISL_521214	2020-07-23	Microbiological Diagnostic Unit - Public Health Laboratory (MDU-PHL)	MDU-PHL	Seemann T. et al
Australia/VIC6424/2020	EPI_ISL_521215	2020-07-24	Microbiological Diagnostic Unit - Public Health Laboratory (MDU-PHL)	MDU-PHL	Seemann T. et al
Australia/VIC6425/2020	EPI_ISL_521216	2020-07-24	Microbiological Diagnostic Unit - Public Health Laboratory (MDU-PHL)	MDU-PHL	Seemann T. et al
Australia/VIC6426/2020	EPI_ISL_521217	2020-07-24	Microbiological Diagnostic Unit - Public Health Laboratory (MDU-PHL)	MDU-PHL	Seemann T. et al
Australia/VIC6427/2020	EPI_ISL_521218	2020-07-24	Microbiological Diagnostic Unit - Public Health Laboratory (MDU-PHL)	MDU-PHL	Seemann T. et al
Australia/VIC6428/2020	EPI_ISL_521219	2020-07-24	Microbiological Diagnostic Unit - Public Health Laboratory (MDU-PHL)	MDU-PHL	Seemann T. et al
Australia/VIC6429/2020	EPI_ISL_521220	2020-07-24	Microbiological Diagnostic Unit - Public Health Laboratory (MDU-PHL)	MDU-PHL	Seemann T. et al
Australia/VIC643/2020	EPI_ISL_426939	2020-03-28	Victorian Infectious Diseases Reference Laboratory (VIDRL)	Microbiological Diagnostic Unit Public Health Laboratory and Victorian Infectious Diseases Reference Laboratory, Doherty Institute	Caly L. et al
Australia/VIC6430/2020	EPI_ISL_521221	2020-07-24	Microbiological Diagnostic Unit - Public Health Laboratory (MDU-PHL)	MDU-PHL	Seemann T. et al
Australia/VIC6431/2020	EPI_ISL_521222	2020-07-24	Microbiological Diagnostic Unit - Public Health Laboratory (MDU-PHL)	MDU-PHL	Seemann T. et al
Australia/VIC6432/2020	EPI_ISL_521223	2020-07-23	Microbiological Diagnostic Unit - Public Health Laboratory (MDU-PHL)	MDU-PHL	Seemann T. et al
Australia/VIC6433/2020	EPI_ISL_521224	2020	Microbiological Diagnostic Unit - Public Health Laboratory (MDU-PHL)	MDU-PHL	Seemann T. et al
Australia/VIC644/2020	EPI_ISL_426940	2020-03-28	Victorian Infectious Diseases Reference Laboratory (VIDRL)	Microbiological Diagnostic Unit Public Health Laboratory and Victorian Infectious Diseases Reference Laboratory, Doherty Institute	Caly L. et al
Australia/VIC6440/2020	EPI_ISL_521226	2020-07-27	Microbiological Diagnostic Unit - Public Health Laboratory (MDU-PHL)	MDU-PHL	Seemann T. et al
Australia/VIC6449/2020	EPI_ISL_521227	2020-07-24	Microbiological Diagnostic Unit - Public Health Laboratory (MDU-PHL)	MDU-PHL	Seemann T. et al
Australia/VIC645/2020	EPI_ISL_426941	2020-03-28	Victorian Infectious Diseases Reference Laboratory (VIDRL)	Microbiological Diagnostic Unit Public Health Laboratory and Victorian Infectious Diseases Reference Laboratory, Doherty Institute	Caly L. et al
Australia/VIC6450/2020	EPI_ISL_521228	2020-07-23	Microbiological Diagnostic Unit - Public Health Laboratory (MDU-PHL)	MDU-PHL	Seemann T. et al
Australia/VIC6451/2020	EPI_ISL_521229	2020-07-23	Microbiological Diagnostic Unit - Public Health Laboratory (MDU-PHL)	MDU-PHL	Seemann T. et al
Australia/VIC6452/2020	EPI_ISL_521230	2020-07-21	Microbiological Diagnostic Unit - Public Health Laboratory (MDU-PHL)	MDU-PHL	Seemann T. et al
Australia/VIC6453/2020	EPI_ISL_521231	2020-07-23	Microbiological Diagnostic Unit - Public Health Laboratory (MDU-PHL)	MDU-PHL	Seemann T. et al
Australia/VIC6454/2020	EPI_ISL_521232	2020-07-23	Microbiological Diagnostic Unit - Public Health Laboratory (MDU-PHL)	MDU-PHL	Seemann T. et al
Australia/VIC6455/2020	EPI_ISL_521233	2020-07-24	Microbiological Diagnostic Unit - Public Health Laboratory (MDU-PHL)	MDU-PHL	Seemann T. et al
Australia/VIC6456/2020	EPI_ISL_521234	2020-07-23	Microbiological Diagnostic Unit - Public Health Laboratory (MDU-PHL)	MDU-PHL	Seemann T. et al
Australia/VIC6457/2020	EPI_ISL_521235	2020-07-23	Microbiological Diagnostic Unit - Public Health Laboratory (MDU-PHL)	MDU-PHL	Seemann T. et al
Australia/VIC6458/2020	EPI_ISL_521236	2020-07-23	Microbiological Diagnostic Unit - Public Health Laboratory (MDU-PHL)	MDU-PHL	Seemann T. et al
Australia/VIC6459/2020	EPI_ISL_521237	2020-07-23	Microbiological Diagnostic Unit - Public Health Laboratory (MDU-PHL)	MDU-PHL	Seemann T. et al
Australia/VIC646/2020	EPI_ISL_426942	2020-03-24	Victorian Infectious Diseases Reference Laboratory (VIDRL)	Microbiological Diagnostic Unit Public Health Laboratory and Victorian Infectious Diseases Reference Laboratory, Doherty Institute	Caly L. et al
Australia/VIC6460/2020	EPI_ISL_521238	2020-07-23	Microbiological Diagnostic Unit - Public Health Laboratory (MDU-PHL)	MDU-PHL	Seemann T. et al
Australia/VIC6461/2020	EPI_ISL_521239	2020-07-22	Microbiological Diagnostic Unit - Public Health Laboratory (MDU-PHL)	MDU-PHL	Seemann T. et al
Australia/VIC6462/2020	EPI_ISL_521240	2020-07-23	Microbiological Diagnostic Unit - Public Health Laboratory (MDU-PHL)	MDU-PHL	Seemann T. et al
Australia/VIC6463/2020	EPI_ISL_521241	2020-07-23	Microbiological Diagnostic Unit - Public Health Laboratory (MDU-PHL)	MDU-PHL	Seemann T. et al
Australia/VIC6464/2020	EPI_ISL_521242	2020-07-23	Microbiological Diagnostic Unit - Public Health Laboratory (MDU-PHL)	MDU-PHL	Seemann T. et al
Australia/VIC6465/2020	EPI_ISL_521243	2020-07-23	Microbiological Diagnostic Unit - Public Health Laboratory (MDU-PHL)	MDU-PHL	Seemann T. et al
Australia/VIC6466/2020	EPI_ISL_521244	2020-07-23	Microbiological Diagnostic Unit - Public Health Laboratory (MDU-PHL)	MDU-PHL	Seemann T. et al
Australia/VIC6467/2020	EPI_ISL_521245	2020	Microbiological Diagnostic Unit - Public Health Laboratory (MDU-PHL)	MDU-PHL	Seemann T. et al
Australia/VIC6468/2020	EPI_ISL_521246	2020	Microbiological Diagnostic Unit - Public Health Laboratory (MDU-PHL)	MDU-PHL	Seemann T. et al
Australia/VIC6469/2020	EPI_ISL_521247	2020-07-23	Microbiological Diagnostic Unit - Public Health Laboratory (MDU-PHL)	MDU-PHL	Seemann T. et al
Australia/VIC647/2020	EPI_ISL_426943	2020-03-28	Victorian Infectious Diseases Reference Laboratory (VIDRL)	Microbiological Diagnostic Unit Public Health Laboratory and Victorian Infectious Diseases Reference Laboratory, Doherty Institute	Caly L. et al
Australia/VIC6470/2020	EPI_ISL_521248	2020-07-22	Microbiological Diagnostic Unit - Public Health Laboratory (MDU-PHL)	MDU-PHL	Seemann T. et al
Australia/VIC6471/2020	EPI_ISL_521249	2020	Microbiological Diagnostic Unit - Public Health Laboratory (MDU-PHL)	MDU-PHL	Seemann T. et al
Australia/VIC6472/2020	EPI_ISL_521250	2020	Microbiological Diagnostic Unit - Public Health Laboratory (MDU-PHL)	MDU-PHL	Seemann T. et al
Australia/VIC6473/2020	EPI_ISL_521251	2020-07-23	Microbiological Diagnostic Unit - Public Health Laboratory (MDU-PHL)	MDU-PHL	Seemann T. et al
Australia/VIC6474/2020	EPI_ISL_521252	2020-07-23	Microbiological Diagnostic Unit - Public Health Laboratory (MDU-PHL)	MDU-PHL	Seemann T. et al
Australia/VIC6475/2020	EPI_ISL_521253	2020-07-23	Microbiological Diagnostic Unit - Public Health Laboratory (MDU-PHL)	MDU-PHL	Seemann T. et al
Australia/VIC6476/2020	EPI_ISL_521254	2020-07-23	Microbiological Diagnostic Unit - Public Health Laboratory (MDU-PHL)	MDU-PHL	Seemann T. et al
Australia/VIC6477/2020	EPI_ISL_521255	2020-07-23	Microbiological Diagnostic Unit - Public Health Laboratory (MDU-PHL)	MDU-PHL	Seemann T. et al
Australia/VIC6478/2020	EPI_ISL_521256	2020-07-23	Microbiological Diagnostic Unit - Public Health Laboratory (MDU-PHL)	MDU-PHL	Seemann T. et al
Australia/VIC6479/2020	EPI_ISL_521257	2020-07-23	Microbiological Diagnostic Unit - Public Health Laboratory (MDU-PHL)	MDU-PHL	Seemann T. et al
Australia/VIC648/2020	EPI_ISL_426944	2020-03-28	Victorian Infectious Diseases Reference Laboratory (VIDRL)	Microbiological Diagnostic Unit Public Health Laboratory and Victorian Infectious Diseases Reference Laboratory, Doherty Institute	Caly L. et al
Australia/VIC6480/2020	EPI_ISL_521258	2020-07-23	Microbiological Diagnostic Unit - Public Health Laboratory (MDU-PHL)	MDU-PHL	Seemann T. et al
Australia/VIC6481/2020	EPI_ISL_521259	2020-07-23	Microbiological Diagnostic Unit - Public Health Laboratory (MDU-PHL)	MDU-PHL	Seemann T. et al
Australia/VIC6482/2020	EPI_ISL_521260	2020-07-21	Microbiological Diagnostic Unit - Public Health Laboratory (MDU-PHL)	MDU-PHL	Seemann T. et al
Australia/VIC6483/2020	EPI_ISL_521261	2020-07-21	Microbiological Diagnostic Unit - Public Health Laboratory (MDU-PHL)	MDU-PHL	Seemann T. et al
Australia/VIC6484/2020	EPI_ISL_521262	2020-07-21	Microbiological Diagnostic Unit - Public Health Laboratory (MDU-PHL)	MDU-PHL	Seemann T. et al
Australia/VIC6485/2020	EPI_ISL_521263	2020-07-21	Microbiological Diagnostic Unit - Public Health Laboratory (MDU-PHL)	MDU-PHL	Seemann T. et al
Australia/VIC6486/2020	EPI_ISL_521264	2020-07-22	Microbiological Diagnostic Unit - Public Health Laboratory (MDU-PHL)	MDU-PHL	Seemann T. et al
Australia/VIC6487/2020	EPI_ISL_521265	2020	Microbiological Diagnostic Unit - Public Health Laboratory (MDU-PHL)	MDU-PHL	Seemann T. et al
Australia/VIC6488/2020	EPI_ISL_521266	2020-07-22	Microbiological Diagnostic Unit - Public Health Laboratory (MDU-PHL)	MDU-PHL	Seemann T. et al
Australia/VIC6489/2020	EPI_ISL_521267	2020-07-22	Microbiological Diagnostic Unit - Public Health Laboratory (MDU-PHL)	MDU-PHL	Seemann T. et al
Australia/VIC649/2020	EPI_ISL_426945	2020-03-28	Victorian Infectious Diseases Reference Laboratory (VIDRL)	Microbiological Diagnostic Unit Public Health Laboratory and Victorian Infectious Diseases Reference Laboratory, Doherty Institute	Caly L. et al
Australia/VIC6490/2020	EPI_ISL_521268	2020-07-22	Microbiological Diagnostic Unit - Public Health Laboratory (MDU-PHL)	MDU-PHL	Seemann T. et al
Australia/VIC6491/2020	EPI_ISL_563992	2020-07-27	Microbiological Diagnostic Unit - Public Health Laboratory (MDU-PHL)	MDU-PHL	Seemann et al
Australia/VIC6492/2020	EPI_ISL_521269	2020-07-22	Microbiological Diagnostic Unit - Public Health Laboratory (MDU-PHL)	MDU-PHL	Seemann T. et al
Australia/VIC6493/2020	EPI_ISL_563993	2020-07-23	Microbiological Diagnostic Unit - Public Health Laboratory (MDU-PHL)	MDU-PHL	Seemann et al
Australia/VIC6494/2020	EPI_ISL_563994	2020	Microbiological Diagnostic Unit - Public Health Laboratory (MDU-PHL)	MDU-PHL	Seemann et al
Australia/VIC6495/2020	EPI_ISL_521270	2020-07-26	Victorian Infectious Diseases Reference Laboratory (VIDRL)	VIDRL and MDU-PHL	Caly L. et al
Australia/VIC6496/2020	EPI_ISL_521271	2020-07-25	Victorian Infectious Diseases Reference Laboratory (VIDRL)	VIDRL and MDU-PHL	Caly L. et al
Australia/VIC6497/2020	EPI_ISL_521272	2020-07-20	Victorian Infectious Diseases Reference Laboratory (VIDRL)	VIDRL and MDU-PHL	Caly L. et al
Australia/VIC6498/2020	EPI_ISL_521273	2020-07-21	Victorian Infectious Diseases Reference Laboratory (VIDRL)	VIDRL and MDU-PHL	Caly L. et al
Australia/VIC6499/2020	EPI_ISL_521274	2020-07-26	Victorian Infectious Diseases Reference Laboratory (VIDRL)	VIDRL and MDU-PHL	Caly L. et al
Australia/VIC650/2020	EPI_ISL_426946	2020-03-28	Victorian Infectious Diseases Reference Laboratory (VIDRL)	Microbiological Diagnostic Unit Public Health Laboratory and Victorian Infectious Diseases Reference Laboratory, Doherty Institute	Caly L. et al
Australia/VIC6501/2020	EPI_ISL_521275	2020-07-21	Victorian Infectious Diseases Reference Laboratory (VIDRL)	VIDRL and MDU-PHL	Caly L. et al
Australia/VIC6502/2020	EPI_ISL_521276	2020-07-24	Victorian Infectious Diseases Reference Laboratory (VIDRL)	VIDRL and MDU-PHL	Caly L. et al
Australia/VIC6503/2020	EPI_ISL_521277	2020-07-20	Victorian Infectious Diseases Reference Laboratory (VIDRL)	VIDRL and MDU-PHL	Caly L. et al
Australia/VIC6504/2020	EPI_ISL_521278	2020-07-26	Microbiological Diagnostic Unit - Public Health Laboratory (MDU-PHL)	MDU-PHL	Seemann T. et al
Australia/VIC6505/2020	EPI_ISL_521279	2020-07-26	Microbiological Diagnostic Unit - Public Health Laboratory (MDU-PHL)	MDU-PHL	Seemann T. et al
Australia/VIC6506/2020	EPI_ISL_521280	2020-07-26	Microbiological Diagnostic Unit - Public Health Laboratory (MDU-PHL)	MDU-PHL	Seemann T. et al
Australia/VIC6507/2020	EPI_ISL_521281	2020-07-26	Microbiological Diagnostic Unit - Public Health Laboratory (MDU-PHL)	MDU-PHL	Seemann T. et al
Australia/VIC6508/2020	EPI_ISL_521282	2020-07-27	Microbiological Diagnostic Unit - Public Health Laboratory (MDU-PHL)	MDU-PHL	Seemann T. et al
Australia/VIC6509/2020	EPI_ISL_521283	2020-07-27	Microbiological Diagnostic Unit - Public Health Laboratory (MDU-PHL)	MDU-PHL	Seemann T. et al
Australia/VIC651/2020	EPI_ISL_426947	2020-03-28	Victorian Infectious Diseases Reference Laboratory (VIDRL)	Microbiological Diagnostic Unit Public Health Laboratory and Victorian Infectious Diseases Reference Laboratory, Doherty Institute	Caly L. et al
Australia/VIC6510/2020	EPI_ISL_521284	2020-07-28	Microbiological Diagnostic Unit - Public Health Laboratory (MDU-PHL)	MDU-PHL	Seemann T. et al
Australia/VIC6511/2020	EPI_ISL_521285	2020-07-28	Microbiological Diagnostic Unit - Public Health Laboratory (MDU-PHL)	MDU-PHL	Seemann T. et al
Australia/VIC6512/2020	EPI_ISL_521286	2020-07-28	Microbiological Diagnostic Unit - Public Health Laboratory (MDU-PHL)	MDU-PHL	Seemann T. et al
Australia/VIC6513/2020	EPI_ISL_563995	2020-07-27	Microbiological Diagnostic Unit - Public Health Laboratory (MDU-PHL)	MDU-PHL	Seemann et al
Australia/VIC6514/2020	EPI_ISL_563996	2020-07-27	Microbiological Diagnostic Unit - Public Health Laboratory (MDU-PHL)	MDU-PHL	Seemann et al
Australia/VIC6515/2020	EPI_ISL_521287	2020-07-28	Microbiological Diagnostic Unit - Public Health Laboratory (MDU-PHL)	MDU-PHL	Seemann T. et al
Australia/VIC6516/2020	EPI_ISL_521288	2020-07-27	Microbiological Diagnostic Unit - Public Health Laboratory (MDU-PHL)	MDU-PHL	Seemann T. et al
Australia/VIC6517/2020	EPI_ISL_562122	2020-07-25	Microbiological Diagnostic Unit - Public Health Laboratory (MDU-PHL)	MDU-PHL	Seemann et al
Australia/VIC6518/2020	EPI_ISL_521289	2020-07-28	Microbiological Diagnostic Unit - Public Health Laboratory (MDU-PHL)	MDU-PHL	Seemann T. et al
Australia/VIC6519/2020	EPI_ISL_521290	2020-07-28	Microbiological Diagnostic Unit - Public Health Laboratory (MDU-PHL)	MDU-PHL	Seemann T. et al
Australia/VIC652/2020	EPI_ISL_426948	2020-03-28	Victorian Infectious Diseases Reference Laboratory (VIDRL)	Microbiological Diagnostic Unit Public Health Laboratory and Victorian Infectious Diseases Reference Laboratory, Doherty Institute	Caly L. et al
Australia/VIC6520/2020	EPI_ISL_521291	2020-07-29	Microbiological Diagnostic Unit - Public Health Laboratory (MDU-PHL)	MDU-PHL	Seemann T. et al
Australia/VIC6521/2020	EPI_ISL_521292	2020-07-29	Microbiological Diagnostic Unit - Public Health Laboratory (MDU-PHL)	MDU-PHL	Seemann T. et al
Australia/VIC6523/2020	EPI_ISL_521293	2020-07-23	Microbiological Diagnostic Unit - Public Health Laboratory (MDU-PHL)	MDU-PHL	Seemann T. et al
Australia/VIC6524/2020	EPI_ISL_521294	2020-07-23	Microbiological Diagnostic Unit - Public Health Laboratory (MDU-PHL)	MDU-PHL	Seemann T. et al
Australia/VIC6525/2020	EPI_ISL_521295	2020-07-24	Microbiological Diagnostic Unit - Public Health Laboratory (MDU-PHL)	MDU-PHL	Seemann T. et al
Australia/VIC6526/2020	EPI_ISL_521296	2020-07-24	Microbiological Diagnostic Unit - Public Health Laboratory (MDU-PHL)	MDU-PHL	Seemann T. et al
Australia/VIC6527/2020	EPI_ISL_521297	2020-07-24	Microbiological Diagnostic Unit - Public Health Laboratory (MDU-PHL)	MDU-PHL	Seemann T. et al
Australia/VIC6528/2020	EPI_ISL_521298	2020-07-24	Microbiological Diagnostic Unit - Public Health Laboratory (MDU-PHL)	MDU-PHL	Seemann T. et al
Australia/VIC6529/2020	EPI_ISL_521299	2020-07-24	Microbiological Diagnostic Unit - Public Health Laboratory (MDU-PHL)	MDU-PHL	Seemann T. et al
Australia/VIC653/2020	EPI_ISL_426949	2020-03-28	Victorian Infectious Diseases Reference Laboratory (VIDRL)	Microbiological Diagnostic Unit Public Health Laboratory and Victorian Infectious Diseases Reference Laboratory, Doherty Institute	Caly L. et al
Australia/VIC6530/2020	EPI_ISL_521300	2020-07-24	Microbiological Diagnostic Unit - Public Health Laboratory (MDU-PHL)	MDU-PHL	Seemann T. et al
Australia/VIC6531/2020	EPI_ISL_521301	2020-07-24	Microbiological Diagnostic Unit - Public Health Laboratory (MDU-PHL)	MDU-PHL	Seemann T. et al
Australia/VIC6532/2020	EPI_ISL_521302	2020-07-22	Microbiological Diagnostic Unit - Public Health Laboratory (MDU-PHL)	MDU-PHL	Seemann T. et al
Australia/VIC6533/2020	EPI_ISL_521303	2020-07-24	Microbiological Diagnostic Unit - Public Health Laboratory (MDU-PHL)	MDU-PHL	Seemann T. et al
Australia/VIC6534/2020	EPI_ISL_521304	2020-07-24	Microbiological Diagnostic Unit - Public Health Laboratory (MDU-PHL)	MDU-PHL	Seemann T. et al
Australia/VIC6535/2020	EPI_ISL_521305	2020-07-24	Microbiological Diagnostic Unit - Public Health Laboratory (MDU-PHL)	MDU-PHL	Seemann T. et al
Australia/VIC6536/2020	EPI_ISL_521306	2020-07-24	Microbiological Diagnostic Unit - Public Health Laboratory (MDU-PHL)	MDU-PHL	Seemann T. et al
Australia/VIC6537/2020	EPI_ISL_521307	2020-07-25	Microbiological Diagnostic Unit - Public Health Laboratory (MDU-PHL)	MDU-PHL	Seemann T. et al
Australia/VIC6538/2020	EPI_ISL_521308	2020-07-25	Microbiological Diagnostic Unit - Public Health Laboratory (MDU-PHL)	MDU-PHL	Seemann T. et al
Australia/VIC6539/2020	EPI_ISL_521309	2020-07-25	Microbiological Diagnostic Unit - Public Health Laboratory (MDU-PHL)	MDU-PHL	Seemann T. et al
Australia/VIC654/2020	EPI_ISL_426950	2020-03-28	Victorian Infectious Diseases Reference Laboratory (VIDRL)	Microbiological Diagnostic Unit Public Health Laboratory and Victorian Infectious Diseases Reference Laboratory, Doherty Institute	Caly L. et al
Australia/VIC6540/2020	EPI_ISL_521310	2020-07-25	Microbiological Diagnostic Unit - Public Health Laboratory (MDU-PHL)	MDU-PHL	Seemann T. et al
Australia/VIC6541/2020	EPI_ISL_521311	2020-07-25	Microbiological Diagnostic Unit - Public Health Laboratory (MDU-PHL)	MDU-PHL	Seemann T. et al
Australia/VIC6542/2020	EPI_ISL_521312	2020-07-25	Microbiological Diagnostic Unit - Public Health Laboratory (MDU-PHL)	MDU-PHL	Seemann T. et al
Australia/VIC6543/2020	EPI_ISL_521313	2020-07-25	Microbiological Diagnostic Unit - Public Health Laboratory (MDU-PHL)	MDU-PHL	Seemann T. et al
Australia/VIC6544/2020	EPI_ISL_521314	2020-07-24	Microbiological Diagnostic Unit - Public Health Laboratory (MDU-PHL)	MDU-PHL	Seemann T. et al
Australia/VIC6545/2020	EPI_ISL_521315	2020-07-17	Victorian Infectious Diseases Reference Laboratory (VIDRL)	VIDRL and MDU-PHL	Caly L. et al
Australia/VIC6546/2020	EPI_ISL_521316	2020-07-17	Victorian Infectious Diseases Reference Laboratory (VIDRL)	VIDRL and MDU-PHL	Caly L. et al
Australia/VIC6547/2020	EPI_ISL_521317	2020-07-17	Victorian Infectious Diseases Reference Laboratory (VIDRL)	VIDRL and MDU-PHL	Caly L. et al
Australia/VIC6549/2020	EPI_ISL_521318	2020-07-17	Victorian Infectious Diseases Reference Laboratory (VIDRL)	VIDRL and MDU-PHL	Caly L. et al
Australia/VIC655/2020	EPI_ISL_426951	2020-03-28	Victorian Infectious Diseases Reference Laboratory (VIDRL)	Microbiological Diagnostic Unit Public Health Laboratory and Victorian Infectious Diseases Reference Laboratory, Doherty Institute	Caly L. et al
Australia/VIC6551/2020	EPI_ISL_521319	2020-07-17	Victorian Infectious Diseases Reference Laboratory (VIDRL)	VIDRL and MDU-PHL	Caly L. et al
Australia/VIC6552/2020	EPI_ISL_521320	2020-07-17	Victorian Infectious Diseases Reference Laboratory (VIDRL)	VIDRL and MDU-PHL	Caly L. et al
Australia/VIC6553/2020	EPI_ISL_521321	2020-07-17	Victorian Infectious Diseases Reference Laboratory (VIDRL)	VIDRL and MDU-PHL	Caly L. et al
Australia/VIC6554/2020	EPI_ISL_521322	2020-07-17	Victorian Infectious Diseases Reference Laboratory (VIDRL)	VIDRL and MDU-PHL	Caly L. et al
Australia/VIC6555/2020	EPI_ISL_521323	2020-07-17	Victorian Infectious Diseases Reference Laboratory (VIDRL)	VIDRL and MDU-PHL	Caly L. et al
Australia/VIC6556/2020	EPI_ISL_521324	2020-07-17	Victorian Infectious Diseases Reference Laboratory (VIDRL)	VIDRL and MDU-PHL	Caly L. et al
Australia/VIC6557/2020	EPI_ISL_521325	2020-07-17	Victorian Infectious Diseases Reference Laboratory (VIDRL)	VIDRL and MDU-PHL	Caly L. et al
Australia/VIC6558/2020	EPI_ISL_521326	2020-07-17	Victorian Infectious Diseases Reference Laboratory (VIDRL)	VIDRL and MDU-PHL	Caly L. et al
Australia/VIC656/2020	EPI_ISL_426952	2020-03-28	Victorian Infectious Diseases Reference Laboratory (VIDRL)	Microbiological Diagnostic Unit Public Health Laboratory and Victorian Infectious Diseases Reference Laboratory, Doherty Institute	Caly L. et al
Australia/VIC6560/2020	EPI_ISL_521327	2020-07-17	Victorian Infectious Diseases Reference Laboratory (VIDRL)	VIDRL and MDU-PHL	Caly L. et al
Australia/VIC6561/2020	EPI_ISL_521328	2020-07-18	Victorian Infectious Diseases Reference Laboratory (VIDRL)	VIDRL and MDU-PHL	Caly L. et al
Australia/VIC6563/2020	EPI_ISL_521329	2020-07-17	Victorian Infectious Diseases Reference Laboratory (VIDRL)	VIDRL and MDU-PHL	Caly L. et al
Australia/VIC6564/2020	EPI_ISL_521330	2020-07-17	Victorian Infectious Diseases Reference Laboratory (VIDRL)	VIDRL and MDU-PHL	Caly L. et al
Australia/VIC6565/2020	EPI_ISL_521331	2020-07-17	Victorian Infectious Diseases Reference Laboratory (VIDRL)	VIDRL and MDU-PHL	Caly L. et al
Australia/VIC6566/2020	EPI_ISL_521332	2020-07-17	Victorian Infectious Diseases Reference Laboratory (VIDRL)	VIDRL and MDU-PHL	Caly L. et al
Australia/VIC6567/2020	EPI_ISL_521333	2020-07-17	Victorian Infectious Diseases Reference Laboratory (VIDRL)	VIDRL and MDU-PHL	Caly L. et al
Australia/VIC6568/2020	EPI_ISL_521334	2020-07-17	Victorian Infectious Diseases Reference Laboratory (VIDRL)	VIDRL and MDU-PHL	Caly L. et al
Australia/VIC6569/2020	EPI_ISL_521335	2020-07-17	Victorian Infectious Diseases Reference Laboratory (VIDRL)	VIDRL and MDU-PHL	Caly L. et al
Australia/VIC657/2020	EPI_ISL_426953	2020-03-28	Victorian Infectious Diseases Reference Laboratory (VIDRL)	Microbiological Diagnostic Unit Public Health Laboratory and Victorian Infectious Diseases Reference Laboratory, Doherty Institute	Caly L. et al
Australia/VIC6570/2020	EPI_ISL_521336	2020-07-17	Victorian Infectious Diseases Reference Laboratory (VIDRL)	VIDRL and MDU-PHL	Caly L. et al
Australia/VIC6571/2020	EPI_ISL_521337	2020-07-17	Victorian Infectious Diseases Reference Laboratory (VIDRL)	VIDRL and MDU-PHL	Caly L. et al
Australia/VIC6572/2020	EPI_ISL_521338	2020-07-17	Victorian Infectious Diseases Reference Laboratory (VIDRL)	VIDRL and MDU-PHL	Caly L. et al
Australia/VIC6573/2020	EPI_ISL_521339	2020-07-17	Victorian Infectious Diseases Reference Laboratory (VIDRL)	VIDRL and MDU-PHL	Caly L. et al
Australia/VIC6575/2020	EPI_ISL_521340	2020-07-17	Victorian Infectious Diseases Reference Laboratory (VIDRL)	VIDRL and MDU-PHL	Caly L. et al
Australia/VIC6577/2020	EPI_ISL_521341	2020-07-17	Victorian Infectious Diseases Reference Laboratory (VIDRL)	VIDRL and MDU-PHL	Caly L. et al
Australia/VIC6578/2020	EPI_ISL_521342	2020-07-17	Victorian Infectious Diseases Reference Laboratory (VIDRL)	VIDRL and MDU-PHL	Caly L. et al
Australia/VIC6579/2020	EPI_ISL_521343	2020-07-17	Victorian Infectious Diseases Reference Laboratory (VIDRL)	VIDRL and MDU-PHL	Caly L. et al
Australia/VIC658/2020	EPI_ISL_426954	2020-03-28	Victorian Infectious Diseases Reference Laboratory (VIDRL)	Microbiological Diagnostic Unit Public Health Laboratory and Victorian Infectious Diseases Reference Laboratory, Doherty Institute	Caly L. et al
Australia/VIC6580/2020	EPI_ISL_521344	2020-07-18	Victorian Infectious Diseases Reference Laboratory (VIDRL)	VIDRL and MDU-PHL	Caly L. et al
Australia/VIC6581/2020	EPI_ISL_521345	2020-07-17	Victorian Infectious Diseases Reference Laboratory (VIDRL)	VIDRL and MDU-PHL	Caly L. et al
Australia/VIC6582/2020	EPI_ISL_521346	2020-07-18	Victorian Infectious Diseases Reference Laboratory (VIDRL)	VIDRL and MDU-PHL	Caly L. et al
Australia/VIC6583/2020	EPI_ISL_521347	2020-07-17	Victorian Infectious Diseases Reference Laboratory (VIDRL)	VIDRL and MDU-PHL	Caly L. et al
Australia/VIC6585/2020	EPI_ISL_521348	2020-07-16	Victorian Infectious Diseases Reference Laboratory (VIDRL)	VIDRL and MDU-PHL	Caly L. et al
Australia/VIC6586/2020	EPI_ISL_521349	2020-07-17	Victorian Infectious Diseases Reference Laboratory (VIDRL)	VIDRL and MDU-PHL	Caly L. et al
Australia/VIC6587/2020	EPI_ISL_521350	2020-07-18	Victorian Infectious Diseases Reference Laboratory (VIDRL)	VIDRL and MDU-PHL	Caly L. et al
Australia/VIC6589/2020	EPI_ISL_521351	2020-07-18	Victorian Infectious Diseases Reference Laboratory (VIDRL)	VIDRL and MDU-PHL	Caly L. et al
Australia/VIC659/2020	EPI_ISL_426955	2020-03-27	Victorian Infectious Diseases Reference Laboratory (VIDRL)	Microbiological Diagnostic Unit Public Health Laboratory and Victorian Infectious Diseases Reference Laboratory, Doherty Institute	Caly L. et al
Australia/VIC6590/2020	EPI_ISL_521352	2020-07-18	Victorian Infectious Diseases Reference Laboratory (VIDRL)	VIDRL and MDU-PHL	Caly L. et al
Australia/VIC6591/2020	EPI_ISL_521353	2020-07-17	Victorian Infectious Diseases Reference Laboratory (VIDRL)	VIDRL and MDU-PHL	Caly L. et al
Australia/VIC6592/2020	EPI_ISL_521354	2020-07-17	Victorian Infectious Diseases Reference Laboratory (VIDRL)	VIDRL and MDU-PHL	Caly L. et al
Australia/VIC6593/2020	EPI_ISL_521355	2020-07-17	Victorian Infectious Diseases Reference Laboratory (VIDRL)	VIDRL and MDU-PHL	Caly L. et al
Australia/VIC6594/2020	EPI_ISL_521356	2020-07-17	Victorian Infectious Diseases Reference Laboratory (VIDRL)	VIDRL and MDU-PHL	Caly L. et al
Australia/VIC6595/2020	EPI_ISL_521357	2020-07-18	Victorian Infectious Diseases Reference Laboratory (VIDRL)	VIDRL and MDU-PHL	Caly L. et al
Australia/VIC6596/2020	EPI_ISL_521358	2020-07-18	Victorian Infectious Diseases Reference Laboratory (VIDRL)	VIDRL and MDU-PHL	Caly L. et al
Australia/VIC6597/2020	EPI_ISL_521359	2020-07-18	Victorian Infectious Diseases Reference Laboratory (VIDRL)	VIDRL and MDU-PHL	Caly L. et al
Australia/VIC6598/2020	EPI_ISL_521360	2020-07-18	Victorian Infectious Diseases Reference Laboratory (VIDRL)	VIDRL and MDU-PHL	Caly L. et al
Australia/VIC6599/2020	EPI_ISL_521361	2020-07-18	Victorian Infectious Diseases Reference Laboratory (VIDRL)	VIDRL and MDU-PHL	Caly L. et al
Australia/VIC66/2020	EPI_ISL_419780	2020-03-13	Victorian Infectious Diseases Reference Laboratory (VIDRL)	Victorian Infectious Diseases Reference Laboratory and Microbiological Diagnostic Unit Public Health Laboratory, Doherty Institute	Caly L. et al
Australia/VIC660/2020	EPI_ISL_426956	2020-03-28	Victorian Infectious Diseases Reference Laboratory (VIDRL)	Microbiological Diagnostic Unit Public Health Laboratory and Victorian Infectious Diseases Reference Laboratory, Doherty Institute	Caly L. et al
Australia/VIC6600/2020	EPI_ISL_521362	2020-07-18	Victorian Infectious Diseases Reference Laboratory (VIDRL)	VIDRL and MDU-PHL	Caly L. et al
Australia/VIC6601/2020	EPI_ISL_521363	2020-07-18	Victorian Infectious Diseases Reference Laboratory (VIDRL)	VIDRL and MDU-PHL	Caly L. et al
Australia/VIC6602/2020	EPI_ISL_521364	2020-07-17	Victorian Infectious Diseases Reference Laboratory (VIDRL)	VIDRL and MDU-PHL	Caly L. et al
Australia/VIC6603/2020	EPI_ISL_521365	2020-07-18	Victorian Infectious Diseases Reference Laboratory (VIDRL)	VIDRL and MDU-PHL	Caly L. et al
Australia/VIC6604/2020	EPI_ISL_521366	2020-07-17	Victorian Infectious Diseases Reference Laboratory (VIDRL)	VIDRL and MDU-PHL	Caly L. et al
Australia/VIC6605/2020	EPI_ISL_521367	2020-07-18	Victorian Infectious Diseases Reference Laboratory (VIDRL)	VIDRL and MDU-PHL	Caly L. et al
Australia/VIC6606/2020	EPI_ISL_521368	2020-07-18	Victorian Infectious Diseases Reference Laboratory (VIDRL)	VIDRL and MDU-PHL	Caly L. et al
Australia/VIC6607/2020	EPI_ISL_521369	2020-07-19	Victorian Infectious Diseases Reference Laboratory (VIDRL)	VIDRL and MDU-PHL	Caly L. et al
Australia/VIC6608/2020	EPI_ISL_521370	2020-07-17	Victorian Infectious Diseases Reference Laboratory (VIDRL)	VIDRL and MDU-PHL	Caly L. et al
Australia/VIC6609/2020	EPI_ISL_521371	2020-07-19	Victorian Infectious Diseases Reference Laboratory (VIDRL)	VIDRL and MDU-PHL	Caly L. et al
Australia/VIC661/2020	EPI_ISL_426957	2020-03-27	Victorian Infectious Diseases Reference Laboratory (VIDRL)	Microbiological Diagnostic Unit Public Health Laboratory and Victorian Infectious Diseases Reference Laboratory, Doherty Institute	Caly L. et al
Australia/VIC6610/2020	EPI_ISL_521372	2020-07-19	Victorian Infectious Diseases Reference Laboratory (VIDRL)	VIDRL and MDU-PHL	Caly L. et al
Australia/VIC6611/2020	EPI_ISL_521373	2020-07-18	Victorian Infectious Diseases Reference Laboratory (VIDRL)	VIDRL and MDU-PHL	Caly L. et al
Australia/VIC6612/2020	EPI_ISL_521374	2020-07-19	Victorian Infectious Diseases Reference Laboratory (VIDRL)	VIDRL and MDU-PHL	Caly L. et al
Australia/VIC6613/2020	EPI_ISL_521375	2020-07-19	Victorian Infectious Diseases Reference Laboratory (VIDRL)	VIDRL and MDU-PHL	Caly L. et al
Australia/VIC6614/2020	EPI_ISL_521376	2020-07-19	Victorian Infectious Diseases Reference Laboratory (VIDRL)	VIDRL and MDU-PHL	Caly L. et al
Australia/VIC6615/2020	EPI_ISL_521377	2020-07-19	Victorian Infectious Diseases Reference Laboratory (VIDRL)	VIDRL and MDU-PHL	Caly L. et al
Australia/VIC6616/2020	EPI_ISL_521378	2020-07-17	Victorian Infectious Diseases Reference Laboratory (VIDRL)	VIDRL and MDU-PHL	Caly L. et al
Australia/VIC6617/2020	EPI_ISL_521379	2020-07-19	Victorian Infectious Diseases Reference Laboratory (VIDRL)	VIDRL and MDU-PHL	Caly L. et al
Australia/VIC6618/2020	EPI_ISL_521380	2020-07-19	Victorian Infectious Diseases Reference Laboratory (VIDRL)	VIDRL and MDU-PHL	Caly L. et al
Australia/VIC6619/2020	EPI_ISL_521381	2020-07-19	Victorian Infectious Diseases Reference Laboratory (VIDRL)	VIDRL and MDU-PHL	Caly L. et al
Australia/VIC662/2020	EPI_ISL_426958	2020-03-27	Victorian Infectious Diseases Reference Laboratory (VIDRL)	Microbiological Diagnostic Unit Public Health Laboratory and Victorian Infectious Diseases Reference Laboratory, Doherty Institute	Caly L. et al
Australia/VIC6620/2020	EPI_ISL_521382	2020-07-18	Victorian Infectious Diseases Reference Laboratory (VIDRL)	VIDRL and MDU-PHL	Caly L. et al
Australia/VIC6622/2020	EPI_ISL_521383	2020-07-19	Victorian Infectious Diseases Reference Laboratory (VIDRL)	VIDRL and MDU-PHL	Caly L. et al
Australia/VIC6624/2020	EPI_ISL_521384	2020-07-18	Victorian Infectious Diseases Reference Laboratory (VIDRL)	VIDRL and MDU-PHL	Caly L. et al
Australia/VIC6625/2020	EPI_ISL_521385	2020-07-18	Victorian Infectious Diseases Reference Laboratory (VIDRL)	VIDRL and MDU-PHL	Caly L. et al
Australia/VIC6626/2020	EPI_ISL_521386	2020-07-18	Victorian Infectious Diseases Reference Laboratory (VIDRL)	VIDRL and MDU-PHL	Caly L. et al
Australia/VIC6627/2020	EPI_ISL_521387	2020-07-18	Victorian Infectious Diseases Reference Laboratory (VIDRL)	VIDRL and MDU-PHL	Caly L. et al
Australia/VIC6628/2020	EPI_ISL_521388	2020-07-19	Victorian Infectious Diseases Reference Laboratory (VIDRL)	VIDRL and MDU-PHL	Caly L. et al
Australia/VIC6629/2020	EPI_ISL_521389	2020-07-18	Victorian Infectious Diseases Reference Laboratory (VIDRL)	VIDRL and MDU-PHL	Caly L. et al
Australia/VIC663/2020	EPI_ISL_426959	2020-03-28	Victorian Infectious Diseases Reference Laboratory (VIDRL)	Microbiological Diagnostic Unit Public Health Laboratory and Victorian Infectious Diseases Reference Laboratory, Doherty Institute	Caly L. et al
Australia/VIC6630/2020	EPI_ISL_521390	2020-07-18	Victorian Infectious Diseases Reference Laboratory (VIDRL)	VIDRL and MDU-PHL	Caly L. et al
Australia/VIC6631/2020	EPI_ISL_521391	2020-07-18	Victorian Infectious Diseases Reference Laboratory (VIDRL)	VIDRL and MDU-PHL	Caly L. et al
Australia/VIC6632/2020	EPI_ISL_521392	2020-07-19	Victorian Infectious Diseases Reference Laboratory (VIDRL)	VIDRL and MDU-PHL	Caly L. et al
Australia/VIC6633/2020	EPI_ISL_521393	2020-07-19	Victorian Infectious Diseases Reference Laboratory (VIDRL)	VIDRL and MDU-PHL	Caly L. et al
Australia/VIC6634/2020	EPI_ISL_521394	2020-07-19	Victorian Infectious Diseases Reference Laboratory (VIDRL)	VIDRL and MDU-PHL	Caly L. et al
Australia/VIC6636/2020	EPI_ISL_521395	2020-07-19	Victorian Infectious Diseases Reference Laboratory (VIDRL)	VIDRL and MDU-PHL	Caly L. et al
Australia/VIC6637/2020	EPI_ISL_521396	2020-07-19	Victorian Infectious Diseases Reference Laboratory (VIDRL)	VIDRL and MDU-PHL	Caly L. et al
Australia/VIC6638/2020	EPI_ISL_521397	2020-07-19	Victorian Infectious Diseases Reference Laboratory (VIDRL)	VIDRL and MDU-PHL	Caly L. et al
Australia/VIC6639/2020	EPI_ISL_521398	2020-07-18	Victorian Infectious Diseases Reference Laboratory (VIDRL)	VIDRL and MDU-PHL	Caly L. et al
Australia/VIC664/2020	EPI_ISL_426960	2020-03-27	Victorian Infectious Diseases Reference Laboratory (VIDRL)	Microbiological Diagnostic Unit Public Health Laboratory and Victorian Infectious Diseases Reference Laboratory, Doherty Institute	Caly L. et al
Australia/VIC6640/2020	EPI_ISL_521399	2020-07-18	Victorian Infectious Diseases Reference Laboratory (VIDRL)	VIDRL and MDU-PHL	Caly L. et al
Australia/VIC6643/2020	EPI_ISL_521400	2020-07-19	Victorian Infectious Diseases Reference Laboratory (VIDRL)	VIDRL and MDU-PHL	Caly L. et al
Australia/VIC6644/2020	EPI_ISL_521401	2020-07-19	Victorian Infectious Diseases Reference Laboratory (VIDRL)	VIDRL and MDU-PHL	Caly L. et al
Australia/VIC6645/2020	EPI_ISL_521402	2020-07-18	Victorian Infectious Diseases Reference Laboratory (VIDRL)	VIDRL and MDU-PHL	Caly L. et al
Australia/VIC6646/2020	EPI_ISL_521403	2020-07-19	Victorian Infectious Diseases Reference Laboratory (VIDRL)	VIDRL and MDU-PHL	Caly L. et al
Australia/VIC6647/2020	EPI_ISL_521404	2020-07-19	Victorian Infectious Diseases Reference Laboratory (VIDRL)	VIDRL and MDU-PHL	Caly L. et al
Australia/VIC6648/2020	EPI_ISL_521405	2020-07-18	Victorian Infectious Diseases Reference Laboratory (VIDRL)	VIDRL and MDU-PHL	Caly L. et al
Australia/VIC6649/2020	EPI_ISL_521406	2020-07-18	Victorian Infectious Diseases Reference Laboratory (VIDRL)	VIDRL and MDU-PHL	Caly L. et al
Australia/VIC665/2020	EPI_ISL_426961	2020-03-27	Victorian Infectious Diseases Reference Laboratory (VIDRL)	Microbiological Diagnostic Unit Public Health Laboratory and Victorian Infectious Diseases Reference Laboratory, Doherty Institute	Caly L. et al
Australia/VIC6650/2020	EPI_ISL_521407	2020-07-18	Victorian Infectious Diseases Reference Laboratory (VIDRL)	VIDRL and MDU-PHL	Caly L. et al
Australia/VIC6651/2020	EPI_ISL_521408	2020-07-18	Victorian Infectious Diseases Reference Laboratory (VIDRL)	VIDRL and MDU-PHL	Caly L. et al
Australia/VIC6652/2020	EPI_ISL_521409	2020	Victorian Infectious Diseases Reference Laboratory (VIDRL)	VIDRL and MDU-PHL	Caly L. et al
Australia/VIC6653/2020	EPI_ISL_521410	2020-07-18	Victorian Infectious Diseases Reference Laboratory (VIDRL)	VIDRL and MDU-PHL	Caly L. et al
Australia/VIC6654/2020	EPI_ISL_521411	2020-07-18	Victorian Infectious Diseases Reference Laboratory (VIDRL)	VIDRL and MDU-PHL	Caly L. et al
Australia/VIC6656/2020	EPI_ISL_521412	2020-07-19	Victorian Infectious Diseases Reference Laboratory (VIDRL)	VIDRL and MDU-PHL	Caly L. et al
Australia/VIC6657/2020	EPI_ISL_521413	2020-07-19	Victorian Infectious Diseases Reference Laboratory (VIDRL)	VIDRL and MDU-PHL	Caly L. et al
Australia/VIC6658/2020	EPI_ISL_521414	2020-07-19	Victorian Infectious Diseases Reference Laboratory (VIDRL)	VIDRL and MDU-PHL	Caly L. et al
Australia/VIC6659/2020	EPI_ISL_521415	2020-07-19	Victorian Infectious Diseases Reference Laboratory (VIDRL)	VIDRL and MDU-PHL	Caly L. et al
Australia/VIC666/2020	EPI_ISL_426962	2020-03-27	Victorian Infectious Diseases Reference Laboratory (VIDRL)	Microbiological Diagnostic Unit Public Health Laboratory and Victorian Infectious Diseases Reference Laboratory, Doherty Institute	Caly L. et al
Australia/VIC6660/2020	EPI_ISL_521416	2020-07-20	Victorian Infectious Diseases Reference Laboratory (VIDRL)	VIDRL and MDU-PHL	Caly L. et al
Australia/VIC6661/2020	EPI_ISL_521417	2020-07-19	Victorian Infectious Diseases Reference Laboratory (VIDRL)	VIDRL and MDU-PHL	Caly L. et al
Australia/VIC6662/2020	EPI_ISL_521418	2020-07-19	Victorian Infectious Diseases Reference Laboratory (VIDRL)	VIDRL and MDU-PHL	Caly L. et al
Australia/VIC6663/2020	EPI_ISL_521419	2020-07-19	Victorian Infectious Diseases Reference Laboratory (VIDRL)	VIDRL and MDU-PHL	Caly L. et al
Australia/VIC6664/2020	EPI_ISL_521420	2020-07-20	Victorian Infectious Diseases Reference Laboratory (VIDRL)	VIDRL and MDU-PHL	Caly L. et al
Australia/VIC6665/2020	EPI_ISL_521421	2020-07-20	Victorian Infectious Diseases Reference Laboratory (VIDRL)	VIDRL and MDU-PHL	Caly L. et al
Australia/VIC6666/2020	EPI_ISL_521422	2020-07-20	Victorian Infectious Diseases Reference Laboratory (VIDRL)	VIDRL and MDU-PHL	Caly L. et al
Australia/VIC6667/2020	EPI_ISL_521423	2020-07-20	Victorian Infectious Diseases Reference Laboratory (VIDRL)	VIDRL and MDU-PHL	Caly L. et al
Australia/VIC6668/2020	EPI_ISL_521424	2020-07-20	Victorian Infectious Diseases Reference Laboratory (VIDRL)	VIDRL and MDU-PHL	Caly L. et al
Australia/VIC6669/2020	EPI_ISL_521425	2020-07-20	Victorian Infectious Diseases Reference Laboratory (VIDRL)	VIDRL and MDU-PHL	Caly L. et al
Australia/VIC667/2020	EPI_ISL_426963	2020-03-27	Victorian Infectious Diseases Reference Laboratory (VIDRL)	Microbiological Diagnostic Unit Public Health Laboratory and Victorian Infectious Diseases Reference Laboratory, Doherty Institute	Caly L. et al
Australia/VIC6670/2020	EPI_ISL_521426	2020-07-20	Victorian Infectious Diseases Reference Laboratory (VIDRL)	VIDRL and MDU-PHL	Caly L. et al
Australia/VIC6671/2020	EPI_ISL_521427	2020-07-20	Victorian Infectious Diseases Reference Laboratory (VIDRL)	VIDRL and MDU-PHL	Caly L. et al
Australia/VIC6672/2020	EPI_ISL_521428	2020-07-20	Victorian Infectious Diseases Reference Laboratory (VIDRL)	VIDRL and MDU-PHL	Caly L. et al
Australia/VIC6673/2020	EPI_ISL_521429	2020-07-20	Victorian Infectious Diseases Reference Laboratory (VIDRL)	VIDRL and MDU-PHL	Caly L. et al
Australia/VIC6674/2020	EPI_ISL_521430	2020-07-20	Victorian Infectious Diseases Reference Laboratory (VIDRL)	VIDRL and MDU-PHL	Caly L. et al
Australia/VIC6675/2020	EPI_ISL_521431	2020-07-20	Victorian Infectious Diseases Reference Laboratory (VIDRL)	VIDRL and MDU-PHL	Caly L. et al
Australia/VIC6676/2020	EPI_ISL_521432	2020-07-20	Victorian Infectious Diseases Reference Laboratory (VIDRL)	VIDRL and MDU-PHL	Caly L. et al
Australia/VIC6677/2020	EPI_ISL_521433	2020-07-20	Victorian Infectious Diseases Reference Laboratory (VIDRL)	VIDRL and MDU-PHL	Caly L. et al
Australia/VIC6678/2020	EPI_ISL_521434	2020-07-20	Victorian Infectious Diseases Reference Laboratory (VIDRL)	VIDRL and MDU-PHL	Caly L. et al
Australia/VIC6679/2020	EPI_ISL_521435	2020-07-20	Victorian Infectious Diseases Reference Laboratory (VIDRL)	VIDRL and MDU-PHL	Caly L. et al
Australia/VIC668/2020	EPI_ISL_426964	2020-03-27	Victorian Infectious Diseases Reference Laboratory (VIDRL)	Microbiological Diagnostic Unit Public Health Laboratory and Victorian Infectious Diseases Reference Laboratory, Doherty Institute	Caly L. et al
Australia/VIC6680/2020	EPI_ISL_521436	2020-07-20	Victorian Infectious Diseases Reference Laboratory (VIDRL)	VIDRL and MDU-PHL	Caly L. et al
Australia/VIC6681/2020	EPI_ISL_521437	2020-07-20	Victorian Infectious Diseases Reference Laboratory (VIDRL)	VIDRL and MDU-PHL	Caly L. et al
Australia/VIC6682/2020	EPI_ISL_521438	2020-07-20	Victorian Infectious Diseases Reference Laboratory (VIDRL)	VIDRL and MDU-PHL	Caly L. et al
Australia/VIC6683/2020	EPI_ISL_521439	2020-07-20	Victorian Infectious Diseases Reference Laboratory (VIDRL)	VIDRL and MDU-PHL	Caly L. et al
Australia/VIC6684/2020	EPI_ISL_521440	2020-07-20	Victorian Infectious Diseases Reference Laboratory (VIDRL)	VIDRL and MDU-PHL	Caly L. et al
Australia/VIC6685/2020	EPI_ISL_521441	2020-07-20	Victorian Infectious Diseases Reference Laboratory (VIDRL)	VIDRL and MDU-PHL	Caly L. et al
Australia/VIC6686/2020	EPI_ISL_521442	2020-07-20	Victorian Infectious Diseases Reference Laboratory (VIDRL)	VIDRL and MDU-PHL	Caly L. et al
Australia/VIC6687/2020	EPI_ISL_521443	2020-07-20	Victorian Infectious Diseases Reference Laboratory (VIDRL)	VIDRL and MDU-PHL	Caly L. et al
Australia/VIC6688/2020	EPI_ISL_521444	2020-07-20	Victorian Infectious Diseases Reference Laboratory (VIDRL)	VIDRL and MDU-PHL	Caly L. et al
Australia/VIC6689/2020	EPI_ISL_521445	2020-07-20	Victorian Infectious Diseases Reference Laboratory (VIDRL)	VIDRL and MDU-PHL	Caly L. et al
Australia/VIC669/2020	EPI_ISL_426965	2020-03-27	Victorian Infectious Diseases Reference Laboratory (VIDRL)	Microbiological Diagnostic Unit Public Health Laboratory and Victorian Infectious Diseases Reference Laboratory, Doherty Institute	Caly L. et al
Australia/VIC6690/2020	EPI_ISL_521446	2020-07-20	Victorian Infectious Diseases Reference Laboratory (VIDRL)	VIDRL and MDU-PHL	Caly L. et al
Australia/VIC6691/2020	EPI_ISL_521447	2020-07-20	Victorian Infectious Diseases Reference Laboratory (VIDRL)	VIDRL and MDU-PHL	Caly L. et al
Australia/VIC6692/2020	EPI_ISL_521448	2020-07-20	Victorian Infectious Diseases Reference Laboratory (VIDRL)	VIDRL and MDU-PHL	Caly L. et al
Australia/VIC6693/2020	EPI_ISL_521449	2020-07-20	Victorian Infectious Diseases Reference Laboratory (VIDRL)	VIDRL and MDU-PHL	Caly L. et al
Australia/VIC6694/2020	EPI_ISL_563997	2020-07-20	Victorian Infectious Diseases Reference Laboratory (VIDRL)	VIDRL and MDU-PHL	Caly et al
Australia/VIC6696/2020	EPI_ISL_563998	2020-07-20	Victorian Infectious Diseases Reference Laboratory (VIDRL)	VIDRL and MDU-PHL	Caly et al
Australia/VIC6697/2020	EPI_ISL_563999	2020-07-20	Victorian Infectious Diseases Reference Laboratory (VIDRL)	VIDRL and MDU-PHL	Caly et al
Australia/VIC6698/2020	EPI_ISL_564000	2020-07-21	Victorian Infectious Diseases Reference Laboratory (VIDRL)	VIDRL and MDU-PHL	Caly et al
Australia/VIC6699/2020	EPI_ISL_561866	2020-07-21	Victorian Infectious Diseases Reference Laboratory (VIDRL)	VIDRL and MDU-PHL	Caly et al
Australia/VIC67/2020	EPI_ISL_419781	2020-03-13	Victorian Infectious Diseases Reference Laboratory (VIDRL)	Victorian Infectious Diseases Reference Laboratory and Microbiological Diagnostic Unit Public Health Laboratory, Doherty Institute	Caly L. et al
Australia/VIC670/2020	EPI_ISL_426966	2020-03-27	Victorian Infectious Diseases Reference Laboratory (VIDRL)	Microbiological Diagnostic Unit Public Health Laboratory and Victorian Infectious Diseases Reference Laboratory, Doherty Institute	Caly L. et al
Australia/VIC6700/2020	EPI_ISL_561458	2020-07-21	Victorian Infectious Diseases Reference Laboratory (VIDRL)	VIDRL and MDU-PHL	Caly et al
Australia/VIC6701/2020	EPI_ISL_564001	2020-07-21	Victorian Infectious Diseases Reference Laboratory (VIDRL)	VIDRL and MDU-PHL	Caly et al
Australia/VIC6702/2020	EPI_ISL_561453	2020-07-21	Victorian Infectious Diseases Reference Laboratory (VIDRL)	VIDRL and MDU-PHL	Caly et al
Australia/VIC6703/2020	EPI_ISL_562067	2020-07-20	Victorian Infectious Diseases Reference Laboratory (VIDRL)	VIDRL and MDU-PHL	Caly et al
Australia/VIC6704/2020	EPI_ISL_562237	2020-07-21	Victorian Infectious Diseases Reference Laboratory (VIDRL)	VIDRL and MDU-PHL	Caly et al
Australia/VIC6705/2020	EPI_ISL_562376	2020-07-22	Victorian Infectious Diseases Reference Laboratory (VIDRL)	VIDRL and MDU-PHL	Caly et al
Australia/VIC6706/2020	EPI_ISL_564002	2020-07-22	Victorian Infectious Diseases Reference Laboratory (VIDRL)	VIDRL and MDU-PHL	Caly et al
Australia/VIC6709/2020	EPI_ISL_562754	2020-07-22	Victorian Infectious Diseases Reference Laboratory (VIDRL)	VIDRL and MDU-PHL	Caly et al
Australia/VIC671/2020	EPI_ISL_426967	2020-03-27	Victorian Infectious Diseases Reference Laboratory (VIDRL)	Microbiological Diagnostic Unit Public Health Laboratory and Victorian Infectious Diseases Reference Laboratory, Doherty Institute	Caly L. et al
Australia/VIC6710/2020	EPI_ISL_564003	2020-07-24	Victorian Infectious Diseases Reference Laboratory (VIDRL)	VIDRL and MDU-PHL	Caly et al
Australia/VIC6711/2020	EPI_ISL_562415	2020-07-24	Victorian Infectious Diseases Reference Laboratory (VIDRL)	VIDRL and MDU-PHL	Caly et al
Australia/VIC6712/2020	EPI_ISL_562441	2020-07-24	Victorian Infectious Diseases Reference Laboratory (VIDRL)	VIDRL and MDU-PHL	Caly et al
Australia/VIC6713/2020	EPI_ISL_564004	2020-07-24	Victorian Infectious Diseases Reference Laboratory (VIDRL)	VIDRL and MDU-PHL	Caly et al
Australia/VIC6714/2020	EPI_ISL_564005	2020-07-25	Victorian Infectious Diseases Reference Laboratory (VIDRL)	VIDRL and MDU-PHL	Caly et al
Australia/VIC6715/2020	EPI_ISL_564006	2020-07-25	Victorian Infectious Diseases Reference Laboratory (VIDRL)	VIDRL and MDU-PHL	Caly et al
Australia/VIC6716/2020	EPI_ISL_564007	2020-07-25	Victorian Infectious Diseases Reference Laboratory (VIDRL)	VIDRL and MDU-PHL	Caly et al
Australia/VIC6717/2020	EPI_ISL_564008	2020-07-25	Victorian Infectious Diseases Reference Laboratory (VIDRL)	VIDRL and MDU-PHL	Caly et al
Australia/VIC6718/2020	EPI_ISL_564009	2020-07-25	Victorian Infectious Diseases Reference Laboratory (VIDRL)	VIDRL and MDU-PHL	Caly et al
Australia/VIC6719/2020	EPI_ISL_564010	2020-07-25	Victorian Infectious Diseases Reference Laboratory (VIDRL)	VIDRL and MDU-PHL	Caly et al
Australia/VIC672/2020	EPI_ISL_426968	2020-03-27	Victorian Infectious Diseases Reference Laboratory (VIDRL)	Microbiological Diagnostic Unit Public Health Laboratory and Victorian Infectious Diseases Reference Laboratory, Doherty Institute	Caly L. et al
Australia/VIC6720/2020	EPI_ISL_564011	2020-07-25	Victorian Infectious Diseases Reference Laboratory (VIDRL)	VIDRL and MDU-PHL	Caly et al
Australia/VIC6721/2020	EPI_ISL_564012	2020-07-25	Victorian Infectious Diseases Reference Laboratory (VIDRL)	VIDRL and MDU-PHL	Caly et al
Australia/VIC6722/2020	EPI_ISL_564013	2020-07-26	Victorian Infectious Diseases Reference Laboratory (VIDRL)	VIDRL and MDU-PHL	Caly et al
Australia/VIC6723/2020	EPI_ISL_561986	2020-07-26	Victorian Infectious Diseases Reference Laboratory (VIDRL)	VIDRL and MDU-PHL	Caly et al
Australia/VIC6724/2020	EPI_ISL_561508	2020-07-26	Victorian Infectious Diseases Reference Laboratory (VIDRL)	VIDRL and MDU-PHL	Caly et al
Australia/VIC6725/2020	EPI_ISL_564014	2020	Victorian Infectious Diseases Reference Laboratory (VIDRL)	VIDRL and MDU-PHL	Caly et al
Australia/VIC6726/2020	EPI_ISL_564015	2020-07-25	Victorian Infectious Diseases Reference Laboratory (VIDRL)	VIDRL and MDU-PHL	Caly et al
Australia/VIC6727/2020	EPI_ISL_564016	2020-07-25	Victorian Infectious Diseases Reference Laboratory (VIDRL)	VIDRL and MDU-PHL	Caly et al
Australia/VIC6728/2020	EPI_ISL_562048	2020-07-25	Victorian Infectious Diseases Reference Laboratory (VIDRL)	VIDRL and MDU-PHL	Caly et al
Australia/VIC673/2020	EPI_ISL_426969	2020-03-26	Victorian Infectious Diseases Reference Laboratory (VIDRL)	Microbiological Diagnostic Unit Public Health Laboratory and Victorian Infectious Diseases Reference Laboratory, Doherty Institute	Caly L. et al
Australia/VIC6730/2020	EPI_ISL_564017	2020-07-25	Victorian Infectious Diseases Reference Laboratory (VIDRL)	VIDRL and MDU-PHL	Caly et al
Australia/VIC6731/2020	EPI_ISL_564018	2020-07-25	Victorian Infectious Diseases Reference Laboratory (VIDRL)	VIDRL and MDU-PHL	Caly et al
Australia/VIC6732/2020	EPI_ISL_561858	2020-07-25	Victorian Infectious Diseases Reference Laboratory (VIDRL)	VIDRL and MDU-PHL	Caly et al
Australia/VIC6734/2020	EPI_ISL_564019	2020-07-25	Victorian Infectious Diseases Reference Laboratory (VIDRL)	VIDRL and MDU-PHL	Caly et al
Australia/VIC6735/2020	EPI_ISL_564020	2020-07-25	Victorian Infectious Diseases Reference Laboratory (VIDRL)	VIDRL and MDU-PHL	Caly et al
Australia/VIC6738/2020	EPI_ISL_562331	2020-07-25	Victorian Infectious Diseases Reference Laboratory (VIDRL)	VIDRL and MDU-PHL	Caly et al
Australia/VIC6739/2020	EPI_ISL_564021	2020-07-26	Victorian Infectious Diseases Reference Laboratory (VIDRL)	VIDRL and MDU-PHL	Caly et al
Australia/VIC674/2020	EPI_ISL_426970	2020-03-27	Victorian Infectious Diseases Reference Laboratory (VIDRL)	Microbiological Diagnostic Unit Public Health Laboratory and Victorian Infectious Diseases Reference Laboratory, Doherty Institute	Caly L. et al
Australia/VIC6740/2020	EPI_ISL_564022	2020-07-26	Victorian Infectious Diseases Reference Laboratory (VIDRL)	VIDRL and MDU-PHL	Caly et al
Australia/VIC6741/2020	EPI_ISL_561433	2020-07-25	Victorian Infectious Diseases Reference Laboratory (VIDRL)	VIDRL and MDU-PHL	Caly et al
Australia/VIC6742/2020	EPI_ISL_564023	2020-07-25	Victorian Infectious Diseases Reference Laboratory (VIDRL)	VIDRL and MDU-PHL	Caly et al
Australia/VIC6744/2020	EPI_ISL_564024	2020-07-25	Victorian Infectious Diseases Reference Laboratory (VIDRL)	VIDRL and MDU-PHL	Caly et al
Australia/VIC6746/2020	EPI_ISL_564025	2020-07-25	Victorian Infectious Diseases Reference Laboratory (VIDRL)	VIDRL and MDU-PHL	Caly et al
Australia/VIC6747/2020	EPI_ISL_564026	2020-07-25	Victorian Infectious Diseases Reference Laboratory (VIDRL)	VIDRL and MDU-PHL	Caly et al
Australia/VIC6748/2020	EPI_ISL_564027	2020-07-25	Victorian Infectious Diseases Reference Laboratory (VIDRL)	VIDRL and MDU-PHL	Caly et al
Australia/VIC6749/2020	EPI_ISL_564028	2020-07-26	Victorian Infectious Diseases Reference Laboratory (VIDRL)	VIDRL and MDU-PHL	Caly et al
Australia/VIC6750/2020	EPI_ISL_561816	2020-07-26	Victorian Infectious Diseases Reference Laboratory (VIDRL)	VIDRL and MDU-PHL	Caly et al
Australia/VIC6751/2020	EPI_ISL_564029	2020-07-25	Victorian Infectious Diseases Reference Laboratory (VIDRL)	VIDRL and MDU-PHL	Caly et al
Australia/VIC6752/2020	EPI_ISL_561404	2020-07-26	Victorian Infectious Diseases Reference Laboratory (VIDRL)	VIDRL and MDU-PHL	Caly et al
Australia/VIC6753/2020	EPI_ISL_564030	2020-07-26	Victorian Infectious Diseases Reference Laboratory (VIDRL)	VIDRL and MDU-PHL	Caly et al
Australia/VIC6754/2020	EPI_ISL_562164	2020-07-27	Victorian Infectious Diseases Reference Laboratory (VIDRL)	VIDRL and MDU-PHL	Caly et al
Australia/VIC6755/2020	EPI_ISL_564031	2020-07-27	Victorian Infectious Diseases Reference Laboratory (VIDRL)	VIDRL and MDU-PHL	Caly et al
Australia/VIC6756/2020	EPI_ISL_564032	2020-07-27	Victorian Infectious Diseases Reference Laboratory (VIDRL)	VIDRL and MDU-PHL	Caly et al
Australia/VIC6757/2020	EPI_ISL_564033	2020-07-27	Victorian Infectious Diseases Reference Laboratory (VIDRL)	VIDRL and MDU-PHL	Caly et al
Australia/VIC6758/2020	EPI_ISL_564034	2020-07-27	Victorian Infectious Diseases Reference Laboratory (VIDRL)	VIDRL and MDU-PHL	Caly et al
Australia/VIC6759/2020	EPI_ISL_564035	2020-07-27	Victorian Infectious Diseases Reference Laboratory (VIDRL)	VIDRL and MDU-PHL	Caly et al
Australia/VIC676/2020	EPI_ISL_426971	2020-03-27	Victorian Infectious Diseases Reference Laboratory (VIDRL)	Microbiological Diagnostic Unit Public Health Laboratory and Victorian Infectious Diseases Reference Laboratory, Doherty Institute	Caly L. et al
Australia/VIC6760/2020	EPI_ISL_564036	2020-07-27	Victorian Infectious Diseases Reference Laboratory (VIDRL)	VIDRL and MDU-PHL	Caly et al
Australia/VIC6761/2020	EPI_ISL_564037	2020-07-27	Victorian Infectious Diseases Reference Laboratory (VIDRL)	VIDRL and MDU-PHL	Caly et al
Australia/VIC6762/2020	EPI_ISL_564038	2020-07-27	Victorian Infectious Diseases Reference Laboratory (VIDRL)	VIDRL and MDU-PHL	Caly et al
Australia/VIC6763/2020	EPI_ISL_564039	2020-07-27	Victorian Infectious Diseases Reference Laboratory (VIDRL)	VIDRL and MDU-PHL	Caly et al
Australia/VIC6764/2020	EPI_ISL_564040	2020-07-27	Victorian Infectious Diseases Reference Laboratory (VIDRL)	VIDRL and MDU-PHL	Caly et al
Australia/VIC6765/2020	EPI_ISL_564041	2020-07-27	Victorian Infectious Diseases Reference Laboratory (VIDRL)	VIDRL and MDU-PHL	Caly et al
Australia/VIC6766/2020	EPI_ISL_562085	2020-07-26	Victorian Infectious Diseases Reference Laboratory (VIDRL)	VIDRL and MDU-PHL	Caly et al
Australia/VIC6767/2020	EPI_ISL_564042	2020-07-26	Victorian Infectious Diseases Reference Laboratory (VIDRL)	VIDRL and MDU-PHL	Caly et al
Australia/VIC6768/2020	EPI_ISL_564043	2020-07-28	Victorian Infectious Diseases Reference Laboratory (VIDRL)	VIDRL and MDU-PHL	Caly et al
Australia/VIC6769/2020	EPI_ISL_562076	2020-07-29	Victorian Infectious Diseases Reference Laboratory (VIDRL)	VIDRL and MDU-PHL	Caly et al
Australia/VIC677/2020	EPI_ISL_426972	2020-03-27	Victorian Infectious Diseases Reference Laboratory (VIDRL)	Microbiological Diagnostic Unit Public Health Laboratory and Victorian Infectious Diseases Reference Laboratory, Doherty Institute	Caly L. et al
Australia/VIC6770/2020	EPI_ISL_564044	2020-07-29	Victorian Infectious Diseases Reference Laboratory (VIDRL)	VIDRL and MDU-PHL	Caly et al
Australia/VIC6771/2020	EPI_ISL_561613	2020-07-30	Victorian Infectious Diseases Reference Laboratory (VIDRL)	VIDRL and MDU-PHL	Caly et al
Australia/VIC6772/2020	EPI_ISL_564045	2020-07-30	Victorian Infectious Diseases Reference Laboratory (VIDRL)	VIDRL and MDU-PHL	Caly et al
Australia/VIC6773/2020	EPI_ISL_564046	2020-07-30	Victorian Infectious Diseases Reference Laboratory (VIDRL)	VIDRL and MDU-PHL	Caly et al
Australia/VIC6774/2020	EPI_ISL_564047	2020-07-30	Victorian Infectious Diseases Reference Laboratory (VIDRL)	VIDRL and MDU-PHL	Caly et al
Australia/VIC6775/2020	EPI_ISL_564048	2020-07-30	Victorian Infectious Diseases Reference Laboratory (VIDRL)	VIDRL and MDU-PHL	Caly et al
Australia/VIC6776/2020	EPI_ISL_564049	2020-07-31	Victorian Infectious Diseases Reference Laboratory (VIDRL)	VIDRL and MDU-PHL	Caly et al
Australia/VIC6778/2020	EPI_ISL_562393	2020-07-31	Victorian Infectious Diseases Reference Laboratory (VIDRL)	VIDRL and MDU-PHL	Caly et al
Australia/VIC6779/2020	EPI_ISL_564050	2020-07-27	Microbiological Diagnostic Unit - Public Health Laboratory (MDU-PHL)	MDU-PHL	Seemann et al
Australia/VIC678/2020	EPI_ISL_426973	2020-03-27	Victorian Infectious Diseases Reference Laboratory (VIDRL)	Microbiological Diagnostic Unit Public Health Laboratory and Victorian Infectious Diseases Reference Laboratory, Doherty Institute	Caly L. et al
Australia/VIC6780/2020	EPI_ISL_561602	2020-07-27	Microbiological Diagnostic Unit - Public Health Laboratory (MDU-PHL)	MDU-PHL	Seemann et al
Australia/VIC6781/2020	EPI_ISL_564051	2020-07-27	Microbiological Diagnostic Unit - Public Health Laboratory (MDU-PHL)	MDU-PHL	Seemann et al
Australia/VIC6782/2020	EPI_ISL_564052	2020-07-30	Microbiological Diagnostic Unit - Public Health Laboratory (MDU-PHL)	MDU-PHL	Seemann et al
Australia/VIC6784/2020	EPI_ISL_564053	2020-07-30	Microbiological Diagnostic Unit - Public Health Laboratory (MDU-PHL)	MDU-PHL	Seemann et al
Australia/VIC6785/2020	EPI_ISL_562453	2020-07-30	Microbiological Diagnostic Unit - Public Health Laboratory (MDU-PHL)	MDU-PHL	Seemann et al
Australia/VIC6786/2020	EPI_ISL_564054	2020-07-30	Microbiological Diagnostic Unit - Public Health Laboratory (MDU-PHL)	MDU-PHL	Seemann et al
Australia/VIC6788/2020	EPI_ISL_564055	2020-07-20	Victorian Infectious Diseases Reference Laboratory (VIDRL)	VIDRL and MDU-PHL	Caly et al
Australia/VIC6789/2020	EPI_ISL_564056	2020-07-21	Victorian Infectious Diseases Reference Laboratory (VIDRL)	VIDRL and MDU-PHL	Caly et al
Australia/VIC679/2020	EPI_ISL_426974	2020-03-27	Victorian Infectious Diseases Reference Laboratory (VIDRL)	Microbiological Diagnostic Unit Public Health Laboratory and Victorian Infectious Diseases Reference Laboratory, Doherty Institute	Caly L. et al
Australia/VIC6790/2020	EPI_ISL_564057	2020-07-21	Victorian Infectious Diseases Reference Laboratory (VIDRL)	VIDRL and MDU-PHL	Caly et al
Australia/VIC6791/2020	EPI_ISL_561765	2020-07-21	Victorian Infectious Diseases Reference Laboratory (VIDRL)	VIDRL and MDU-PHL	Caly et al
Australia/VIC6792/2020	EPI_ISL_564058	2020-07-21	Victorian Infectious Diseases Reference Laboratory (VIDRL)	VIDRL and MDU-PHL	Caly et al
Australia/VIC6793/2020	EPI_ISL_564059	2020-07-21	Victorian Infectious Diseases Reference Laboratory (VIDRL)	VIDRL and MDU-PHL	Caly et al
Australia/VIC6794/2020	EPI_ISL_564060	2020-07-21	Victorian Infectious Diseases Reference Laboratory (VIDRL)	VIDRL and MDU-PHL	Caly et al
Australia/VIC6795/2020	EPI_ISL_564061	2020-07-21	Victorian Infectious Diseases Reference Laboratory (VIDRL)	VIDRL and MDU-PHL	Caly et al
Australia/VIC6796/2020	EPI_ISL_564062	2020-07-21	Victorian Infectious Diseases Reference Laboratory (VIDRL)	VIDRL and MDU-PHL	Caly et al
Australia/VIC6797/2020	EPI_ISL_564063	2020-07-21	Victorian Infectious Diseases Reference Laboratory (VIDRL)	VIDRL and MDU-PHL	Caly et al
Australia/VIC6799/2020	EPI_ISL_564064	2020-07-21	Victorian Infectious Diseases Reference Laboratory (VIDRL)	VIDRL and MDU-PHL	Caly et al
Australia/VIC68/2020	EPI_ISL_419782	2020-03-13	Victorian Infectious Diseases Reference Laboratory (VIDRL)	Victorian Infectious Diseases Reference Laboratory and Microbiological Diagnostic Unit Public Health Laboratory, Doherty Institute	Caly L. et al
Australia/VIC680/2020	EPI_ISL_426975	2020-03-27	Victorian Infectious Diseases Reference Laboratory (VIDRL)	Microbiological Diagnostic Unit Public Health Laboratory and Victorian Infectious Diseases Reference Laboratory, Doherty Institute	Caly L. et al
Australia/VIC6800/2020	EPI_ISL_564065	2020-07-21	Victorian Infectious Diseases Reference Laboratory (VIDRL)	VIDRL and MDU-PHL	Caly et al
Australia/VIC6801/2020	EPI_ISL_564066	2020-07-21	Victorian Infectious Diseases Reference Laboratory (VIDRL)	VIDRL and MDU-PHL	Caly et al
Australia/VIC6804/2020	EPI_ISL_564067	2020-07-21	Victorian Infectious Diseases Reference Laboratory (VIDRL)	VIDRL and MDU-PHL	Caly et al
Australia/VIC6805/2020	EPI_ISL_562282	2020-07-21	Victorian Infectious Diseases Reference Laboratory (VIDRL)	VIDRL and MDU-PHL	Caly et al
Australia/VIC6806/2020	EPI_ISL_564068	2020-07-21	Victorian Infectious Diseases Reference Laboratory (VIDRL)	VIDRL and MDU-PHL	Caly et al
Australia/VIC6807/2020	EPI_ISL_564069	2020-07-21	Victorian Infectious Diseases Reference Laboratory (VIDRL)	VIDRL and MDU-PHL	Caly et al
Australia/VIC6809/2020	EPI_ISL_564070	2020-07-21	Victorian Infectious Diseases Reference Laboratory (VIDRL)	VIDRL and MDU-PHL	Caly et al
Australia/VIC681/2020	EPI_ISL_426976	2020-03-27	Victorian Infectious Diseases Reference Laboratory (VIDRL)	Microbiological Diagnostic Unit Public Health Laboratory and Victorian Infectious Diseases Reference Laboratory, Doherty Institute	Caly L. et al
Australia/VIC6811/2020	EPI_ISL_562224	2020-07-21	Victorian Infectious Diseases Reference Laboratory (VIDRL)	VIDRL and MDU-PHL	Caly et al
Australia/VIC6812/2020	EPI_ISL_564071	2020-07-21	Victorian Infectious Diseases Reference Laboratory (VIDRL)	VIDRL and MDU-PHL	Caly et al
Australia/VIC6813/2020	EPI_ISL_564072	2020-07-22	Victorian Infectious Diseases Reference Laboratory (VIDRL)	VIDRL and MDU-PHL	Caly et al
Australia/VIC6814/2020	EPI_ISL_564073	2020-07-22	Victorian Infectious Diseases Reference Laboratory (VIDRL)	VIDRL and MDU-PHL	Caly et al
Australia/VIC6816/2020	EPI_ISL_564074	2020-07-22	Victorian Infectious Diseases Reference Laboratory (VIDRL)	VIDRL and MDU-PHL	Caly et al
Australia/VIC6817/2020	EPI_ISL_564075	2020	Victorian Infectious Diseases Reference Laboratory (VIDRL)	VIDRL and MDU-PHL	Caly et al
Australia/VIC6818/2020	EPI_ISL_564076	2020-07-22	Victorian Infectious Diseases Reference Laboratory (VIDRL)	VIDRL and MDU-PHL	Caly et al
Australia/VIC682/2020	EPI_ISL_426977	2020-03-29	Victorian Infectious Diseases Reference Laboratory (VIDRL)	Microbiological Diagnostic Unit Public Health Laboratory and Victorian Infectious Diseases Reference Laboratory, Doherty Institute	Caly L. et al
Australia/VIC6823/2020	EPI_ISL_562589	2020-07-24	Victorian Infectious Diseases Reference Laboratory (VIDRL)	VIDRL and MDU-PHL	Caly et al
Australia/VIC6824/2020	EPI_ISL_564077	2020-07-23	Victorian Infectious Diseases Reference Laboratory (VIDRL)	VIDRL and MDU-PHL	Caly et al
Australia/VIC6825/2020	EPI_ISL_564078	2020-07-24	Victorian Infectious Diseases Reference Laboratory (VIDRL)	VIDRL and MDU-PHL	Caly et al
Australia/VIC6826/2020	EPI_ISL_564079	2020-07-24	Victorian Infectious Diseases Reference Laboratory (VIDRL)	VIDRL and MDU-PHL	Caly et al
Australia/VIC6827/2020	EPI_ISL_564080	2020-07-24	Victorian Infectious Diseases Reference Laboratory (VIDRL)	VIDRL and MDU-PHL	Caly et al
Australia/VIC6828/2020	EPI_ISL_562152	2020-07-24	Victorian Infectious Diseases Reference Laboratory (VIDRL)	VIDRL and MDU-PHL	Caly et al
Australia/VIC6829/2020	EPI_ISL_564081	2020-07-24	Victorian Infectious Diseases Reference Laboratory (VIDRL)	VIDRL and MDU-PHL	Caly et al
Australia/VIC683/2020	EPI_ISL_426978	2020-03-29	Victorian Infectious Diseases Reference Laboratory (VIDRL)	Microbiological Diagnostic Unit Public Health Laboratory and Victorian Infectious Diseases Reference Laboratory, Doherty Institute	Caly L. et al
Australia/VIC6830/2020	EPI_ISL_564082	2020-07-24	Victorian Infectious Diseases Reference Laboratory (VIDRL)	VIDRL and MDU-PHL	Caly et al
Australia/VIC6831/2020	EPI_ISL_564083	2020-07-24	Victorian Infectious Diseases Reference Laboratory (VIDRL)	VIDRL and MDU-PHL	Caly et al
Australia/VIC6832/2020	EPI_ISL_564084	2020-07-24	Victorian Infectious Diseases Reference Laboratory (VIDRL)	VIDRL and MDU-PHL	Caly et al
Australia/VIC6833/2020	EPI_ISL_564085	2020-07-24	Victorian Infectious Diseases Reference Laboratory (VIDRL)	VIDRL and MDU-PHL	Caly et al
Australia/VIC6834/2020	EPI_ISL_564086	2020-07-24	Victorian Infectious Diseases Reference Laboratory (VIDRL)	VIDRL and MDU-PHL	Caly et al
Australia/VIC6835/2020	EPI_ISL_564087	2020-07-25	Victorian Infectious Diseases Reference Laboratory (VIDRL)	VIDRL and MDU-PHL	Caly et al
Australia/VIC6836/2020	EPI_ISL_564088	2020-07-25	Victorian Infectious Diseases Reference Laboratory (VIDRL)	VIDRL and MDU-PHL	Caly et al
Australia/VIC6837/2020	EPI_ISL_561622	2020-07-25	Victorian Infectious Diseases Reference Laboratory (VIDRL)	VIDRL and MDU-PHL	Caly et al
Australia/VIC6838/2020	EPI_ISL_564089	2020-07-25	Victorian Infectious Diseases Reference Laboratory (VIDRL)	VIDRL and MDU-PHL	Caly et al
Australia/VIC6839/2020	EPI_ISL_564090	2020-07-25	Victorian Infectious Diseases Reference Laboratory (VIDRL)	VIDRL and MDU-PHL	Caly et al
Australia/VIC684/2020	EPI_ISL_426979	2020-03-29	Victorian Infectious Diseases Reference Laboratory (VIDRL)	Microbiological Diagnostic Unit Public Health Laboratory and Victorian Infectious Diseases Reference Laboratory, Doherty Institute	Caly L. et al
Australia/VIC6840/2020	EPI_ISL_561582	2020-07-25	Victorian Infectious Diseases Reference Laboratory (VIDRL)	VIDRL and MDU-PHL	Caly et al
Australia/VIC6841/2020	EPI_ISL_561403	2020-07-25	Victorian Infectious Diseases Reference Laboratory (VIDRL)	VIDRL and MDU-PHL	Caly et al
Australia/VIC6843/2020	EPI_ISL_562016	2020-07-25	Victorian Infectious Diseases Reference Laboratory (VIDRL)	VIDRL and MDU-PHL	Caly et al
Australia/VIC6844/2020	EPI_ISL_564091	2020-07-25	Victorian Infectious Diseases Reference Laboratory (VIDRL)	VIDRL and MDU-PHL	Caly et al
Australia/VIC6845/2020	EPI_ISL_564092	2020-07-25	Victorian Infectious Diseases Reference Laboratory (VIDRL)	VIDRL and MDU-PHL	Caly et al
Australia/VIC6846/2020	EPI_ISL_564093	2020-07-25	Victorian Infectious Diseases Reference Laboratory (VIDRL)	VIDRL and MDU-PHL	Caly et al
Australia/VIC6847/2020	EPI_ISL_564094	2020-07-25	Victorian Infectious Diseases Reference Laboratory (VIDRL)	VIDRL and MDU-PHL	Caly et al
Australia/VIC6848/2020	EPI_ISL_562297	2020-07-25	Victorian Infectious Diseases Reference Laboratory (VIDRL)	VIDRL and MDU-PHL	Caly et al
Australia/VIC685/2020	EPI_ISL_426980	2020-03-28	Victorian Infectious Diseases Reference Laboratory (VIDRL)	Microbiological Diagnostic Unit Public Health Laboratory and Victorian Infectious Diseases Reference Laboratory, Doherty Institute	Caly L. et al
Australia/VIC6850/2020	EPI_ISL_564095	2020-07-25	Victorian Infectious Diseases Reference Laboratory (VIDRL)	VIDRL and MDU-PHL	Caly et al
Australia/VIC6851/2020	EPI_ISL_564096	2020-07-25	Victorian Infectious Diseases Reference Laboratory (VIDRL)	VIDRL and MDU-PHL	Caly et al
Australia/VIC6852/2020	EPI_ISL_561514	2020-07-25	Victorian Infectious Diseases Reference Laboratory (VIDRL)	VIDRL and MDU-PHL	Caly et al
Australia/VIC6853/2020	EPI_ISL_564097	2020-07-25	Victorian Infectious Diseases Reference Laboratory (VIDRL)	VIDRL and MDU-PHL	Caly et al
Australia/VIC6854/2020	EPI_ISL_564098	2020-07-25	Victorian Infectious Diseases Reference Laboratory (VIDRL)	VIDRL and MDU-PHL	Caly et al
Australia/VIC6855/2020	EPI_ISL_562437	2020-07-25	Victorian Infectious Diseases Reference Laboratory (VIDRL)	VIDRL and MDU-PHL	Caly et al
Australia/VIC6856/2020	EPI_ISL_564099	2020-07-25	Victorian Infectious Diseases Reference Laboratory (VIDRL)	VIDRL and MDU-PHL	Caly et al
Australia/VIC6857/2020	EPI_ISL_564100	2020-07-26	Victorian Infectious Diseases Reference Laboratory (VIDRL)	VIDRL and MDU-PHL	Caly et al
Australia/VIC6858/2020	EPI_ISL_562057	2020-07-26	Victorian Infectious Diseases Reference Laboratory (VIDRL)	VIDRL and MDU-PHL	Caly et al
Australia/VIC6859/2020	EPI_ISL_564101	2020-07-26	Victorian Infectious Diseases Reference Laboratory (VIDRL)	VIDRL and MDU-PHL	Caly et al
Australia/VIC6862/2020	EPI_ISL_564102	2020-07-26	Victorian Infectious Diseases Reference Laboratory (VIDRL)	VIDRL and MDU-PHL	Caly et al
Australia/VIC6863/2020	EPI_ISL_562286	2020-07-26	Victorian Infectious Diseases Reference Laboratory (VIDRL)	VIDRL and MDU-PHL	Caly et al
Australia/VIC6865/2020	EPI_ISL_564103	2020-07-27	Victorian Infectious Diseases Reference Laboratory (VIDRL)	VIDRL and MDU-PHL	Caly et al
Australia/VIC6866/2020	EPI_ISL_564104	2020-07-25	Victorian Infectious Diseases Reference Laboratory (VIDRL)	VIDRL and MDU-PHL	Caly et al
Australia/VIC6867/2020	EPI_ISL_564105	2020-07-25	Victorian Infectious Diseases Reference Laboratory (VIDRL)	VIDRL and MDU-PHL	Caly et al
Australia/VIC6868/2020	EPI_ISL_564106	2020-07-25	Victorian Infectious Diseases Reference Laboratory (VIDRL)	VIDRL and MDU-PHL	Caly et al
Australia/VIC6869/2020	EPI_ISL_564107	2020-07-26	Victorian Infectious Diseases Reference Laboratory (VIDRL)	VIDRL and MDU-PHL	Caly et al
Australia/VIC687/2020	EPI_ISL_426981	2020-03-29	Victorian Infectious Diseases Reference Laboratory (VIDRL)	Microbiological Diagnostic Unit Public Health Laboratory and Victorian Infectious Diseases Reference Laboratory, Doherty Institute	Caly L. et al
Australia/VIC6871/2020	EPI_ISL_564108	2020-07-27	Victorian Infectious Diseases Reference Laboratory (VIDRL)	VIDRL and MDU-PHL	Caly et al
Australia/VIC6873/2020	EPI_ISL_561657	2020-07-28	Victorian Infectious Diseases Reference Laboratory (VIDRL)	VIDRL and MDU-PHL	Caly et al
Australia/VIC6874/2020	EPI_ISL_561544	2020-07-28	Victorian Infectious Diseases Reference Laboratory (VIDRL)	VIDRL and MDU-PHL	Caly et al
Australia/VIC6875/2020	EPI_ISL_564109	2020-07-28	Victorian Infectious Diseases Reference Laboratory (VIDRL)	VIDRL and MDU-PHL	Caly et al
Australia/VIC6876/2020	EPI_ISL_564110	2020-07-28	Victorian Infectious Diseases Reference Laboratory (VIDRL)	VIDRL and MDU-PHL	Caly et al
Australia/VIC6877/2020	EPI_ISL_561724	2020-07-27	Microbiological Diagnostic Unit - Public Health Laboratory (MDU-PHL)	MDU-PHL	Seemann et al
Australia/VIC6878/2020	EPI_ISL_564111	2020-07-27	Microbiological Diagnostic Unit - Public Health Laboratory (MDU-PHL)	MDU-PHL	Seemann et al
Australia/VIC6879/2020	EPI_ISL_564112	2020-07-26	Microbiological Diagnostic Unit - Public Health Laboratory (MDU-PHL)	MDU-PHL	Seemann et al
Australia/VIC6881/2020	EPI_ISL_564113	2020-07-06	Microbiological Diagnostic Unit - Public Health Laboratory (MDU-PHL)	MDU-PHL	Seemann et al
Australia/VIC6882/2020	EPI_ISL_564114	2020-07-04	Microbiological Diagnostic Unit - Public Health Laboratory (MDU-PHL)	MDU-PHL	Seemann et al
Australia/VIC6883/2020	EPI_ISL_564115	2020-07-12	Microbiological Diagnostic Unit - Public Health Laboratory (MDU-PHL)	MDU-PHL	Seemann et al
Australia/VIC6884/2020	EPI_ISL_562137	2020-07-08	Microbiological Diagnostic Unit - Public Health Laboratory (MDU-PHL)	MDU-PHL	Seemann et al
Australia/VIC6885/2020	EPI_ISL_562704	2020-07-12	Microbiological Diagnostic Unit - Public Health Laboratory (MDU-PHL)	MDU-PHL	Seemann et al
Australia/VIC6886/2020	EPI_ISL_564116	2020-07-11	Microbiological Diagnostic Unit - Public Health Laboratory (MDU-PHL)	MDU-PHL	Seemann et al
Australia/VIC6887/2020	EPI_ISL_562199	2020-07-09	Microbiological Diagnostic Unit - Public Health Laboratory (MDU-PHL)	MDU-PHL	Seemann et al
Australia/VIC6888/2020	EPI_ISL_561851	2020-07-06	Microbiological Diagnostic Unit - Public Health Laboratory (MDU-PHL)	MDU-PHL	Seemann et al
Australia/VIC689/2020	EPI_ISL_426982	2020-03-29	Victorian Infectious Diseases Reference Laboratory (VIDRL)	Microbiological Diagnostic Unit Public Health Laboratory and Victorian Infectious Diseases Reference Laboratory, Doherty Institute	Caly L. et al
Australia/VIC6890/2020	EPI_ISL_564117	2020-07-11	Microbiological Diagnostic Unit - Public Health Laboratory (MDU-PHL)	MDU-PHL	Seemann et al
Australia/VIC6891/2020	EPI_ISL_564118	2020-07-13	Microbiological Diagnostic Unit - Public Health Laboratory (MDU-PHL)	MDU-PHL	Seemann et al
Australia/VIC6893/2020	EPI_ISL_564119	2020-08-03	Microbiological Diagnostic Unit - Public Health Laboratory (MDU-PHL)	MDU-PHL	Seemann et al
Australia/VIC6894/2020	EPI_ISL_564120	2020-07-22	Microbiological Diagnostic Unit - Public Health Laboratory (MDU-PHL)	MDU-PHL	Seemann et al
Australia/VIC6895/2020	EPI_ISL_564121	2020-07-22	Microbiological Diagnostic Unit - Public Health Laboratory (MDU-PHL)	MDU-PHL	Seemann et al
Australia/VIC6896/2020	EPI_ISL_561423	2020-07-21	Microbiological Diagnostic Unit - Public Health Laboratory (MDU-PHL)	MDU-PHL	Seemann et al
Australia/VIC6897/2020	EPI_ISL_564122	2020-07-21	Microbiological Diagnostic Unit - Public Health Laboratory (MDU-PHL)	MDU-PHL	Seemann et al
Australia/VIC6898/2020	EPI_ISL_564123	2020-07-22	Microbiological Diagnostic Unit - Public Health Laboratory (MDU-PHL)	MDU-PHL	Seemann et al
Australia/VIC6899/2020	EPI_ISL_564124	2020-07-21	Microbiological Diagnostic Unit - Public Health Laboratory (MDU-PHL)	MDU-PHL	Seemann et al
Australia/VIC69/2020	EPI_ISL_419783	2020-03-13	Victorian Infectious Diseases Reference Laboratory (VIDRL)	Victorian Infectious Diseases Reference Laboratory and Microbiological Diagnostic Unit Public Health Laboratory, Doherty Institute	Caly L. et al
Australia/VIC6900/2020	EPI_ISL_564125	2020-07-17	Microbiological Diagnostic Unit - Public Health Laboratory (MDU-PHL)	MDU-PHL	Seemann et al
Australia/VIC6901/2020	EPI_ISL_562464	2020-07-24	Microbiological Diagnostic Unit - Public Health Laboratory (MDU-PHL)	MDU-PHL	Seemann et al
Australia/VIC6902/2020	EPI_ISL_564126	2020-07-21	Microbiological Diagnostic Unit - Public Health Laboratory (MDU-PHL)	MDU-PHL	Seemann et al
Australia/VIC6903/2020	EPI_ISL_564127	2020-07-21	Microbiological Diagnostic Unit - Public Health Laboratory (MDU-PHL)	MDU-PHL	Seemann et al
Australia/VIC6904/2020	EPI_ISL_564128	2020-07-21	Microbiological Diagnostic Unit - Public Health Laboratory (MDU-PHL)	MDU-PHL	Seemann et al
Australia/VIC6905/2020	EPI_ISL_564129	2020-07-21	Microbiological Diagnostic Unit - Public Health Laboratory (MDU-PHL)	MDU-PHL	Seemann et al
Australia/VIC6907/2020	EPI_ISL_562049	2020-07-21	Microbiological Diagnostic Unit - Public Health Laboratory (MDU-PHL)	MDU-PHL	Seemann et al
Australia/VIC6908/2020	EPI_ISL_564130	2020-07-23	Microbiological Diagnostic Unit - Public Health Laboratory (MDU-PHL)	MDU-PHL	Seemann et al
Australia/VIC6909/2020	EPI_ISL_564131	2020-07-22	Microbiological Diagnostic Unit - Public Health Laboratory (MDU-PHL)	MDU-PHL	Seemann et al
Australia/VIC691/2020	EPI_ISL_426983	2020-03-27	Victorian Infectious Diseases Reference Laboratory (VIDRL)	Microbiological Diagnostic Unit Public Health Laboratory and Victorian Infectious Diseases Reference Laboratory, Doherty Institute	Caly L. et al
Australia/VIC6910/2020	EPI_ISL_562512	2020-07-23	Microbiological Diagnostic Unit - Public Health Laboratory (MDU-PHL)	MDU-PHL	Seemann et al
Australia/VIC6911/2020	EPI_ISL_564132	2020-07-21	Microbiological Diagnostic Unit - Public Health Laboratory (MDU-PHL)	MDU-PHL	Seemann et al
Australia/VIC6912/2020	EPI_ISL_564133	2020-07-21	Microbiological Diagnostic Unit - Public Health Laboratory (MDU-PHL)	MDU-PHL	Seemann et al
Australia/VIC6913/2020	EPI_ISL_564134	2020-07-21	Microbiological Diagnostic Unit - Public Health Laboratory (MDU-PHL)	MDU-PHL	Seemann et al
Australia/VIC6914/2020	EPI_ISL_564135	2020-07-21	Microbiological Diagnostic Unit - Public Health Laboratory (MDU-PHL)	MDU-PHL	Seemann et al
Australia/VIC6915/2020	EPI_ISL_564136	2020-07-24	Microbiological Diagnostic Unit - Public Health Laboratory (MDU-PHL)	MDU-PHL	Seemann et al
Australia/VIC6916/2020	EPI_ISL_562113	2020-07-24	Microbiological Diagnostic Unit - Public Health Laboratory (MDU-PHL)	MDU-PHL	Seemann et al
Australia/VIC6917/2020	EPI_ISL_564137	2020-07-23	Microbiological Diagnostic Unit - Public Health Laboratory (MDU-PHL)	MDU-PHL	Seemann et al
Australia/VIC6918/2020	EPI_ISL_564138	2020-07-23	Microbiological Diagnostic Unit - Public Health Laboratory (MDU-PHL)	MDU-PHL	Seemann et al
Australia/VIC6919/2020	EPI_ISL_564139	2020-07-21	Microbiological Diagnostic Unit - Public Health Laboratory (MDU-PHL)	MDU-PHL	Seemann et al
Australia/VIC692/2020	EPI_ISL_426984	2020-03-27	Victorian Infectious Diseases Reference Laboratory (VIDRL)	Microbiological Diagnostic Unit Public Health Laboratory and Victorian Infectious Diseases Reference Laboratory, Doherty Institute	Caly L. et al
Australia/VIC6920/2020	EPI_ISL_564140	2020-07-21	Microbiological Diagnostic Unit - Public Health Laboratory (MDU-PHL)	MDU-PHL	Seemann et al
Australia/VIC6921/2020	EPI_ISL_564141	2020-07-21	Microbiological Diagnostic Unit - Public Health Laboratory (MDU-PHL)	MDU-PHL	Seemann et al
Australia/VIC6922/2020	EPI_ISL_564142	2020-07-21	Microbiological Diagnostic Unit - Public Health Laboratory (MDU-PHL)	MDU-PHL	Seemann et al
Australia/VIC6923/2020	EPI_ISL_564143	2020-07-21	Microbiological Diagnostic Unit - Public Health Laboratory (MDU-PHL)	MDU-PHL	Seemann et al
Australia/VIC6924/2020	EPI_ISL_564144	2020-07-22	Microbiological Diagnostic Unit - Public Health Laboratory (MDU-PHL)	MDU-PHL	Seemann et al
Australia/VIC6925/2020	EPI_ISL_564145	2020	Microbiological Diagnostic Unit - Public Health Laboratory (MDU-PHL)	MDU-PHL	Seemann et al
Australia/VIC6927/2020	EPI_ISL_564146	2020-07-22	Microbiological Diagnostic Unit - Public Health Laboratory (MDU-PHL)	MDU-PHL	Seemann et al
Australia/VIC6928/2020	EPI_ISL_564147	2020-07-22	Microbiological Diagnostic Unit - Public Health Laboratory (MDU-PHL)	MDU-PHL	Seemann et al
Australia/VIC6929/2020	EPI_ISL_564148	2020-07-23	Microbiological Diagnostic Unit - Public Health Laboratory (MDU-PHL)	MDU-PHL	Seemann et al
Australia/VIC693/2020	EPI_ISL_426985	2020-03-27	Victorian Infectious Diseases Reference Laboratory (VIDRL)	Microbiological Diagnostic Unit Public Health Laboratory and Victorian Infectious Diseases Reference Laboratory, Doherty Institute	Caly L. et al
Australia/VIC6930/2020	EPI_ISL_594139	2020-07-23	MDU-PHL, The Peter Doherty Institute for Infection and Immunity	MDU-PHL, The Peter Doherty Institute for Infection and Immunity	Caly et al
Australia/VIC6931/2020	EPI_ISL_562276	2020-07-23	Microbiological Diagnostic Unit - Public Health Laboratory (MDU-PHL)	MDU-PHL	Seemann et al
Australia/VIC6932/2020	EPI_ISL_564149	2020-07-21	Microbiological Diagnostic Unit - Public Health Laboratory (MDU-PHL)	MDU-PHL	Seemann et al
Australia/VIC6933/2020	EPI_ISL_564150	2020-07-21	Microbiological Diagnostic Unit - Public Health Laboratory (MDU-PHL)	MDU-PHL	Seemann et al
Australia/VIC6934/2020	EPI_ISL_564151	2020-07-21	Microbiological Diagnostic Unit - Public Health Laboratory (MDU-PHL)	MDU-PHL	Seemann et al
Australia/VIC6935/2020	EPI_ISL_564152	2020-07-21	Microbiological Diagnostic Unit - Public Health Laboratory (MDU-PHL)	MDU-PHL	Seemann et al
Australia/VIC6936/2020	EPI_ISL_564153	2020-07-23	Microbiological Diagnostic Unit - Public Health Laboratory (MDU-PHL)	MDU-PHL	Seemann et al
Australia/VIC6937/2020	EPI_ISL_564154	2020-07-23	Microbiological Diagnostic Unit - Public Health Laboratory (MDU-PHL)	MDU-PHL	Seemann et al
Australia/VIC6938/2020	EPI_ISL_564155	2020-07-21	Microbiological Diagnostic Unit - Public Health Laboratory (MDU-PHL)	MDU-PHL	Seemann et al
Australia/VIC6939/2020	EPI_ISL_564156	2020-07-21	Microbiological Diagnostic Unit - Public Health Laboratory (MDU-PHL)	MDU-PHL	Seemann et al
Australia/VIC694/2020	EPI_ISL_426986	2020-03-28	Victorian Infectious Diseases Reference Laboratory (VIDRL)	Microbiological Diagnostic Unit Public Health Laboratory and Victorian Infectious Diseases Reference Laboratory, Doherty Institute	Caly L. et al
Australia/VIC6940/2020	EPI_ISL_562386	2020-07-23	Microbiological Diagnostic Unit - Public Health Laboratory (MDU-PHL)	MDU-PHL	Seemann et al
Australia/VIC6941/2020	EPI_ISL_564157	2020-07-23	Microbiological Diagnostic Unit - Public Health Laboratory (MDU-PHL)	MDU-PHL	Seemann et al
Australia/VIC6942/2020	EPI_ISL_564158	2020-07-21	Microbiological Diagnostic Unit - Public Health Laboratory (MDU-PHL)	MDU-PHL	Seemann et al
Australia/VIC6944/2020	EPI_ISL_562050	2020-07-21	Microbiological Diagnostic Unit - Public Health Laboratory (MDU-PHL)	MDU-PHL	Seemann et al
Australia/VIC6945/2020	EPI_ISL_564159	2020-07-21	Microbiological Diagnostic Unit - Public Health Laboratory (MDU-PHL)	MDU-PHL	Seemann et al
Australia/VIC6946/2020	EPI_ISL_561569	2020-07-21	Microbiological Diagnostic Unit - Public Health Laboratory (MDU-PHL)	MDU-PHL	Seemann et al
Australia/VIC6947/2020	EPI_ISL_564160	2020-07-21	Microbiological Diagnostic Unit - Public Health Laboratory (MDU-PHL)	MDU-PHL	Seemann et al
Australia/VIC6949/2020	EPI_ISL_561774	2020-07-21	Microbiological Diagnostic Unit - Public Health Laboratory (MDU-PHL)	MDU-PHL	Seemann et al
Australia/VIC695/2020	EPI_ISL_426987	2020-03-28	Victorian Infectious Diseases Reference Laboratory (VIDRL)	Microbiological Diagnostic Unit Public Health Laboratory and Victorian Infectious Diseases Reference Laboratory, Doherty Institute	Caly L. et al
Australia/VIC6950/2020	EPI_ISL_564161	2020-07-21	Microbiological Diagnostic Unit - Public Health Laboratory (MDU-PHL)	MDU-PHL	Seemann et al
Australia/VIC6951/2020	EPI_ISL_562156	2020-07-28	Microbiological Diagnostic Unit - Public Health Laboratory (MDU-PHL)	MDU-PHL	Seemann et al
Australia/VIC6952/2020	EPI_ISL_564162	2020-07-23	Microbiological Diagnostic Unit - Public Health Laboratory (MDU-PHL)	MDU-PHL	Seemann et al
Australia/VIC6953/2020	EPI_ISL_562388	2020-07-26	Microbiological Diagnostic Unit - Public Health Laboratory (MDU-PHL)	MDU-PHL	Seemann et al
Australia/VIC6955/2020	EPI_ISL_561501	2020-07-26	Microbiological Diagnostic Unit - Public Health Laboratory (MDU-PHL)	MDU-PHL	Seemann et al
Australia/VIC6956/2020	EPI_ISL_561780	2020-07-23	Microbiological Diagnostic Unit - Public Health Laboratory (MDU-PHL)	MDU-PHL	Seemann et al
Australia/VIC6957/2020	EPI_ISL_561943	2020-08-02	Microbiological Diagnostic Unit - Public Health Laboratory (MDU-PHL)	MDU-PHL	Seemann et al
Australia/VIC696/2020	EPI_ISL_426988	2020-03-28	Victorian Infectious Diseases Reference Laboratory (VIDRL)	Microbiological Diagnostic Unit Public Health Laboratory and Victorian Infectious Diseases Reference Laboratory, Doherty Institute	Caly L. et al
Australia/VIC6960/2020	EPI_ISL_564163	2020-07-20	Microbiological Diagnostic Unit - Public Health Laboratory (MDU-PHL)	MDU-PHL	Seemann et al
Australia/VIC6964/2020	EPI_ISL_564164	2020-07-23	Microbiological Diagnostic Unit - Public Health Laboratory (MDU-PHL)	MDU-PHL	Seemann et al
Australia/VIC6965/2020	EPI_ISL_561507	2020-07-23	Microbiological Diagnostic Unit - Public Health Laboratory (MDU-PHL)	MDU-PHL	Seemann et al
Australia/VIC6966/2020	EPI_ISL_564165	2020-07-23	Microbiological Diagnostic Unit - Public Health Laboratory (MDU-PHL)	MDU-PHL	Seemann et al
Australia/VIC6967/2020	EPI_ISL_564166	2020-07-23	Microbiological Diagnostic Unit - Public Health Laboratory (MDU-PHL)	MDU-PHL	Seemann et al
Australia/VIC6968/2020	EPI_ISL_564167	2020-07-23	Microbiological Diagnostic Unit - Public Health Laboratory (MDU-PHL)	MDU-PHL	Seemann et al
Australia/VIC6969/2020	EPI_ISL_564168	2020-07-23	Microbiological Diagnostic Unit - Public Health Laboratory (MDU-PHL)	MDU-PHL	Seemann et al
Australia/VIC697/2020	EPI_ISL_426989	2020-03-28	Victorian Infectious Diseases Reference Laboratory (VIDRL)	Microbiological Diagnostic Unit Public Health Laboratory and Victorian Infectious Diseases Reference Laboratory, Doherty Institute	Caly L. et al
Australia/VIC6972/2020	EPI_ISL_564169	2020-07-23	Microbiological Diagnostic Unit - Public Health Laboratory (MDU-PHL)	MDU-PHL	Seemann et al
Australia/VIC6973/2020	EPI_ISL_564170	2020-07-23	Microbiological Diagnostic Unit - Public Health Laboratory (MDU-PHL)	MDU-PHL	Seemann et al
Australia/VIC6974/2020	EPI_ISL_564171	2020-08-02	Microbiological Diagnostic Unit - Public Health Laboratory (MDU-PHL)	MDU-PHL	Seemann et al
Australia/VIC6975/2020	EPI_ISL_564172	2020-07-30	Microbiological Diagnostic Unit - Public Health Laboratory (MDU-PHL)	MDU-PHL	Seemann et al
Australia/VIC6976/2020	EPI_ISL_564173	2020-08-02	Microbiological Diagnostic Unit - Public Health Laboratory (MDU-PHL)	MDU-PHL	Seemann et al
Australia/VIC6977/2020	EPI_ISL_564174	2020-08-02	Microbiological Diagnostic Unit - Public Health Laboratory (MDU-PHL)	MDU-PHL	Seemann et al
Australia/VIC6978/2020	EPI_ISL_564175	2020-07-23	Microbiological Diagnostic Unit - Public Health Laboratory (MDU-PHL)	MDU-PHL	Seemann et al
Australia/VIC6979/2020	EPI_ISL_564176	2020-07-23	Microbiological Diagnostic Unit - Public Health Laboratory (MDU-PHL)	MDU-PHL	Seemann et al
Australia/VIC6980/2020	EPI_ISL_564177	2020-07-23	Microbiological Diagnostic Unit - Public Health Laboratory (MDU-PHL)	MDU-PHL	Seemann et al
Australia/VIC6982/2020	EPI_ISL_564178	2020-07-22	Microbiological Diagnostic Unit - Public Health Laboratory (MDU-PHL)	MDU-PHL	Seemann et al
Australia/VIC6983/2020	EPI_ISL_564179	2020-08-03	Microbiological Diagnostic Unit - Public Health Laboratory (MDU-PHL)	MDU-PHL	Seemann et al
Australia/VIC6984/2020	EPI_ISL_564180	2020-07-23	Victorian Infectious Diseases Reference Laboratory (VIDRL)	VIDRL and MDU-PHL	Caly et al
Australia/VIC6985/2020	EPI_ISL_564181	2020-07-21	Victorian Infectious Diseases Reference Laboratory (VIDRL)	VIDRL and MDU-PHL	Caly et al
Australia/VIC6987/2020	EPI_ISL_564182	2020-07-23	Victorian Infectious Diseases Reference Laboratory (VIDRL)	VIDRL and MDU-PHL	Caly et al
Australia/VIC6988/2020	EPI_ISL_562548	2020-07-23	Victorian Infectious Diseases Reference Laboratory (VIDRL)	VIDRL and MDU-PHL	Caly et al
Australia/VIC6989/2020	EPI_ISL_564183	2020-07-23	Victorian Infectious Diseases Reference Laboratory (VIDRL)	VIDRL and MDU-PHL	Caly et al
Australia/VIC6990/2020	EPI_ISL_564184	2020-07-23	Victorian Infectious Diseases Reference Laboratory (VIDRL)	VIDRL and MDU-PHL	Caly et al
Australia/VIC6991/2020	EPI_ISL_564185	2020-07-23	Victorian Infectious Diseases Reference Laboratory (VIDRL)	VIDRL and MDU-PHL	Caly et al
Australia/VIC6992/2020	EPI_ISL_564186	2020-07-23	Victorian Infectious Diseases Reference Laboratory (VIDRL)	VIDRL and MDU-PHL	Caly et al
Australia/VIC6993/2020	EPI_ISL_564187	2020-07-23	Victorian Infectious Diseases Reference Laboratory (VIDRL)	VIDRL and MDU-PHL	Caly et al
Australia/VIC6994/2020	EPI_ISL_564188	2020-07-23	Victorian Infectious Diseases Reference Laboratory (VIDRL)	VIDRL and MDU-PHL	Caly et al
Australia/VIC6995/2020	EPI_ISL_562463	2020-07-23	Victorian Infectious Diseases Reference Laboratory (VIDRL)	VIDRL and MDU-PHL	Caly et al
Australia/VIC6996/2020	EPI_ISL_564189	2020-07-23	Victorian Infectious Diseases Reference Laboratory (VIDRL)	VIDRL and MDU-PHL	Caly et al
Australia/VIC6998/2020	EPI_ISL_564190	2020-07-23	Victorian Infectious Diseases Reference Laboratory (VIDRL)	VIDRL and MDU-PHL	Caly et al
Australia/VIC6999/2020	EPI_ISL_564191	2020-07-23	Victorian Infectious Diseases Reference Laboratory (VIDRL)	VIDRL and MDU-PHL	Caly et al
Australia/VIC70/2020	EPI_ISL_419786	2020-03-13	Victorian Infectious Diseases Reference Laboratory (VIDRL)	Victorian Infectious Diseases Reference Laboratory and Microbiological Diagnostic Unit Public Health Laboratory, Doherty Institute	Caly L. et al
Australia/VIC700/2020	EPI_ISL_426990	2020-03-27	Victorian Infectious Diseases Reference Laboratory (VIDRL)	Microbiological Diagnostic Unit Public Health Laboratory and Victorian Infectious Diseases Reference Laboratory, Doherty Institute	Caly L. et al
Australia/VIC7000/2020	EPI_ISL_564192	2020-07-23	Victorian Infectious Diseases Reference Laboratory (VIDRL)	VIDRL and MDU-PHL	Caly et al
Australia/VIC7001/2020	EPI_ISL_564193	2020-07-23	Victorian Infectious Diseases Reference Laboratory (VIDRL)	VIDRL and MDU-PHL	Caly et al
Australia/VIC7002/2020	EPI_ISL_562123	2020-07-23	Victorian Infectious Diseases Reference Laboratory (VIDRL)	VIDRL and MDU-PHL	Caly et al
Australia/VIC7005/2020	EPI_ISL_564194	2020-07-23	Victorian Infectious Diseases Reference Laboratory (VIDRL)	VIDRL and MDU-PHL	Caly et al
Australia/VIC7006/2020	EPI_ISL_564195	2020-07-24	Victorian Infectious Diseases Reference Laboratory (VIDRL)	VIDRL and MDU-PHL	Caly et al
Australia/VIC7008/2020	EPI_ISL_564196	2020-07-24	Victorian Infectious Diseases Reference Laboratory (VIDRL)	VIDRL and MDU-PHL	Caly et al
Australia/VIC7009/2020	EPI_ISL_561565	2020-07-24	Victorian Infectious Diseases Reference Laboratory (VIDRL)	VIDRL and MDU-PHL	Caly et al
Australia/VIC701/2020	EPI_ISL_426878	2020-03-21	Victorian Infectious Diseases Reference Laboratory (VIDRL)	Microbiological Diagnostic Unit Public Health Laboratory and Victorian Infectious Diseases Reference Laboratory, Doherty Institute	Caly L. et al
Australia/VIC7011/2020	EPI_ISL_562189	2020-07-24	Victorian Infectious Diseases Reference Laboratory (VIDRL)	VIDRL and MDU-PHL	Caly et al
Australia/VIC7012/2020	EPI_ISL_564197	2020-07-24	Victorian Infectious Diseases Reference Laboratory (VIDRL)	VIDRL and MDU-PHL	Caly et al
Australia/VIC7013/2020	EPI_ISL_561707	2020-07-24	Victorian Infectious Diseases Reference Laboratory (VIDRL)	VIDRL and MDU-PHL	Caly et al
Australia/VIC7014/2020	EPI_ISL_562023	2020-07-24	Victorian Infectious Diseases Reference Laboratory (VIDRL)	VIDRL and MDU-PHL	Caly et al
Australia/VIC7016/2020	EPI_ISL_562231	2020-07-24	Victorian Infectious Diseases Reference Laboratory (VIDRL)	VIDRL and MDU-PHL	Caly et al
Australia/VIC7018/2020	EPI_ISL_564198	2020-07-24	Victorian Infectious Diseases Reference Laboratory (VIDRL)	VIDRL and MDU-PHL	Caly et al
Australia/VIC702/2020	EPI_ISL_480569	2020-03-28	Victorian Infectious Diseases Reference Laboratory (VIDRL)	VIDRL and MDU-PHL	Caly L. et al
Australia/VIC7025/2020	EPI_ISL_562333	2020-07-24	Victorian Infectious Diseases Reference Laboratory (VIDRL)	VIDRL and MDU-PHL	Caly et al
Australia/VIC7026/2020	EPI_ISL_564199	2020-07-24	Victorian Infectious Diseases Reference Laboratory (VIDRL)	VIDRL and MDU-PHL	Caly et al
Australia/VIC7027/2020	EPI_ISL_564200	2020-07-24	Victorian Infectious Diseases Reference Laboratory (VIDRL)	VIDRL and MDU-PHL	Caly et al
Australia/VIC7029/2020	EPI_ISL_564201	2020-07-24	Victorian Infectious Diseases Reference Laboratory (VIDRL)	VIDRL and MDU-PHL	Caly et al
Australia/VIC7033/2020	EPI_ISL_562583	2020-07-25	Victorian Infectious Diseases Reference Laboratory (VIDRL)	VIDRL and MDU-PHL	Caly et al
Australia/VIC7034/2020	EPI_ISL_564202	2020-07-25	Victorian Infectious Diseases Reference Laboratory (VIDRL)	VIDRL and MDU-PHL	Caly et al
Australia/VIC7036/2020	EPI_ISL_564203	2020-07-14	Victorian Infectious Diseases Reference Laboratory (VIDRL)	VIDRL and MDU-PHL	Caly et al
Australia/VIC7038/2020	EPI_ISL_561863	2020-07-17	Victorian Infectious Diseases Reference Laboratory (VIDRL)	VIDRL and MDU-PHL	Caly et al
Australia/VIC7039/2020	EPI_ISL_561491	2020-07-17	Victorian Infectious Diseases Reference Laboratory (VIDRL)	VIDRL and MDU-PHL	Caly et al
Australia/VIC704/2020	EPI_ISL_426991	2020-03-26	Victorian Infectious Diseases Reference Laboratory (VIDRL)	Microbiological Diagnostic Unit Public Health Laboratory and Victorian Infectious Diseases Reference Laboratory, Doherty Institute	Caly L. et al
Australia/VIC7040/2020	EPI_ISL_564204	2020-07-17	Victorian Infectious Diseases Reference Laboratory (VIDRL)	VIDRL and MDU-PHL	Caly et al
Australia/VIC7041/2020	EPI_ISL_564205	2020-07-17	Victorian Infectious Diseases Reference Laboratory (VIDRL)	VIDRL and MDU-PHL	Caly et al
Australia/VIC7044/2020	EPI_ISL_564206	2020-07-19	Victorian Infectious Diseases Reference Laboratory (VIDRL)	VIDRL and MDU-PHL	Caly et al
Australia/VIC7046/2020	EPI_ISL_564207	2020-07-19	Victorian Infectious Diseases Reference Laboratory (VIDRL)	VIDRL and MDU-PHL	Caly et al
Australia/VIC7047/2020	EPI_ISL_564208	2020-07-21	Victorian Infectious Diseases Reference Laboratory (VIDRL)	VIDRL and MDU-PHL	Caly et al
Australia/VIC7049/2020	EPI_ISL_562109	2020-07-07	Victorian Infectious Diseases Reference Laboratory (VIDRL)	VIDRL and MDU-PHL	Caly et al
Australia/VIC705/2020	EPI_ISL_426992	2020-03-30	Victorian Infectious Diseases Reference Laboratory (VIDRL)	Microbiological Diagnostic Unit Public Health Laboratory and Victorian Infectious Diseases Reference Laboratory, Doherty Institute	Caly L. et al
Australia/VIC7050/2020	EPI_ISL_564209	2020-07-07	Victorian Infectious Diseases Reference Laboratory (VIDRL)	VIDRL and MDU-PHL	Caly et al
Australia/VIC7051/2020	EPI_ISL_562157	2020	Victorian Infectious Diseases Reference Laboratory (VIDRL)	VIDRL and MDU-PHL	Caly et al
Australia/VIC7052/2020	EPI_ISL_562033	2020-07-20	Victorian Infectious Diseases Reference Laboratory (VIDRL)	VIDRL and MDU-PHL	Caly et al
Australia/VIC7053/2020	EPI_ISL_564210	2020-07-20	Victorian Infectious Diseases Reference Laboratory (VIDRL)	VIDRL and MDU-PHL	Caly et al
Australia/VIC7054/2020	EPI_ISL_564211	2020-07-20	Victorian Infectious Diseases Reference Laboratory (VIDRL)	VIDRL and MDU-PHL	Caly et al
Australia/VIC7055/2020	EPI_ISL_564212	2020-07-21	Victorian Infectious Diseases Reference Laboratory (VIDRL)	VIDRL and MDU-PHL	Caly et al
Australia/VIC7058/2020	EPI_ISL_561388	2020-07-21	Victorian Infectious Diseases Reference Laboratory (VIDRL)	VIDRL and MDU-PHL	Caly et al
Australia/VIC7059/2020	EPI_ISL_562412	2020-07-21	Victorian Infectious Diseases Reference Laboratory (VIDRL)	VIDRL and MDU-PHL	Caly et al
Australia/VIC706/2020	EPI_ISL_426993	2020-03-30	Victorian Infectious Diseases Reference Laboratory (VIDRL)	Microbiological Diagnostic Unit Public Health Laboratory and Victorian Infectious Diseases Reference Laboratory, Doherty Institute	Caly L. et al
Australia/VIC7061/2020	EPI_ISL_562406	2020-07-21	Victorian Infectious Diseases Reference Laboratory (VIDRL)	VIDRL and MDU-PHL	Caly et al
Australia/VIC7062/2020	EPI_ISL_561425	2020-07-21	Victorian Infectious Diseases Reference Laboratory (VIDRL)	VIDRL and MDU-PHL	Caly et al
Australia/VIC7065/2020	EPI_ISL_562179	2020-07-21	Victorian Infectious Diseases Reference Laboratory (VIDRL)	VIDRL and MDU-PHL	Caly et al
Australia/VIC7066/2020	EPI_ISL_564213	2020-07-21	Victorian Infectious Diseases Reference Laboratory (VIDRL)	VIDRL and MDU-PHL	Caly et al
Australia/VIC7067/2020	EPI_ISL_564214	2020-07-20	Victorian Infectious Diseases Reference Laboratory (VIDRL)	VIDRL and MDU-PHL	Caly et al
Australia/VIC707/2020	EPI_ISL_426994	2020-03-29	Victorian Infectious Diseases Reference Laboratory (VIDRL)	Microbiological Diagnostic Unit Public Health Laboratory and Victorian Infectious Diseases Reference Laboratory, Doherty Institute	Caly L. et al
Australia/VIC7072/2020	EPI_ISL_564215	2020-07-25	Victorian Infectious Diseases Reference Laboratory (VIDRL)	VIDRL and MDU-PHL	Caly et al
Australia/VIC7073/2020	EPI_ISL_564216	2020-07-26	Victorian Infectious Diseases Reference Laboratory (VIDRL)	VIDRL and MDU-PHL	Caly et al
Australia/VIC7074/2020	EPI_ISL_564217	2020-07-27	Victorian Infectious Diseases Reference Laboratory (VIDRL)	VIDRL and MDU-PHL	Caly et al
Australia/VIC7079/2020	EPI_ISL_564218	2020-08-01	Victorian Infectious Diseases Reference Laboratory (VIDRL)	VIDRL and MDU-PHL	Caly et al
Australia/VIC708/2020	EPI_ISL_426995	2020-03-29	Victorian Infectious Diseases Reference Laboratory (VIDRL)	Microbiological Diagnostic Unit Public Health Laboratory and Victorian Infectious Diseases Reference Laboratory, Doherty Institute	Caly L. et al
Australia/VIC7080/2020	EPI_ISL_564219	2020-08-01	Victorian Infectious Diseases Reference Laboratory (VIDRL)	VIDRL and MDU-PHL	Caly et al
Australia/VIC7081/2020	EPI_ISL_564220	2020-08-01	Victorian Infectious Diseases Reference Laboratory (VIDRL)	VIDRL and MDU-PHL	Caly et al
Australia/VIC7082/2020	EPI_ISL_564221	2020-07-29	Victorian Infectious Diseases Reference Laboratory (VIDRL)	VIDRL and MDU-PHL	Caly et al
Australia/VIC7083/2020	EPI_ISL_562396	2020-07-29	Victorian Infectious Diseases Reference Laboratory (VIDRL)	VIDRL and MDU-PHL	Caly et al
Australia/VIC7084/2020	EPI_ISL_564222	2020-07-31	Victorian Infectious Diseases Reference Laboratory (VIDRL)	VIDRL and MDU-PHL	Caly et al
Australia/VIC7087/2020	EPI_ISL_562430	2020-07-29	Victorian Infectious Diseases Reference Laboratory (VIDRL)	VIDRL and MDU-PHL	Caly et al
Australia/VIC7088/2020	EPI_ISL_561590	2020-08-01	Victorian Infectious Diseases Reference Laboratory (VIDRL)	VIDRL and MDU-PHL	Caly et al
Australia/VIC7089/2020	EPI_ISL_564223	2020-08-01	Victorian Infectious Diseases Reference Laboratory (VIDRL)	VIDRL and MDU-PHL	Caly et al
Australia/VIC709/2020	EPI_ISL_426996	2020-03-29	Victorian Infectious Diseases Reference Laboratory (VIDRL)	Microbiological Diagnostic Unit Public Health Laboratory and Victorian Infectious Diseases Reference Laboratory, Doherty Institute	Caly L. et al
Australia/VIC7090/2020	EPI_ISL_564224	2020-08-01	Victorian Infectious Diseases Reference Laboratory (VIDRL)	VIDRL and MDU-PHL	Caly et al
Australia/VIC7091/2020	EPI_ISL_564225	2020-08-01	Victorian Infectious Diseases Reference Laboratory (VIDRL)	VIDRL and MDU-PHL	Caly et al
Australia/VIC7092/2020	EPI_ISL_564226	2020-08-01	Victorian Infectious Diseases Reference Laboratory (VIDRL)	VIDRL and MDU-PHL	Caly et al
Australia/VIC7093/2020	EPI_ISL_561653	2020-08-01	Victorian Infectious Diseases Reference Laboratory (VIDRL)	VIDRL and MDU-PHL	Caly et al
Australia/VIC7094/2020	EPI_ISL_562354	2020-08-01	Victorian Infectious Diseases Reference Laboratory (VIDRL)	VIDRL and MDU-PHL	Caly et al
Australia/VIC7095/2020	EPI_ISL_564227	2020-08-01	Victorian Infectious Diseases Reference Laboratory (VIDRL)	VIDRL and MDU-PHL	Caly et al
Australia/VIC7096/2020	EPI_ISL_561591	2020-08-01	Victorian Infectious Diseases Reference Laboratory (VIDRL)	VIDRL and MDU-PHL	Caly et al
Australia/VIC7097/2020	EPI_ISL_564228	2020-08-01	Victorian Infectious Diseases Reference Laboratory (VIDRL)	VIDRL and MDU-PHL	Caly et al
Australia/VIC7098/2020	EPI_ISL_564229	2020-08-01	Victorian Infectious Diseases Reference Laboratory (VIDRL)	VIDRL and MDU-PHL	Caly et al
Australia/VIC7099/2020	EPI_ISL_564230	2020-08-01	Victorian Infectious Diseases Reference Laboratory (VIDRL)	VIDRL and MDU-PHL	Caly et al
Australia/VIC710/2020	EPI_ISL_426997	2020-03-29	Victorian Infectious Diseases Reference Laboratory (VIDRL)	Microbiological Diagnostic Unit Public Health Laboratory and Victorian Infectious Diseases Reference Laboratory, Doherty Institute	Caly L. et al
Australia/VIC7100/2020	EPI_ISL_564231	2020-08-01	Victorian Infectious Diseases Reference Laboratory (VIDRL)	VIDRL and MDU-PHL	Caly et al
Australia/VIC7101/2020	EPI_ISL_564232	2020-08-01	Victorian Infectious Diseases Reference Laboratory (VIDRL)	VIDRL and MDU-PHL	Caly et al
Australia/VIC7102/2020	EPI_ISL_562194	2020-08-01	Victorian Infectious Diseases Reference Laboratory (VIDRL)	VIDRL and MDU-PHL	Caly et al
Australia/VIC7103/2020	EPI_ISL_564233	2020-08-01	Victorian Infectious Diseases Reference Laboratory (VIDRL)	VIDRL and MDU-PHL	Caly et al
Australia/VIC7105/2020	EPI_ISL_564234	2020-08-01	Victorian Infectious Diseases Reference Laboratory (VIDRL)	VIDRL and MDU-PHL	Caly et al
Australia/VIC7106/2020	EPI_ISL_564235	2020-08-01	Victorian Infectious Diseases Reference Laboratory (VIDRL)	VIDRL and MDU-PHL	Caly et al
Australia/VIC7107/2020	EPI_ISL_562390	2020-08-02	Victorian Infectious Diseases Reference Laboratory (VIDRL)	VIDRL and MDU-PHL	Caly et al
Australia/VIC7108/2020	EPI_ISL_564236	2020-08-02	Victorian Infectious Diseases Reference Laboratory (VIDRL)	VIDRL and MDU-PHL	Caly et al
Australia/VIC711/2020	EPI_ISL_426998	2020-03-29	Victorian Infectious Diseases Reference Laboratory (VIDRL)	Microbiological Diagnostic Unit Public Health Laboratory and Victorian Infectious Diseases Reference Laboratory, Doherty Institute	Caly L. et al
Australia/VIC7111/2020	EPI_ISL_564237	2020-08-02	Victorian Infectious Diseases Reference Laboratory (VIDRL)	VIDRL and MDU-PHL	Caly et al
Australia/VIC7112/2020	EPI_ISL_561426	2020-08-03	Victorian Infectious Diseases Reference Laboratory (VIDRL)	VIDRL and MDU-PHL	Caly et al
Australia/VIC7113/2020	EPI_ISL_564238	2020-08-03	Victorian Infectious Diseases Reference Laboratory (VIDRL)	VIDRL and MDU-PHL	Caly et al
Australia/VIC7114/2020	EPI_ISL_564239	2020-08-03	Victorian Infectious Diseases Reference Laboratory (VIDRL)	VIDRL and MDU-PHL	Caly et al
Australia/VIC7115/2020	EPI_ISL_564240	2020-08-03	Victorian Infectious Diseases Reference Laboratory (VIDRL)	VIDRL and MDU-PHL	Caly et al
Australia/VIC7116/2020	EPI_ISL_564241	2020-08-03	Victorian Infectious Diseases Reference Laboratory (VIDRL)	VIDRL and MDU-PHL	Caly et al
Australia/VIC7117/2020	EPI_ISL_564242	2020-08-03	Victorian Infectious Diseases Reference Laboratory (VIDRL)	VIDRL and MDU-PHL	Caly et al
Australia/VIC7118/2020	EPI_ISL_564243	2020-08-03	Victorian Infectious Diseases Reference Laboratory (VIDRL)	VIDRL and MDU-PHL	Caly et al
Australia/VIC7119/2020	EPI_ISL_561673	2020-08-03	Victorian Infectious Diseases Reference Laboratory (VIDRL)	VIDRL and MDU-PHL	Caly et al
Australia/VIC712/2020	EPI_ISL_426999	2020-03-29	Victorian Infectious Diseases Reference Laboratory (VIDRL)	Microbiological Diagnostic Unit Public Health Laboratory and Victorian Infectious Diseases Reference Laboratory, Doherty Institute	Caly L. et al
Australia/VIC7124/2020	EPI_ISL_564244	2020-07-26	Victorian Infectious Diseases Reference Laboratory (VIDRL)	VIDRL and MDU-PHL	Caly et al
Australia/VIC7125/2020	EPI_ISL_564245	2020-07-27	Victorian Infectious Diseases Reference Laboratory (VIDRL)	VIDRL and MDU-PHL	Caly et al
Australia/VIC7126/2020	EPI_ISL_564246	2020-07-27	Victorian Infectious Diseases Reference Laboratory (VIDRL)	VIDRL and MDU-PHL	Caly et al
Australia/VIC7127/2020	EPI_ISL_562389	2020-07-27	Victorian Infectious Diseases Reference Laboratory (VIDRL)	VIDRL and MDU-PHL	Caly et al
Australia/VIC7128/2020	EPI_ISL_564247	2020-07-28	Victorian Infectious Diseases Reference Laboratory (VIDRL)	VIDRL and MDU-PHL	Caly et al
Australia/VIC7129/2020	EPI_ISL_564248	2020-07-28	Victorian Infectious Diseases Reference Laboratory (VIDRL)	VIDRL and MDU-PHL	Caly et al
Australia/VIC713/2020	EPI_ISL_427000	2020-03-29	Victorian Infectious Diseases Reference Laboratory (VIDRL)	Microbiological Diagnostic Unit Public Health Laboratory and Victorian Infectious Diseases Reference Laboratory, Doherty Institute	Caly L. et al
Australia/VIC7130/2020	EPI_ISL_562267	2020-07-28	Victorian Infectious Diseases Reference Laboratory (VIDRL)	VIDRL and MDU-PHL	Caly et al
Australia/VIC7132/2020	EPI_ISL_564249	2020-08-04	Victorian Infectious Diseases Reference Laboratory (VIDRL)	VIDRL and MDU-PHL	Caly et al
Australia/VIC7134/2020	EPI_ISL_562110	2020-08-04	Victorian Infectious Diseases Reference Laboratory (VIDRL)	VIDRL and MDU-PHL	Caly et al
Australia/VIC7135/2020	EPI_ISL_564250	2020-08-04	Victorian Infectious Diseases Reference Laboratory (VIDRL)	VIDRL and MDU-PHL	Caly et al
Australia/VIC7136/2020	EPI_ISL_564251	2020-08-04	Victorian Infectious Diseases Reference Laboratory (VIDRL)	VIDRL and MDU-PHL	Caly et al
Australia/VIC7137/2020	EPI_ISL_561711	2020-08-04	Victorian Infectious Diseases Reference Laboratory (VIDRL)	VIDRL and MDU-PHL	Caly et al
Australia/VIC7139/2020	EPI_ISL_564252	2020-08-04	Victorian Infectious Diseases Reference Laboratory (VIDRL)	VIDRL and MDU-PHL	Caly et al
Australia/VIC7140/2020	EPI_ISL_561674	2020-08-04	Victorian Infectious Diseases Reference Laboratory (VIDRL)	VIDRL and MDU-PHL	Caly et al
Australia/VIC7144/2020	EPI_ISL_562011	2020-08-05	Victorian Infectious Diseases Reference Laboratory (VIDRL)	VIDRL and MDU-PHL	Caly et al
Australia/VIC7145/2020	EPI_ISL_564253	2020-08-05	Victorian Infectious Diseases Reference Laboratory (VIDRL)	VIDRL and MDU-PHL	Caly et al
Australia/VIC7147/2020	EPI_ISL_564254	2020-08-04	Victorian Infectious Diseases Reference Laboratory (VIDRL)	VIDRL and MDU-PHL	Caly et al
Australia/VIC7148/2020	EPI_ISL_561421	2020-08-05	Victorian Infectious Diseases Reference Laboratory (VIDRL)	VIDRL and MDU-PHL	Caly et al
Australia/VIC7149/2020	EPI_ISL_562138	2020-08-04	Victorian Infectious Diseases Reference Laboratory (VIDRL)	VIDRL and MDU-PHL	Caly et al
Australia/VIC7151/2020	EPI_ISL_562705	2020-08-06	Victorian Infectious Diseases Reference Laboratory (VIDRL)	VIDRL and MDU-PHL	Caly et al
Australia/VIC7158/2020	EPI_ISL_564255	2020-07-31	Microbiological Diagnostic Unit - Public Health Laboratory (MDU-PHL)	MDU-PHL	Seemann et al
Australia/VIC7159/2020	EPI_ISL_561516	2020-08-03	Microbiological Diagnostic Unit - Public Health Laboratory (MDU-PHL)	MDU-PHL	Seemann et al
Australia/VIC716/2020	EPI_ISL_427001	2020-03-27	Victorian Infectious Diseases Reference Laboratory (VIDRL)	Microbiological Diagnostic Unit Public Health Laboratory and Victorian Infectious Diseases Reference Laboratory, Doherty Institute	Caly L. et al
Australia/VIC7161/2020	EPI_ISL_562341	2020-08-03	Microbiological Diagnostic Unit - Public Health Laboratory (MDU-PHL)	MDU-PHL	Seemann et al
Australia/VIC7162/2020	EPI_ISL_564256	2020-08-03	Microbiological Diagnostic Unit - Public Health Laboratory (MDU-PHL)	MDU-PHL	Seemann et al
Australia/VIC7163/2020	EPI_ISL_564257	2020-08-03	Microbiological Diagnostic Unit - Public Health Laboratory (MDU-PHL)	MDU-PHL	Seemann et al
Australia/VIC7164/2020	EPI_ISL_564258	2020-08-03	Microbiological Diagnostic Unit - Public Health Laboratory (MDU-PHL)	MDU-PHL	Seemann et al
Australia/VIC7165/2020	EPI_ISL_564259	2020-08-03	Microbiological Diagnostic Unit - Public Health Laboratory (MDU-PHL)	MDU-PHL	Seemann et al
Australia/VIC7167/2020	EPI_ISL_562051	2020-08-03	Microbiological Diagnostic Unit - Public Health Laboratory (MDU-PHL)	MDU-PHL	Seemann et al
Australia/VIC7169/2020	EPI_ISL_521450	2020-04-02	Microbiological Diagnostic Unit - Public Health Laboratory (MDU-PHL)	MDU-PHL	Seemann T. et al
Australia/VIC7170/2020	EPI_ISL_564260	2020-07-23	Microbiological Diagnostic Unit - Public Health Laboratory (MDU-PHL)	MDU-PHL	Seemann et al
Australia/VIC7172/2020	EPI_ISL_561554	2020-07-23	Microbiological Diagnostic Unit - Public Health Laboratory (MDU-PHL)	MDU-PHL	Seemann et al
Australia/VIC7173/2020	EPI_ISL_564261	2020-07-23	Microbiological Diagnostic Unit - Public Health Laboratory (MDU-PHL)	MDU-PHL	Seemann et al
Australia/VIC7174/2020	EPI_ISL_562188	2020-07-23	Microbiological Diagnostic Unit - Public Health Laboratory (MDU-PHL)	MDU-PHL	Seemann et al
Australia/VIC7175/2020	EPI_ISL_564262	2020-07-23	Microbiological Diagnostic Unit - Public Health Laboratory (MDU-PHL)	MDU-PHL	Seemann et al
Australia/VIC7176/2020	EPI_ISL_564263	2020-07-23	Microbiological Diagnostic Unit - Public Health Laboratory (MDU-PHL)	MDU-PHL	Seemann et al
Australia/VIC7177/2020	EPI_ISL_564264	2020-07-23	Microbiological Diagnostic Unit - Public Health Laboratory (MDU-PHL)	MDU-PHL	Seemann et al
Australia/VIC7178/2020	EPI_ISL_564265	2020-07-23	Microbiological Diagnostic Unit - Public Health Laboratory (MDU-PHL)	MDU-PHL	Seemann et al
Australia/VIC7179/2020	EPI_ISL_564266	2020-07-23	Microbiological Diagnostic Unit - Public Health Laboratory (MDU-PHL)	MDU-PHL	Seemann et al
Australia/VIC718/2020	EPI_ISL_427002	2020-03-27	Victorian Infectious Diseases Reference Laboratory (VIDRL)	Microbiological Diagnostic Unit Public Health Laboratory and Victorian Infectious Diseases Reference Laboratory, Doherty Institute	Caly L. et al
Australia/VIC7181/2020	EPI_ISL_564267	2020-07-23	Microbiological Diagnostic Unit - Public Health Laboratory (MDU-PHL)	MDU-PHL	Seemann et al
Australia/VIC7183/2020	EPI_ISL_561845	2020-07-26	Microbiological Diagnostic Unit - Public Health Laboratory (MDU-PHL)	MDU-PHL	Seemann et al
Australia/VIC7185/2020	EPI_ISL_564268	2020-06-27	Microbiological Diagnostic Unit - Public Health Laboratory (MDU-PHL)	MDU-PHL	Seemann et al
Australia/VIC7186/2020	EPI_ISL_561919	2020-07-11	Microbiological Diagnostic Unit - Public Health Laboratory (MDU-PHL)	MDU-PHL	Seemann et al
Australia/VIC7188/2020	EPI_ISL_561763	2020-07-06	Microbiological Diagnostic Unit - Public Health Laboratory (MDU-PHL)	MDU-PHL	Seemann et al
Australia/VIC7189/2020	EPI_ISL_564269	2020-07-08	Microbiological Diagnostic Unit - Public Health Laboratory (MDU-PHL)	MDU-PHL	Seemann et al
Australia/VIC719/2020	EPI_ISL_564270	2020-03-27	Victorian Infectious Diseases Reference Laboratory (VIDRL)	VIDRL and MDU-PHL	Caly et al
Australia/VIC7190/2020	EPI_ISL_564271	2020-07-08	Microbiological Diagnostic Unit - Public Health Laboratory (MDU-PHL)	MDU-PHL	Seemann et al
Australia/VIC7191/2020	EPI_ISL_564272	2020-07-25	Microbiological Diagnostic Unit - Public Health Laboratory (MDU-PHL)	MDU-PHL	Seemann et al
Australia/VIC7192/2020	EPI_ISL_564273	2020-07-13	Microbiological Diagnostic Unit - Public Health Laboratory (MDU-PHL)	MDU-PHL	Seemann et al
Australia/VIC7193/2020	EPI_ISL_564274	2020-07-05	Microbiological Diagnostic Unit - Public Health Laboratory (MDU-PHL)	MDU-PHL	Seemann et al
Australia/VIC7194/2020	EPI_ISL_562757	2020-07-13	Microbiological Diagnostic Unit - Public Health Laboratory (MDU-PHL)	MDU-PHL	Seemann et al
Australia/VIC7195/2020	EPI_ISL_564275	2020-07-11	Microbiological Diagnostic Unit - Public Health Laboratory (MDU-PHL)	MDU-PHL	Seemann et al
Australia/VIC7196/2020	EPI_ISL_564276	2020-06-22	Microbiological Diagnostic Unit - Public Health Laboratory (MDU-PHL)	MDU-PHL	Seemann et al
Australia/VIC7199/2020	EPI_ISL_564277	2020-06-27	Microbiological Diagnostic Unit - Public Health Laboratory (MDU-PHL)	MDU-PHL	Seemann et al
Australia/VIC720/2020	EPI_ISL_427003	2020-03-28	Victorian Infectious Diseases Reference Laboratory (VIDRL)	Microbiological Diagnostic Unit Public Health Laboratory and Victorian Infectious Diseases Reference Laboratory, Doherty Institute	Caly L. et al
Australia/VIC7201/2020	EPI_ISL_564278	2020-07-11	Microbiological Diagnostic Unit - Public Health Laboratory (MDU-PHL)	MDU-PHL	Seemann et al
Australia/VIC7202/2020	EPI_ISL_564279	2020-06-30	Microbiological Diagnostic Unit - Public Health Laboratory (MDU-PHL)	MDU-PHL	Seemann et al
Australia/VIC7203/2020	EPI_ISL_564280	2020-06-29	Microbiological Diagnostic Unit - Public Health Laboratory (MDU-PHL)	MDU-PHL	Seemann et al
Australia/VIC7204/2020	EPI_ISL_561692	2020-07-11	Microbiological Diagnostic Unit - Public Health Laboratory (MDU-PHL)	MDU-PHL	Seemann et al
Australia/VIC7205/2020	EPI_ISL_561748	2020-07-25	Microbiological Diagnostic Unit - Public Health Laboratory (MDU-PHL)	MDU-PHL	Seemann et al
Australia/VIC7206/2020	EPI_ISL_564281	2020-07-05	Microbiological Diagnostic Unit - Public Health Laboratory (MDU-PHL)	MDU-PHL	Seemann et al
Australia/VIC7207/2020	EPI_ISL_564282	2020-07-13	Microbiological Diagnostic Unit - Public Health Laboratory (MDU-PHL)	MDU-PHL	Seemann et al
Australia/VIC7208/2020	EPI_ISL_564283	2020-07-11	Microbiological Diagnostic Unit - Public Health Laboratory (MDU-PHL)	MDU-PHL	Seemann et al
Australia/VIC7209/2020	EPI_ISL_564284	2020-06-28	Microbiological Diagnostic Unit - Public Health Laboratory (MDU-PHL)	MDU-PHL	Seemann et al
Australia/VIC721/2020	EPI_ISL_427004	2020-03-27	Victorian Infectious Diseases Reference Laboratory (VIDRL)	Microbiological Diagnostic Unit Public Health Laboratory and Victorian Infectious Diseases Reference Laboratory, Doherty Institute	Caly L. et al
Australia/VIC7210/2020	EPI_ISL_564285	2020-06-26	Microbiological Diagnostic Unit - Public Health Laboratory (MDU-PHL)	MDU-PHL	Seemann et al
Australia/VIC7211/2020	EPI_ISL_561543	2020-07-08	Microbiological Diagnostic Unit - Public Health Laboratory (MDU-PHL)	MDU-PHL	Seemann et al
Australia/VIC7212/2020	EPI_ISL_564286	2020-07-03	Microbiological Diagnostic Unit - Public Health Laboratory (MDU-PHL)	MDU-PHL	Seemann et al
Australia/VIC7213/2020	EPI_ISL_562429	2020-07-25	Microbiological Diagnostic Unit - Public Health Laboratory (MDU-PHL)	MDU-PHL	Seemann et al
Australia/VIC7214/2020	EPI_ISL_564287	2020-07-11	Microbiological Diagnostic Unit - Public Health Laboratory (MDU-PHL)	MDU-PHL	Seemann et al
Australia/VIC7215/2020	EPI_ISL_564288	2020-06-26	Microbiological Diagnostic Unit - Public Health Laboratory (MDU-PHL)	MDU-PHL	Seemann et al
Australia/VIC7216/2020	EPI_ISL_564289	2020-06-30	Microbiological Diagnostic Unit - Public Health Laboratory (MDU-PHL)	MDU-PHL	Seemann et al
Australia/VIC7217/2020	EPI_ISL_562485	2020-07-26	Microbiological Diagnostic Unit - Public Health Laboratory (MDU-PHL)	MDU-PHL	Seemann et al
Australia/VIC7218/2020	EPI_ISL_562035	2020-07-11	Microbiological Diagnostic Unit - Public Health Laboratory (MDU-PHL)	MDU-PHL	Seemann et al
Australia/VIC7219/2020	EPI_ISL_564290	2020-07-26	Microbiological Diagnostic Unit - Public Health Laboratory (MDU-PHL)	MDU-PHL	Seemann et al
Australia/VIC722/2020	EPI_ISL_427005	2020-03-29	Victorian Infectious Diseases Reference Laboratory (VIDRL)	Microbiological Diagnostic Unit Public Health Laboratory and Victorian Infectious Diseases Reference Laboratory, Doherty Institute	Caly L. et al
Australia/VIC7220/2020	EPI_ISL_564291	2020-07-07	Microbiological Diagnostic Unit - Public Health Laboratory (MDU-PHL)	MDU-PHL	Seemann et al
Australia/VIC7221/2020	EPI_ISL_564292	2020-06-28	Microbiological Diagnostic Unit - Public Health Laboratory (MDU-PHL)	MDU-PHL	Seemann et al
Australia/VIC7222/2020	EPI_ISL_561749	2020-06-27	Microbiological Diagnostic Unit - Public Health Laboratory (MDU-PHL)	MDU-PHL	Seemann et al
Australia/VIC7223/2020	EPI_ISL_564293	2020-07-26	Microbiological Diagnostic Unit - Public Health Laboratory (MDU-PHL)	MDU-PHL	Seemann et al
Australia/VIC7224/2020	EPI_ISL_561876	2020-07-25	Microbiological Diagnostic Unit - Public Health Laboratory (MDU-PHL)	MDU-PHL	Seemann et al
Australia/VIC7226/2020	EPI_ISL_564294	2020-07-02	Microbiological Diagnostic Unit - Public Health Laboratory (MDU-PHL)	MDU-PHL	Seemann et al
Australia/VIC7227/2020	EPI_ISL_564295	2020-07-11	Microbiological Diagnostic Unit - Public Health Laboratory (MDU-PHL)	MDU-PHL	Seemann et al
Australia/VIC7228/2020	EPI_ISL_561438	2020-07-26	Microbiological Diagnostic Unit - Public Health Laboratory (MDU-PHL)	MDU-PHL	Seemann et al
Australia/VIC7229/2020	EPI_ISL_564296	2020-07-26	Microbiological Diagnostic Unit - Public Health Laboratory (MDU-PHL)	MDU-PHL	Seemann et al
Australia/VIC7230/2020	EPI_ISL_564297	2020-07-26	Microbiological Diagnostic Unit - Public Health Laboratory (MDU-PHL)	MDU-PHL	Seemann et al
Australia/VIC7231/2020	EPI_ISL_564298	2020-07-25	Microbiological Diagnostic Unit - Public Health Laboratory (MDU-PHL)	MDU-PHL	Seemann et al
Australia/VIC7232/2020	EPI_ISL_564299	2020-07-25	Microbiological Diagnostic Unit - Public Health Laboratory (MDU-PHL)	MDU-PHL	Seemann et al
Australia/VIC7233/2020	EPI_ISL_564300	2020-07-25	Microbiological Diagnostic Unit - Public Health Laboratory (MDU-PHL)	MDU-PHL	Seemann et al
Australia/VIC7234/2020	EPI_ISL_564301	2020-07-26	Microbiological Diagnostic Unit - Public Health Laboratory (MDU-PHL)	MDU-PHL	Seemann et al
Australia/VIC7235/2020	EPI_ISL_564302	2020-07-26	Microbiological Diagnostic Unit - Public Health Laboratory (MDU-PHL)	MDU-PHL	Seemann et al
Australia/VIC7236/2020	EPI_ISL_564303	2020-07-26	Microbiological Diagnostic Unit - Public Health Laboratory (MDU-PHL)	MDU-PHL	Seemann et al
Australia/VIC7237/2020	EPI_ISL_564304	2020-07-23	Microbiological Diagnostic Unit - Public Health Laboratory (MDU-PHL)	MDU-PHL	Seemann et al
Australia/VIC7238/2020	EPI_ISL_564305	2020-07-23	Microbiological Diagnostic Unit - Public Health Laboratory (MDU-PHL)	MDU-PHL	Seemann et al
Australia/VIC7239/2020	EPI_ISL_564306	2020-07-23	Microbiological Diagnostic Unit - Public Health Laboratory (MDU-PHL)	MDU-PHL	Seemann et al
Australia/VIC7240/2020	EPI_ISL_562378	2020-07-27	Microbiological Diagnostic Unit - Public Health Laboratory (MDU-PHL)	MDU-PHL	Seemann et al
Australia/VIC7241/2020	EPI_ISL_564307	2020-07-27	Microbiological Diagnostic Unit - Public Health Laboratory (MDU-PHL)	MDU-PHL	Seemann et al
Australia/VIC7242/2020	EPI_ISL_564308	2020-07-27	Microbiological Diagnostic Unit - Public Health Laboratory (MDU-PHL)	MDU-PHL	Seemann et al
Australia/VIC7243/2020	EPI_ISL_564309	2020-07-27	Microbiological Diagnostic Unit - Public Health Laboratory (MDU-PHL)	MDU-PHL	Seemann et al
Australia/VIC7244/2020	EPI_ISL_564310	2020-07-27	Microbiological Diagnostic Unit - Public Health Laboratory (MDU-PHL)	MDU-PHL	Seemann et al
Australia/VIC7245/2020	EPI_ISL_561512	2020-07-23	Microbiological Diagnostic Unit - Public Health Laboratory (MDU-PHL)	MDU-PHL	Seemann et al
Australia/VIC7248/2020	EPI_ISL_564311	2020-07-27	Microbiological Diagnostic Unit - Public Health Laboratory (MDU-PHL)	MDU-PHL	Seemann et al
Australia/VIC7249/2020	EPI_ISL_564312	2020-07-27	Microbiological Diagnostic Unit - Public Health Laboratory (MDU-PHL)	MDU-PHL	Seemann et al
Australia/VIC725/2020	EPI_ISL_427006	2020-03-28	Victorian Infectious Diseases Reference Laboratory (VIDRL)	Microbiological Diagnostic Unit Public Health Laboratory and Victorian Infectious Diseases Reference Laboratory, Doherty Institute	Caly L. et al
Australia/VIC7250/2020	EPI_ISL_564313	2020-07-27	Microbiological Diagnostic Unit - Public Health Laboratory (MDU-PHL)	MDU-PHL	Seemann et al
Australia/VIC7251/2020	EPI_ISL_564314	2020-07-27	Microbiological Diagnostic Unit - Public Health Laboratory (MDU-PHL)	MDU-PHL	Seemann et al
Australia/VIC7252/2020	EPI_ISL_564315	2020-07-27	Microbiological Diagnostic Unit - Public Health Laboratory (MDU-PHL)	MDU-PHL	Seemann et al
Australia/VIC7253/2020	EPI_ISL_564316	2020-07-27	Microbiological Diagnostic Unit - Public Health Laboratory (MDU-PHL)	MDU-PHL	Seemann et al
Australia/VIC7254/2020	EPI_ISL_564317	2020-07-27	Microbiological Diagnostic Unit - Public Health Laboratory (MDU-PHL)	MDU-PHL	Seemann et al
Australia/VIC7256/2020	EPI_ISL_562294	2020-07-21	Victorian Infectious Diseases Reference Laboratory (VIDRL)	VIDRL and MDU-PHL	Caly et al
Australia/VIC7257/2020	EPI_ISL_564318	2020-08-06	Victorian Infectious Diseases Reference Laboratory (VIDRL)	VIDRL and MDU-PHL	Caly et al
Australia/VIC7260/2020	EPI_ISL_564319	2020-07-23	Victorian Infectious Diseases Reference Laboratory (VIDRL)	VIDRL and MDU-PHL	Caly et al
Australia/VIC7261/2020	EPI_ISL_562217	2020-07-23	Victorian Infectious Diseases Reference Laboratory (VIDRL)	VIDRL and MDU-PHL	Caly et al
Australia/VIC7262/2020	EPI_ISL_561629	2020-07-23	Victorian Infectious Diseases Reference Laboratory (VIDRL)	VIDRL and MDU-PHL	Caly et al
Australia/VIC7263/2020	EPI_ISL_564320	2020-07-23	Victorian Infectious Diseases Reference Laboratory (VIDRL)	VIDRL and MDU-PHL	Caly et al
Australia/VIC7264/2020	EPI_ISL_564321	2020-07-23	Victorian Infectious Diseases Reference Laboratory (VIDRL)	VIDRL and MDU-PHL	Caly et al
Australia/VIC7265/2020	EPI_ISL_562211	2020-07-23	Victorian Infectious Diseases Reference Laboratory (VIDRL)	VIDRL and MDU-PHL	Caly et al
Australia/VIC7268/2020	EPI_ISL_564322	2020-07-23	Victorian Infectious Diseases Reference Laboratory (VIDRL)	VIDRL and MDU-PHL	Caly et al
Australia/VIC727/2020	EPI_ISL_427007	2020-03-29	Victorian Infectious Diseases Reference Laboratory (VIDRL)	Microbiological Diagnostic Unit Public Health Laboratory and Victorian Infectious Diseases Reference Laboratory, Doherty Institute	Caly L. et al
Australia/VIC7271/2020	EPI_ISL_564323	2020-07-23	Victorian Infectious Diseases Reference Laboratory (VIDRL)	VIDRL and MDU-PHL	Caly et al
Australia/VIC7272/2020	EPI_ISL_564324	2020-07-23	Victorian Infectious Diseases Reference Laboratory (VIDRL)	VIDRL and MDU-PHL	Caly et al
Australia/VIC7273/2020	EPI_ISL_561803	2020-07-23	Victorian Infectious Diseases Reference Laboratory (VIDRL)	VIDRL and MDU-PHL	Caly et al
Australia/VIC7274/2020	EPI_ISL_562012	2020-07-24	Victorian Infectious Diseases Reference Laboratory (VIDRL)	VIDRL and MDU-PHL	Caly et al
Australia/VIC7275/2020	EPI_ISL_564325	2020-07-24	Victorian Infectious Diseases Reference Laboratory (VIDRL)	VIDRL and MDU-PHL	Caly et al
Australia/VIC7276/2020	EPI_ISL_564326	2020-07-24	Victorian Infectious Diseases Reference Laboratory (VIDRL)	VIDRL and MDU-PHL	Caly et al
Australia/VIC7277/2020	EPI_ISL_564327	2020-07-24	Victorian Infectious Diseases Reference Laboratory (VIDRL)	VIDRL and MDU-PHL	Caly et al
Australia/VIC7280/2020	EPI_ISL_562586	2020-07-24	Victorian Infectious Diseases Reference Laboratory (VIDRL)	VIDRL and MDU-PHL	Caly et al
Australia/VIC7284/2020	EPI_ISL_564328	2020-07-24	Victorian Infectious Diseases Reference Laboratory (VIDRL)	VIDRL and MDU-PHL	Caly et al
Australia/VIC7286/2020	EPI_ISL_564329	2020-07-24	Victorian Infectious Diseases Reference Laboratory (VIDRL)	VIDRL and MDU-PHL	Caly et al
Australia/VIC729/2020	EPI_ISL_427008	2020-03-29	Victorian Infectious Diseases Reference Laboratory (VIDRL)	Microbiological Diagnostic Unit Public Health Laboratory and Victorian Infectious Diseases Reference Laboratory, Doherty Institute	Caly L. et al
Australia/VIC7291/2020	EPI_ISL_561533	2020-07-24	Victorian Infectious Diseases Reference Laboratory (VIDRL)	VIDRL and MDU-PHL	Caly et al
Australia/VIC7293/2020	EPI_ISL_564330	2020-07-18	Victorian Infectious Diseases Reference Laboratory (VIDRL)	VIDRL and MDU-PHL	Caly et al
Australia/VIC7294/2020	EPI_ISL_564331	2020-07-18	Victorian Infectious Diseases Reference Laboratory (VIDRL)	VIDRL and MDU-PHL	Caly et al
Australia/VIC7296/2020	EPI_ISL_562356	2020-07-20	Victorian Infectious Diseases Reference Laboratory (VIDRL)	VIDRL and MDU-PHL	Caly et al
Australia/VIC7299/2020	EPI_ISL_564332	2020-07-20	Victorian Infectious Diseases Reference Laboratory (VIDRL)	VIDRL and MDU-PHL	Caly et al
Australia/VIC73/2020	EPI_ISL_419785	2020-03-14	Victorian Infectious Diseases Reference Laboratory (VIDRL)	Victorian Infectious Diseases Reference Laboratory and Microbiological Diagnostic Unit Public Health Laboratory, Doherty Institute	Caly L. et al
Australia/VIC730/2020	EPI_ISL_427009	2020-03-30	Victorian Infectious Diseases Reference Laboratory (VIDRL)	Microbiological Diagnostic Unit Public Health Laboratory and Victorian Infectious Diseases Reference Laboratory, Doherty Institute	Caly L. et al
Australia/VIC7300/2020	EPI_ISL_562228	2020-07-21	Victorian Infectious Diseases Reference Laboratory (VIDRL)	VIDRL and MDU-PHL	Caly et al
Australia/VIC7301/2020	EPI_ISL_562244	2020-07-21	Victorian Infectious Diseases Reference Laboratory (VIDRL)	VIDRL and MDU-PHL	Caly et al
Australia/VIC7302/2020	EPI_ISL_564333	2020-07-21	Victorian Infectious Diseases Reference Laboratory (VIDRL)	VIDRL and MDU-PHL	Caly et al
Australia/VIC7303/2020	EPI_ISL_564334	2020-07-21	Victorian Infectious Diseases Reference Laboratory (VIDRL)	VIDRL and MDU-PHL	Caly et al
Australia/VIC7304/2020	EPI_ISL_561686	2020-07-21	Victorian Infectious Diseases Reference Laboratory (VIDRL)	VIDRL and MDU-PHL	Caly et al
Australia/VIC7305/2020	EPI_ISL_564335	2020-07-26	Victorian Infectious Diseases Reference Laboratory (VIDRL)	VIDRL and MDU-PHL	Caly et al
Australia/VIC7306/2020	EPI_ISL_564336	2020-07-25	Victorian Infectious Diseases Reference Laboratory (VIDRL)	VIDRL and MDU-PHL	Caly et al
Australia/VIC7307/2020	EPI_ISL_562509	2020-07-25	Victorian Infectious Diseases Reference Laboratory (VIDRL)	VIDRL and MDU-PHL	Caly et al
Australia/VIC7308/2020	EPI_ISL_564337	2020-07-25	Victorian Infectious Diseases Reference Laboratory (VIDRL)	VIDRL and MDU-PHL	Caly et al
Australia/VIC7309/2020	EPI_ISL_564338	2020-07-26	Victorian Infectious Diseases Reference Laboratory (VIDRL)	VIDRL and MDU-PHL	Caly et al
Australia/VIC731/2020	EPI_ISL_427010	2020-03-30	Victorian Infectious Diseases Reference Laboratory (VIDRL)	Microbiological Diagnostic Unit Public Health Laboratory and Victorian Infectious Diseases Reference Laboratory, Doherty Institute	Caly L. et al
Australia/VIC7310/2020	EPI_ISL_561414	2020-07-26	Victorian Infectious Diseases Reference Laboratory (VIDRL)	VIDRL and MDU-PHL	Caly et al
Australia/VIC7311/2020	EPI_ISL_564339	2020-07-26	Victorian Infectious Diseases Reference Laboratory (VIDRL)	VIDRL and MDU-PHL	Caly et al
Australia/VIC7312/2020	EPI_ISL_562559	2020-07-26	Victorian Infectious Diseases Reference Laboratory (VIDRL)	VIDRL and MDU-PHL	Caly et al
Australia/VIC7313/2020	EPI_ISL_562658	2020-07-27	Victorian Infectious Diseases Reference Laboratory (VIDRL)	VIDRL and MDU-PHL	Caly et al
Australia/VIC7315/2020	EPI_ISL_562466	2020-07-26	Victorian Infectious Diseases Reference Laboratory (VIDRL)	VIDRL and MDU-PHL	Caly et al
Australia/VIC7316/2020	EPI_ISL_564340	2020-07-27	Victorian Infectious Diseases Reference Laboratory (VIDRL)	VIDRL and MDU-PHL	Caly et al
Australia/VIC7317/2020	EPI_ISL_564341	2020-08-01	Victorian Infectious Diseases Reference Laboratory (VIDRL)	VIDRL and MDU-PHL	Caly et al
Australia/VIC7319/2020	EPI_ISL_561697	2020-08-02	Victorian Infectious Diseases Reference Laboratory (VIDRL)	VIDRL and MDU-PHL	Caly et al
Australia/VIC732/2020	EPI_ISL_427011	2020-03-30	Victorian Infectious Diseases Reference Laboratory (VIDRL)	Microbiological Diagnostic Unit Public Health Laboratory and Victorian Infectious Diseases Reference Laboratory, Doherty Institute	Caly L. et al
Australia/VIC7320/2020	EPI_ISL_562289	2020-08-02	Victorian Infectious Diseases Reference Laboratory (VIDRL)	VIDRL and MDU-PHL	Caly et al
Australia/VIC7323/2020	EPI_ISL_564342	2020-07-28	Victorian Infectious Diseases Reference Laboratory (VIDRL)	VIDRL and MDU-PHL	Caly et al
Australia/VIC7325/2020	EPI_ISL_564343	2020-07-28	Victorian Infectious Diseases Reference Laboratory (VIDRL)	VIDRL and MDU-PHL	Caly et al
Australia/VIC7327/2020	EPI_ISL_564344	2020-08-04	Victorian Infectious Diseases Reference Laboratory (VIDRL)	VIDRL and MDU-PHL	Caly et al
Australia/VIC7328/2020	EPI_ISL_564345	2020-08-05	Victorian Infectious Diseases Reference Laboratory (VIDRL)	VIDRL and MDU-PHL	Caly et al
Australia/VIC733/2020	EPI_ISL_427012	2020-03-30	Victorian Infectious Diseases Reference Laboratory (VIDRL)	Microbiological Diagnostic Unit Public Health Laboratory and Victorian Infectious Diseases Reference Laboratory, Doherty Institute	Caly L. et al
Australia/VIC7334/2020	EPI_ISL_564346	2020-08-06	Victorian Infectious Diseases Reference Laboratory (VIDRL)	VIDRL and MDU-PHL	Caly et al
Australia/VIC7337/2020	EPI_ISL_564347	2020-08-07	Victorian Infectious Diseases Reference Laboratory (VIDRL)	VIDRL and MDU-PHL	Caly et al
Australia/VIC7339/2020	EPI_ISL_564348	2020-08-07	Victorian Infectious Diseases Reference Laboratory (VIDRL)	VIDRL and MDU-PHL	Caly et al
Australia/VIC734/2020	EPI_ISL_427013	2020-03-30	Victorian Infectious Diseases Reference Laboratory (VIDRL)	Microbiological Diagnostic Unit Public Health Laboratory and Victorian Infectious Diseases Reference Laboratory, Doherty Institute	Caly L. et al
Australia/VIC7341/2020	EPI_ISL_562245	2020-08-08	Victorian Infectious Diseases Reference Laboratory (VIDRL)	VIDRL and MDU-PHL	Caly et al
Australia/VIC7343/2020	EPI_ISL_564349	2020-08-08	Victorian Infectious Diseases Reference Laboratory (VIDRL)	VIDRL and MDU-PHL	Caly et al
Australia/VIC7344/2020	EPI_ISL_564350	2020-08-06	Victorian Infectious Diseases Reference Laboratory (VIDRL)	VIDRL and MDU-PHL	Caly et al
Australia/VIC7345/2020	EPI_ISL_564351	2020-07-31	Microbiological Diagnostic Unit - Public Health Laboratory (MDU-PHL)	MDU-PHL	Seemann et al
Australia/VIC7348/2020	EPI_ISL_564352	2020-07-23	Victorian Infectious Diseases Reference Laboratory (VIDRL)	VIDRL and MDU-PHL	Caly et al
Australia/VIC7349/2020	EPI_ISL_564353	2020-07-23	Victorian Infectious Diseases Reference Laboratory (VIDRL)	VIDRL and MDU-PHL	Caly et al
Australia/VIC735/2020	EPI_ISL_427014	2020-03-30	Victorian Infectious Diseases Reference Laboratory (VIDRL)	Microbiological Diagnostic Unit Public Health Laboratory and Victorian Infectious Diseases Reference Laboratory, Doherty Institute	Caly L. et al
Australia/VIC7350/2020	EPI_ISL_564354	2020-07-24	Victorian Infectious Diseases Reference Laboratory (VIDRL)	VIDRL and MDU-PHL	Caly et al
Australia/VIC7351/2020	EPI_ISL_564355	2020-07-24	Victorian Infectious Diseases Reference Laboratory (VIDRL)	VIDRL and MDU-PHL	Caly et al
Australia/VIC7352/2020	EPI_ISL_564356	2020-07-24	Victorian Infectious Diseases Reference Laboratory (VIDRL)	VIDRL and MDU-PHL	Caly et al
Australia/VIC7355/2020	EPI_ISL_564357	2020-07-24	Victorian Infectious Diseases Reference Laboratory (VIDRL)	VIDRL and MDU-PHL	Caly et al
Australia/VIC736/2020	EPI_ISL_427015	2020-03-30	Victorian Infectious Diseases Reference Laboratory (VIDRL)	Microbiological Diagnostic Unit Public Health Laboratory and Victorian Infectious Diseases Reference Laboratory, Doherty Institute	Caly L. et al
Australia/VIC7360/2020	EPI_ISL_564358	2020-07-18	Victorian Infectious Diseases Reference Laboratory (VIDRL)	VIDRL and MDU-PHL	Caly et al
Australia/VIC7362/2020	EPI_ISL_564359	2020-07-21	Victorian Infectious Diseases Reference Laboratory (VIDRL)	VIDRL and MDU-PHL	Caly et al
Australia/VIC7363/2020	EPI_ISL_564360	2020-07-21	Victorian Infectious Diseases Reference Laboratory (VIDRL)	VIDRL and MDU-PHL	Caly et al
Australia/VIC7364/2020	EPI_ISL_564361	2020-07-21	Victorian Infectious Diseases Reference Laboratory (VIDRL)	VIDRL and MDU-PHL	Caly et al
Australia/VIC7365/2020	EPI_ISL_564362	2020-07-26	Victorian Infectious Diseases Reference Laboratory (VIDRL)	VIDRL and MDU-PHL	Caly et al
Australia/VIC7366/2020	EPI_ISL_561778	2020-07-26	Victorian Infectious Diseases Reference Laboratory (VIDRL)	VIDRL and MDU-PHL	Caly et al
Australia/VIC7367/2020	EPI_ISL_564363	2020-07-27	Victorian Infectious Diseases Reference Laboratory (VIDRL)	VIDRL and MDU-PHL	Caly et al
Australia/VIC7368/2020	EPI_ISL_564364	2020-07-18	Victorian Infectious Diseases Reference Laboratory (VIDRL)	VIDRL and MDU-PHL	Caly et al
Australia/VIC7369/2020	EPI_ISL_562513	2020-07-27	Victorian Infectious Diseases Reference Laboratory (VIDRL)	VIDRL and MDU-PHL	Caly et al
Australia/VIC737/2020	EPI_ISL_427016	2020-03-30	Victorian Infectious Diseases Reference Laboratory (VIDRL)	Microbiological Diagnostic Unit Public Health Laboratory and Victorian Infectious Diseases Reference Laboratory, Doherty Institute	Caly L. et al
Australia/VIC7370/2020	EPI_ISL_562275	2020-07-28	Victorian Infectious Diseases Reference Laboratory (VIDRL)	VIDRL and MDU-PHL	Caly et al
Australia/VIC7372/2020	EPI_ISL_564365	2020-07-27	Victorian Infectious Diseases Reference Laboratory (VIDRL)	VIDRL and MDU-PHL	Caly et al
Australia/VIC7373/2020	EPI_ISL_564366	2020-07-27	Victorian Infectious Diseases Reference Laboratory (VIDRL)	VIDRL and MDU-PHL	Caly et al
Australia/VIC7374/2020	EPI_ISL_564367	2020-07-27	Victorian Infectious Diseases Reference Laboratory (VIDRL)	VIDRL and MDU-PHL	Caly et al
Australia/VIC7375/2020	EPI_ISL_561586	2020-07-28	Victorian Infectious Diseases Reference Laboratory (VIDRL)	VIDRL and MDU-PHL	Caly et al
Australia/VIC7376/2020	EPI_ISL_562414	2020-07-28	Victorian Infectious Diseases Reference Laboratory (VIDRL)	VIDRL and MDU-PHL	Caly et al
Australia/VIC7378/2020	EPI_ISL_564368	2020-07-28	Victorian Infectious Diseases Reference Laboratory (VIDRL)	VIDRL and MDU-PHL	Caly et al
Australia/VIC738/2020	EPI_ISL_427017	2020-03-30	Victorian Infectious Diseases Reference Laboratory (VIDRL)	Microbiological Diagnostic Unit Public Health Laboratory and Victorian Infectious Diseases Reference Laboratory, Doherty Institute	Caly L. et al
Australia/VIC7380/2020	EPI_ISL_564369	2020-07-28	Victorian Infectious Diseases Reference Laboratory (VIDRL)	VIDRL and MDU-PHL	Caly et al
Australia/VIC7381/2020	EPI_ISL_564370	2020-07-29	Victorian Infectious Diseases Reference Laboratory (VIDRL)	VIDRL and MDU-PHL	Caly et al
Australia/VIC7382/2020	EPI_ISL_564371	2020-07-29	Victorian Infectious Diseases Reference Laboratory (VIDRL)	VIDRL and MDU-PHL	Caly et al
Australia/VIC7383/2020	EPI_ISL_564372	2020-07-29	Victorian Infectious Diseases Reference Laboratory (VIDRL)	VIDRL and MDU-PHL	Caly et al
Australia/VIC7385/2020	EPI_ISL_561752	2020-07-29	Victorian Infectious Diseases Reference Laboratory (VIDRL)	VIDRL and MDU-PHL	Caly et al
Australia/VIC7386/2020	EPI_ISL_564373	2020-07-29	Victorian Infectious Diseases Reference Laboratory (VIDRL)	VIDRL and MDU-PHL	Caly et al
Australia/VIC7388/2020	EPI_ISL_564374	2020-07-29	Victorian Infectious Diseases Reference Laboratory (VIDRL)	VIDRL and MDU-PHL	Caly et al
Australia/VIC7389/2020	EPI_ISL_564375	2020-07-29	Victorian Infectious Diseases Reference Laboratory (VIDRL)	VIDRL and MDU-PHL	Caly et al
Australia/VIC739/2020	EPI_ISL_427018	2020-03-30	Victorian Infectious Diseases Reference Laboratory (VIDRL)	Microbiological Diagnostic Unit Public Health Laboratory and Victorian Infectious Diseases Reference Laboratory, Doherty Institute	Caly L. et al
Australia/VIC7390/2020	EPI_ISL_564376	2020-07-29	Victorian Infectious Diseases Reference Laboratory (VIDRL)	VIDRL and MDU-PHL	Caly et al
Australia/VIC7391/2020	EPI_ISL_564377	2020-07-29	Victorian Infectious Diseases Reference Laboratory (VIDRL)	VIDRL and MDU-PHL	Caly et al
Australia/VIC7392/2020	EPI_ISL_564378	2020-07-30	Victorian Infectious Diseases Reference Laboratory (VIDRL)	VIDRL and MDU-PHL	Caly et al
Australia/VIC7393/2020	EPI_ISL_564379	2020-07-29	Victorian Infectious Diseases Reference Laboratory (VIDRL)	VIDRL and MDU-PHL	Caly et al
Australia/VIC7394/2020	EPI_ISL_564380	2020-07-29	Victorian Infectious Diseases Reference Laboratory (VIDRL)	VIDRL and MDU-PHL	Caly et al
Australia/VIC7395/2020	EPI_ISL_561559	2020-07-30	Victorian Infectious Diseases Reference Laboratory (VIDRL)	VIDRL and MDU-PHL	Caly et al
Australia/VIC7396/2020	EPI_ISL_564381	2020-07-30	Victorian Infectious Diseases Reference Laboratory (VIDRL)	VIDRL and MDU-PHL	Caly et al
Australia/VIC7398/2020	EPI_ISL_564382	2020-07-30	Victorian Infectious Diseases Reference Laboratory (VIDRL)	VIDRL and MDU-PHL	Caly et al
Australia/VIC7399/2020	EPI_ISL_564383	2020-07-30	Victorian Infectious Diseases Reference Laboratory (VIDRL)	VIDRL and MDU-PHL	Caly et al
Australia/VIC7400/2020	EPI_ISL_564384	2020-07-30	Victorian Infectious Diseases Reference Laboratory (VIDRL)	VIDRL and MDU-PHL	Caly et al
Australia/VIC7403/2020	EPI_ISL_564385	2020-07-30	Victorian Infectious Diseases Reference Laboratory (VIDRL)	VIDRL and MDU-PHL	Caly et al
Australia/VIC7404/2020	EPI_ISL_564386	2020-07-30	Victorian Infectious Diseases Reference Laboratory (VIDRL)	VIDRL and MDU-PHL	Caly et al
Australia/VIC7405/2020	EPI_ISL_564387	2020-07-30	Victorian Infectious Diseases Reference Laboratory (VIDRL)	VIDRL and MDU-PHL	Caly et al
Australia/VIC7406/2020	EPI_ISL_564388	2020-07-31	Victorian Infectious Diseases Reference Laboratory (VIDRL)	VIDRL and MDU-PHL	Caly et al
Australia/VIC7407/2020	EPI_ISL_561852	2020-07-31	Victorian Infectious Diseases Reference Laboratory (VIDRL)	VIDRL and MDU-PHL	Caly et al
Australia/VIC7408/2020	EPI_ISL_562317	2020-07-31	Victorian Infectious Diseases Reference Laboratory (VIDRL)	VIDRL and MDU-PHL	Caly et al
Australia/VIC7409/2020	EPI_ISL_564389	2020-07-31	Victorian Infectious Diseases Reference Laboratory (VIDRL)	VIDRL and MDU-PHL	Caly et al
Australia/VIC741/2020	EPI_ISL_427019	2020-03-30	Victorian Infectious Diseases Reference Laboratory (VIDRL)	Microbiological Diagnostic Unit Public Health Laboratory and Victorian Infectious Diseases Reference Laboratory, Doherty Institute	Caly L. et al
Australia/VIC7410/2020	EPI_ISL_561715	2020-07-31	Victorian Infectious Diseases Reference Laboratory (VIDRL)	VIDRL and MDU-PHL	Caly et al
Australia/VIC7411/2020	EPI_ISL_564390	2020-07-31	Victorian Infectious Diseases Reference Laboratory (VIDRL)	VIDRL and MDU-PHL	Caly et al
Australia/VIC7414/2020	EPI_ISL_564391	2020-07-31	Victorian Infectious Diseases Reference Laboratory (VIDRL)	VIDRL and MDU-PHL	Caly et al
Australia/VIC7415/2020	EPI_ISL_564392	2020-07-31	Victorian Infectious Diseases Reference Laboratory (VIDRL)	VIDRL and MDU-PHL	Caly et al
Australia/VIC7416/2020	EPI_ISL_564393	2020-07-31	Victorian Infectious Diseases Reference Laboratory (VIDRL)	VIDRL and MDU-PHL	Caly et al
Australia/VIC7417/2020	EPI_ISL_564394	2020-08-02	Victorian Infectious Diseases Reference Laboratory (VIDRL)	VIDRL and MDU-PHL	Caly et al
Australia/VIC7418/2020	EPI_ISL_564395	2020-08-02	Victorian Infectious Diseases Reference Laboratory (VIDRL)	VIDRL and MDU-PHL	Caly et al
Australia/VIC7419/2020	EPI_ISL_564396	2020-08-02	Victorian Infectious Diseases Reference Laboratory (VIDRL)	VIDRL and MDU-PHL	Caly et al
Australia/VIC742/2020	EPI_ISL_427020	2020-03-29	Victorian Infectious Diseases Reference Laboratory (VIDRL)	Microbiological Diagnostic Unit Public Health Laboratory and Victorian Infectious Diseases Reference Laboratory, Doherty Institute	Caly L. et al
Australia/VIC7420/2020	EPI_ISL_564397	2020-07-31	Victorian Infectious Diseases Reference Laboratory (VIDRL)	VIDRL and MDU-PHL	Caly et al
Australia/VIC7421/2020	EPI_ISL_564398	2020-07-28	Microbiological Diagnostic Unit - Public Health Laboratory (MDU-PHL)	MDU-PHL	Seemann et al
Australia/VIC7423/2020	EPI_ISL_564399	2020-07-25	Microbiological Diagnostic Unit - Public Health Laboratory (MDU-PHL)	MDU-PHL	Seemann et al
Australia/VIC7424/2020	EPI_ISL_564400	2020-07-28	Microbiological Diagnostic Unit - Public Health Laboratory (MDU-PHL)	MDU-PHL	Seemann et al
Australia/VIC7425/2020	EPI_ISL_564401	2020-07-29	Microbiological Diagnostic Unit - Public Health Laboratory (MDU-PHL)	MDU-PHL	Seemann et al
Australia/VIC7426/2020	EPI_ISL_564402	2020-07-29	Microbiological Diagnostic Unit - Public Health Laboratory (MDU-PHL)	MDU-PHL	Seemann et al
Australia/VIC7427/2020	EPI_ISL_564403	2020-07-29	Microbiological Diagnostic Unit - Public Health Laboratory (MDU-PHL)	MDU-PHL	Seemann et al
Australia/VIC7428/2020	EPI_ISL_564404	2020-07-29	Victorian Infectious Diseases Reference Laboratory (VIDRL)	VIDRL and MDU-PHL	Caly et al
Australia/VIC7429/2020	EPI_ISL_564405	2020-08-01	Microbiological Diagnostic Unit - Public Health Laboratory (MDU-PHL)	MDU-PHL	Seemann et al
Australia/VIC743/2020	EPI_ISL_427021	2020-03-29	Victorian Infectious Diseases Reference Laboratory (VIDRL)	Microbiological Diagnostic Unit Public Health Laboratory and Victorian Infectious Diseases Reference Laboratory, Doherty Institute	Caly L. et al
Australia/VIC7430/2020	EPI_ISL_564406	2020-07-31	Microbiological Diagnostic Unit - Public Health Laboratory (MDU-PHL)	MDU-PHL	Seemann et al
Australia/VIC7431/2020	EPI_ISL_564407	2020-08-03	Microbiological Diagnostic Unit - Public Health Laboratory (MDU-PHL)	MDU-PHL	Seemann et al
Australia/VIC7432/2020	EPI_ISL_564408	2020-08-03	Microbiological Diagnostic Unit - Public Health Laboratory (MDU-PHL)	MDU-PHL	Seemann et al
Australia/VIC7433/2020	EPI_ISL_564409	2020-08-05	Microbiological Diagnostic Unit - Public Health Laboratory (MDU-PHL)	MDU-PHL	Seemann et al
Australia/VIC7434/2020	EPI_ISL_564410	2020-08-06	Microbiological Diagnostic Unit - Public Health Laboratory (MDU-PHL)	MDU-PHL	Seemann et al
Australia/VIC7435/2020	EPI_ISL_564411	2020-08-06	Microbiological Diagnostic Unit - Public Health Laboratory (MDU-PHL)	MDU-PHL	Seemann et al
Australia/VIC7436/2020	EPI_ISL_564412	2020-08-07	Microbiological Diagnostic Unit - Public Health Laboratory (MDU-PHL)	MDU-PHL	Seemann et al
Australia/VIC7438/2020	EPI_ISL_564413	2020-08-07	Microbiological Diagnostic Unit - Public Health Laboratory (MDU-PHL)	MDU-PHL	Seemann et al
Australia/VIC7439/2020	EPI_ISL_564414	2020-07-23	Microbiological Diagnostic Unit - Public Health Laboratory (MDU-PHL)	MDU-PHL	Seemann et al
Australia/VIC744/2020	EPI_ISL_427022	2020-03-29	Victorian Infectious Diseases Reference Laboratory (VIDRL)	Microbiological Diagnostic Unit Public Health Laboratory and Victorian Infectious Diseases Reference Laboratory, Doherty Institute	Caly L. et al
Australia/VIC7441/2020	EPI_ISL_564415	2020-08-08	Microbiological Diagnostic Unit - Public Health Laboratory (MDU-PHL)	MDU-PHL	Seemann et al
Australia/VIC7442/2020	EPI_ISL_564416	2020-07-23	Microbiological Diagnostic Unit - Public Health Laboratory (MDU-PHL)	MDU-PHL	Seemann et al
Australia/VIC7443/2020	EPI_ISL_564417	2020-07-21	Microbiological Diagnostic Unit - Public Health Laboratory (MDU-PHL)	MDU-PHL	Seemann et al
Australia/VIC7444/2020	EPI_ISL_564418	2020-07-23	Microbiological Diagnostic Unit - Public Health Laboratory (MDU-PHL)	MDU-PHL	Seemann et al
Australia/VIC7445/2020	EPI_ISL_564419	2020-07-23	Microbiological Diagnostic Unit - Public Health Laboratory (MDU-PHL)	MDU-PHL	Seemann et al
Australia/VIC7446/2020	EPI_ISL_561708	2020-07-23	Microbiological Diagnostic Unit - Public Health Laboratory (MDU-PHL)	MDU-PHL	Seemann et al
Australia/VIC7448/2020	EPI_ISL_564420	2020-07-23	Microbiological Diagnostic Unit - Public Health Laboratory (MDU-PHL)	MDU-PHL	Seemann et al
Australia/VIC7449/2020	EPI_ISL_564421	2020-07-21	Microbiological Diagnostic Unit - Public Health Laboratory (MDU-PHL)	MDU-PHL	Seemann et al
Australia/VIC745/2020	EPI_ISL_427023	2020-03-29	Victorian Infectious Diseases Reference Laboratory (VIDRL)	Microbiological Diagnostic Unit Public Health Laboratory and Victorian Infectious Diseases Reference Laboratory, Doherty Institute	Caly L. et al
Australia/VIC7450/2020	EPI_ISL_564422	2020-07-23	Microbiological Diagnostic Unit - Public Health Laboratory (MDU-PHL)	MDU-PHL	Seemann et al
Australia/VIC7451/2020	EPI_ISL_561930	2020-07-21	Microbiological Diagnostic Unit - Public Health Laboratory (MDU-PHL)	MDU-PHL	Seemann et al
Australia/VIC7452/2020	EPI_ISL_564423	2020-07-23	Microbiological Diagnostic Unit - Public Health Laboratory (MDU-PHL)	MDU-PHL	Seemann et al
Australia/VIC7453/2020	EPI_ISL_564424	2020-07-23	Microbiological Diagnostic Unit - Public Health Laboratory (MDU-PHL)	MDU-PHL	Seemann et al
Australia/VIC7454/2020	EPI_ISL_564425	2020-07-23	Microbiological Diagnostic Unit - Public Health Laboratory (MDU-PHL)	MDU-PHL	Seemann et al
Australia/VIC7455/2020	EPI_ISL_564426	2020-07-23	Microbiological Diagnostic Unit - Public Health Laboratory (MDU-PHL)	MDU-PHL	Seemann et al
Australia/VIC7456/2020	EPI_ISL_564427	2020-07-23	Microbiological Diagnostic Unit - Public Health Laboratory (MDU-PHL)	MDU-PHL	Seemann et al
Australia/VIC7457/2020	EPI_ISL_564428	2020-07-21	Microbiological Diagnostic Unit - Public Health Laboratory (MDU-PHL)	MDU-PHL	Seemann et al
Australia/VIC7458/2020	EPI_ISL_562510	2020-07-23	Microbiological Diagnostic Unit - Public Health Laboratory (MDU-PHL)	MDU-PHL	Seemann et al
Australia/VIC7459/2020	EPI_ISL_564429	2020-07-23	Microbiological Diagnostic Unit - Public Health Laboratory (MDU-PHL)	MDU-PHL	Seemann et al
Australia/VIC746/2020	EPI_ISL_427024	2020-03-29	Victorian Infectious Diseases Reference Laboratory (VIDRL)	Microbiological Diagnostic Unit Public Health Laboratory and Victorian Infectious Diseases Reference Laboratory, Doherty Institute	Caly L. et al
Australia/VIC7460/2020	EPI_ISL_561842	2020-07-23	Microbiological Diagnostic Unit - Public Health Laboratory (MDU-PHL)	MDU-PHL	Seemann et al
Australia/VIC7462/2020	EPI_ISL_562046	2020-07-23	Microbiological Diagnostic Unit - Public Health Laboratory (MDU-PHL)	MDU-PHL	Seemann et al
Australia/VIC7463/2020	EPI_ISL_562525	2020-07-23	Microbiological Diagnostic Unit - Public Health Laboratory (MDU-PHL)	MDU-PHL	Seemann et al
Australia/VIC7464/2020	EPI_ISL_561734	2020-07-23	Microbiological Diagnostic Unit - Public Health Laboratory (MDU-PHL)	MDU-PHL	Seemann et al
Australia/VIC7465/2020	EPI_ISL_562178	2020-07-23	Microbiological Diagnostic Unit - Public Health Laboratory (MDU-PHL)	MDU-PHL	Seemann et al
Australia/VIC7466/2020	EPI_ISL_561683	2020-07-23	Microbiological Diagnostic Unit - Public Health Laboratory (MDU-PHL)	MDU-PHL	Seemann et al
Australia/VIC7467/2020	EPI_ISL_564430	2020-07-23	Microbiological Diagnostic Unit - Public Health Laboratory (MDU-PHL)	MDU-PHL	Seemann et al
Australia/VIC747/2020	EPI_ISL_427025	2020-03-31	Victorian Infectious Diseases Reference Laboratory (VIDRL)	Microbiological Diagnostic Unit Public Health Laboratory and Victorian Infectious Diseases Reference Laboratory, Doherty Institute	Caly L. et al
Australia/VIC7470/2020	EPI_ISL_561684	2020	Microbiological Diagnostic Unit - Public Health Laboratory (MDU-PHL)	MDU-PHL	Seemann et al
Australia/VIC7471/2020	EPI_ISL_564431	2020-07-14	Microbiological Diagnostic Unit - Public Health Laboratory (MDU-PHL)	MDU-PHL	Seemann et al
Australia/VIC7472/2020	EPI_ISL_564432	2020-07-23	Microbiological Diagnostic Unit - Public Health Laboratory (MDU-PHL)	MDU-PHL	Seemann et al
Australia/VIC7473/2020	EPI_ISL_564433	2020-07-24	Microbiological Diagnostic Unit - Public Health Laboratory (MDU-PHL)	MDU-PHL	Seemann et al
Australia/VIC7474/2020	EPI_ISL_561678	2020-07-24	Microbiological Diagnostic Unit - Public Health Laboratory (MDU-PHL)	MDU-PHL	Seemann et al
Australia/VIC7475/2020	EPI_ISL_564434	2020-07-23	Microbiological Diagnostic Unit - Public Health Laboratory (MDU-PHL)	MDU-PHL	Seemann et al
Australia/VIC7476/2020	EPI_ISL_564435	2020-07-24	Microbiological Diagnostic Unit - Public Health Laboratory (MDU-PHL)	MDU-PHL	Seemann et al
Australia/VIC7477/2020	EPI_ISL_564436	2020-07-22	Microbiological Diagnostic Unit - Public Health Laboratory (MDU-PHL)	MDU-PHL	Seemann et al
Australia/VIC7478/2020	EPI_ISL_564437	2020-07-24	Microbiological Diagnostic Unit - Public Health Laboratory (MDU-PHL)	MDU-PHL	Seemann et al
Australia/VIC7479/2020	EPI_ISL_561671	2020	Microbiological Diagnostic Unit - Public Health Laboratory (MDU-PHL)	MDU-PHL	Seemann et al
Australia/VIC748/2020	EPI_ISL_427026	2020-03-30	Victorian Infectious Diseases Reference Laboratory (VIDRL)	Microbiological Diagnostic Unit Public Health Laboratory and Victorian Infectious Diseases Reference Laboratory, Doherty Institute	Caly L. et al
Australia/VIC7480/2020	EPI_ISL_561755	2020	Microbiological Diagnostic Unit - Public Health Laboratory (MDU-PHL)	MDU-PHL	Seemann et al
Australia/VIC7481/2020	EPI_ISL_564438	2020-07-24	Microbiological Diagnostic Unit - Public Health Laboratory (MDU-PHL)	MDU-PHL	Seemann et al
Australia/VIC7482/2020	EPI_ISL_564439	2020-07-22	Microbiological Diagnostic Unit - Public Health Laboratory (MDU-PHL)	MDU-PHL	Seemann et al
Australia/VIC7483/2020	EPI_ISL_562446	2020	Microbiological Diagnostic Unit - Public Health Laboratory (MDU-PHL)	MDU-PHL	Seemann et al
Australia/VIC7484/2020	EPI_ISL_564440	2020-07-15	Microbiological Diagnostic Unit - Public Health Laboratory (MDU-PHL)	MDU-PHL	Seemann et al
Australia/VIC7485/2020	EPI_ISL_564441	2020-07-24	Microbiological Diagnostic Unit - Public Health Laboratory (MDU-PHL)	MDU-PHL	Seemann et al
Australia/VIC7486/2020	EPI_ISL_564442	2020-07-24	Microbiological Diagnostic Unit - Public Health Laboratory (MDU-PHL)	MDU-PHL	Seemann et al
Australia/VIC7487/2020	EPI_ISL_561633	2020-07-23	Microbiological Diagnostic Unit - Public Health Laboratory (MDU-PHL)	MDU-PHL	Seemann et al
Australia/VIC7488/2020	EPI_ISL_561725	2020-07-24	Microbiological Diagnostic Unit - Public Health Laboratory (MDU-PHL)	MDU-PHL	Seemann et al
Australia/VIC7489/2020	EPI_ISL_564443	2020-07-24	Microbiological Diagnostic Unit - Public Health Laboratory (MDU-PHL)	MDU-PHL	Seemann et al
Australia/VIC749/2020	EPI_ISL_427027	2020-03-31	Victorian Infectious Diseases Reference Laboratory (VIDRL)	Microbiological Diagnostic Unit Public Health Laboratory and Victorian Infectious Diseases Reference Laboratory, Doherty Institute	Caly L. et al
Australia/VIC7491/2020	EPI_ISL_564444	2020-07-24	Microbiological Diagnostic Unit - Public Health Laboratory (MDU-PHL)	MDU-PHL	Seemann et al
Australia/VIC7492/2020	EPI_ISL_564445	2020-07-24	Microbiological Diagnostic Unit - Public Health Laboratory (MDU-PHL)	MDU-PHL	Seemann et al
Australia/VIC7493/2020	EPI_ISL_564446	2020-07-24	Microbiological Diagnostic Unit - Public Health Laboratory (MDU-PHL)	MDU-PHL	Seemann et al
Australia/VIC7494/2020	EPI_ISL_564447	2020-07-24	Microbiological Diagnostic Unit - Public Health Laboratory (MDU-PHL)	MDU-PHL	Seemann et al
Australia/VIC7495/2020	EPI_ISL_564448	2020-07-24	Microbiological Diagnostic Unit - Public Health Laboratory (MDU-PHL)	MDU-PHL	Seemann et al
Australia/VIC7496/2020	EPI_ISL_564449	2020-07-23	Microbiological Diagnostic Unit - Public Health Laboratory (MDU-PHL)	MDU-PHL	Seemann et al
Australia/VIC7497/2020	EPI_ISL_564450	2020-07-23	Microbiological Diagnostic Unit - Public Health Laboratory (MDU-PHL)	MDU-PHL	Seemann et al
Australia/VIC7499/2020	EPI_ISL_564451	2020-07-21	Microbiological Diagnostic Unit - Public Health Laboratory (MDU-PHL)	MDU-PHL	Seemann et al
Australia/VIC75/2020	EPI_ISL_419787	2020-03-14	Victorian Infectious Diseases Reference Laboratory (VIDRL)	Victorian Infectious Diseases Reference Laboratory and Microbiological Diagnostic Unit Public Health Laboratory, Doherty Institute	Caly L. et al
Australia/VIC750/2020	EPI_ISL_562055	2020-03-29	Victorian Infectious Diseases Reference Laboratory (VIDRL)	VIDRL and MDU-PHL	Caly et al
Australia/VIC7501/2020	EPI_ISL_561867	2020-07-21	Microbiological Diagnostic Unit - Public Health Laboratory (MDU-PHL)	MDU-PHL	Seemann et al
Australia/VIC7502/2020	EPI_ISL_564452	2020-07-23	Microbiological Diagnostic Unit - Public Health Laboratory (MDU-PHL)	MDU-PHL	Seemann et al
Australia/VIC7504/2020	EPI_ISL_564453	2020-07-22	Microbiological Diagnostic Unit - Public Health Laboratory (MDU-PHL)	MDU-PHL	Seemann et al
Australia/VIC7505/2020	EPI_ISL_564454	2020-07-23	Microbiological Diagnostic Unit - Public Health Laboratory (MDU-PHL)	MDU-PHL	Seemann et al
Australia/VIC7506/2020	EPI_ISL_564455	2020	Microbiological Diagnostic Unit - Public Health Laboratory (MDU-PHL)	MDU-PHL	Seemann et al
Australia/VIC7507/2020	EPI_ISL_561910	2020	Microbiological Diagnostic Unit - Public Health Laboratory (MDU-PHL)	MDU-PHL	Seemann et al
Australia/VIC7508/2020	EPI_ISL_564456	2020	Microbiological Diagnostic Unit - Public Health Laboratory (MDU-PHL)	MDU-PHL	Seemann et al
Australia/VIC7509/2020	EPI_ISL_564457	2020	Microbiological Diagnostic Unit - Public Health Laboratory (MDU-PHL)	MDU-PHL	Seemann et al
Australia/VIC751/2020	EPI_ISL_427028	2020-03-30	Victorian Infectious Diseases Reference Laboratory (VIDRL)	Microbiological Diagnostic Unit Public Health Laboratory and Victorian Infectious Diseases Reference Laboratory, Doherty Institute	Caly L. et al
Australia/VIC7511/2020	EPI_ISL_564458	2020	Microbiological Diagnostic Unit - Public Health Laboratory (MDU-PHL)	MDU-PHL	Seemann et al
Australia/VIC7512/2020	EPI_ISL_564459	2020	Microbiological Diagnostic Unit - Public Health Laboratory (MDU-PHL)	MDU-PHL	Seemann et al
Australia/VIC7513/2020	EPI_ISL_564460	2020	Microbiological Diagnostic Unit - Public Health Laboratory (MDU-PHL)	MDU-PHL	Seemann et al
Australia/VIC7514/2020	EPI_ISL_564461	2020	Microbiological Diagnostic Unit - Public Health Laboratory (MDU-PHL)	MDU-PHL	Seemann et al
Australia/VIC7515/2020	EPI_ISL_564462	2020	Microbiological Diagnostic Unit - Public Health Laboratory (MDU-PHL)	MDU-PHL	Seemann et al
Australia/VIC7517/2020	EPI_ISL_564463	2020	Microbiological Diagnostic Unit - Public Health Laboratory (MDU-PHL)	MDU-PHL	Seemann et al
Australia/VIC7518/2020	EPI_ISL_564464	2020	Microbiological Diagnostic Unit - Public Health Laboratory (MDU-PHL)	MDU-PHL	Seemann et al
Australia/VIC7519/2020	EPI_ISL_564465	2020	Microbiological Diagnostic Unit - Public Health Laboratory (MDU-PHL)	MDU-PHL	Seemann et al
Australia/VIC752/2020	EPI_ISL_427029	2020-03-30	Victorian Infectious Diseases Reference Laboratory (VIDRL)	Microbiological Diagnostic Unit Public Health Laboratory and Victorian Infectious Diseases Reference Laboratory, Doherty Institute	Caly L. et al
Australia/VIC7520/2020	EPI_ISL_564466	2020	Microbiological Diagnostic Unit - Public Health Laboratory (MDU-PHL)	MDU-PHL	Seemann et al
Australia/VIC7521/2020	EPI_ISL_564467	2020	Microbiological Diagnostic Unit - Public Health Laboratory (MDU-PHL)	MDU-PHL	Seemann et al
Australia/VIC7522/2020	EPI_ISL_564468	2020	Microbiological Diagnostic Unit - Public Health Laboratory (MDU-PHL)	MDU-PHL	Seemann et al
Australia/VIC7523/2020	EPI_ISL_564469	2020	Microbiological Diagnostic Unit - Public Health Laboratory (MDU-PHL)	MDU-PHL	Seemann et al
Australia/VIC7525/2020	EPI_ISL_564470	2020	Microbiological Diagnostic Unit - Public Health Laboratory (MDU-PHL)	MDU-PHL	Seemann et al
Australia/VIC7526/2020	EPI_ISL_561800	2020	Microbiological Diagnostic Unit - Public Health Laboratory (MDU-PHL)	MDU-PHL	Seemann et al
Australia/VIC7527/2020	EPI_ISL_564471	2020-07-14	Microbiological Diagnostic Unit - Public Health Laboratory (MDU-PHL)	MDU-PHL	Seemann et al
Australia/VIC7528/2020	EPI_ISL_564472	2020-07-24	Microbiological Diagnostic Unit - Public Health Laboratory (MDU-PHL)	MDU-PHL	Seemann et al
Australia/VIC7529/2020	EPI_ISL_564473	2020-07-14	Microbiological Diagnostic Unit - Public Health Laboratory (MDU-PHL)	MDU-PHL	Seemann et al
Australia/VIC753/2020	EPI_ISL_427030	2020-03-30	Victorian Infectious Diseases Reference Laboratory (VIDRL)	Microbiological Diagnostic Unit Public Health Laboratory and Victorian Infectious Diseases Reference Laboratory, Doherty Institute	Caly L. et al
Australia/VIC7530/2020	EPI_ISL_564474	2020-07-24	Microbiological Diagnostic Unit - Public Health Laboratory (MDU-PHL)	MDU-PHL	Seemann et al
Australia/VIC7531/2020	EPI_ISL_564475	2020-07-24	Microbiological Diagnostic Unit - Public Health Laboratory (MDU-PHL)	MDU-PHL	Seemann et al
Australia/VIC7532/2020	EPI_ISL_564476	2020-07-23	Microbiological Diagnostic Unit - Public Health Laboratory (MDU-PHL)	MDU-PHL	Seemann et al
Australia/VIC7533/2020	EPI_ISL_564477	2020-07-23	Microbiological Diagnostic Unit - Public Health Laboratory (MDU-PHL)	MDU-PHL	Seemann et al
Australia/VIC7534/2020	EPI_ISL_564478	2020-07-23	Microbiological Diagnostic Unit - Public Health Laboratory (MDU-PHL)	MDU-PHL	Seemann et al
Australia/VIC7535/2020	EPI_ISL_564479	2020-07-23	Microbiological Diagnostic Unit - Public Health Laboratory (MDU-PHL)	MDU-PHL	Seemann et al
Australia/VIC7536/2020	EPI_ISL_564480	2020-07-21	Microbiological Diagnostic Unit - Public Health Laboratory (MDU-PHL)	MDU-PHL	Seemann et al
Australia/VIC7537/2020	EPI_ISL_564481	2020-07-23	Microbiological Diagnostic Unit - Public Health Laboratory (MDU-PHL)	MDU-PHL	Seemann et al
Australia/VIC7538/2020	EPI_ISL_564482	2020-07-23	Microbiological Diagnostic Unit - Public Health Laboratory (MDU-PHL)	MDU-PHL	Seemann et al
Australia/VIC7539/2020	EPI_ISL_564483	2020-07-23	Microbiological Diagnostic Unit - Public Health Laboratory (MDU-PHL)	MDU-PHL	Seemann et al
Australia/VIC754/2020	EPI_ISL_427031	2020-03-30	Victorian Infectious Diseases Reference Laboratory (VIDRL)	Microbiological Diagnostic Unit Public Health Laboratory and Victorian Infectious Diseases Reference Laboratory, Doherty Institute	Caly L. et al
Australia/VIC7540/2020	EPI_ISL_564484	2020-07-23	Microbiological Diagnostic Unit - Public Health Laboratory (MDU-PHL)	MDU-PHL	Seemann et al
Australia/VIC7541/2020	EPI_ISL_562459	2020-07-23	Microbiological Diagnostic Unit - Public Health Laboratory (MDU-PHL)	MDU-PHL	Seemann et al
Australia/VIC7542/2020	EPI_ISL_564485	2020-07-24	Microbiological Diagnostic Unit - Public Health Laboratory (MDU-PHL)	MDU-PHL	Seemann et al
Australia/VIC7543/2020	EPI_ISL_564486	2020-07-23	Microbiological Diagnostic Unit - Public Health Laboratory (MDU-PHL)	MDU-PHL	Seemann et al
Australia/VIC7544/2020	EPI_ISL_564487	2020-07-23	Microbiological Diagnostic Unit - Public Health Laboratory (MDU-PHL)	MDU-PHL	Seemann et al
Australia/VIC7545/2020	EPI_ISL_564488	2020-07-23	Microbiological Diagnostic Unit - Public Health Laboratory (MDU-PHL)	MDU-PHL	Seemann et al
Australia/VIC7546/2020	EPI_ISL_564489	2020-07-23	Microbiological Diagnostic Unit - Public Health Laboratory (MDU-PHL)	MDU-PHL	Seemann et al
Australia/VIC7547/2020	EPI_ISL_564490	2020-07-23	Microbiological Diagnostic Unit - Public Health Laboratory (MDU-PHL)	MDU-PHL	Seemann et al
Australia/VIC7548/2020	EPI_ISL_564491	2020	Microbiological Diagnostic Unit - Public Health Laboratory (MDU-PHL)	MDU-PHL	Seemann et al
Australia/VIC755/2020	EPI_ISL_427032	2020-03-30	Victorian Infectious Diseases Reference Laboratory (VIDRL)	Microbiological Diagnostic Unit Public Health Laboratory and Victorian Infectious Diseases Reference Laboratory, Doherty Institute	Caly L. et al
Australia/VIC7550/2020	EPI_ISL_564492	2020	Microbiological Diagnostic Unit - Public Health Laboratory (MDU-PHL)	MDU-PHL	Seemann et al
Australia/VIC7551/2020	EPI_ISL_564493	2020	Microbiological Diagnostic Unit - Public Health Laboratory (MDU-PHL)	MDU-PHL	Seemann et al
Australia/VIC7552/2020	EPI_ISL_561688	2020-07-24	Microbiological Diagnostic Unit - Public Health Laboratory (MDU-PHL)	MDU-PHL	Seemann et al
Australia/VIC7553/2020	EPI_ISL_564494	2020-07-24	Microbiological Diagnostic Unit - Public Health Laboratory (MDU-PHL)	MDU-PHL	Seemann et al
Australia/VIC7555/2020	EPI_ISL_564495	2020-07-24	Microbiological Diagnostic Unit - Public Health Laboratory (MDU-PHL)	MDU-PHL	Seemann et al
Australia/VIC7556/2020	EPI_ISL_564496	2020	Microbiological Diagnostic Unit - Public Health Laboratory (MDU-PHL)	MDU-PHL	Seemann et al
Australia/VIC7558/2020	EPI_ISL_564497	2020-07-23	Microbiological Diagnostic Unit - Public Health Laboratory (MDU-PHL)	MDU-PHL	Seemann et al
Australia/VIC756/2020	EPI_ISL_427033	2020-03-30	Victorian Infectious Diseases Reference Laboratory (VIDRL)	Microbiological Diagnostic Unit Public Health Laboratory and Victorian Infectious Diseases Reference Laboratory, Doherty Institute	Caly L. et al
Australia/VIC7560/2020	EPI_ISL_564498	2020	Microbiological Diagnostic Unit - Public Health Laboratory (MDU-PHL)	MDU-PHL	Seemann et al
Australia/VIC7561/2020	EPI_ISL_564499	2020	Microbiological Diagnostic Unit - Public Health Laboratory (MDU-PHL)	MDU-PHL	Seemann et al
Australia/VIC7562/2020	EPI_ISL_564500	2020	Microbiological Diagnostic Unit - Public Health Laboratory (MDU-PHL)	MDU-PHL	Seemann et al
Australia/VIC7563/2020	EPI_ISL_564501	2020	Microbiological Diagnostic Unit - Public Health Laboratory (MDU-PHL)	MDU-PHL	Seemann et al
Australia/VIC7565/2020	EPI_ISL_564502	2020	Microbiological Diagnostic Unit - Public Health Laboratory (MDU-PHL)	MDU-PHL	Seemann et al
Australia/VIC7567/2020	EPI_ISL_564503	2020-07-22	Microbiological Diagnostic Unit - Public Health Laboratory (MDU-PHL)	MDU-PHL	Seemann et al
Australia/VIC7568/2020	EPI_ISL_561790	2020-07-22	Microbiological Diagnostic Unit - Public Health Laboratory (MDU-PHL)	MDU-PHL	Seemann et al
Australia/VIC7569/2020	EPI_ISL_564504	2020-07-22	Microbiological Diagnostic Unit - Public Health Laboratory (MDU-PHL)	MDU-PHL	Seemann et al
Australia/VIC757/2020	EPI_ISL_427034	2020-03-31	Victorian Infectious Diseases Reference Laboratory (VIDRL)	Microbiological Diagnostic Unit Public Health Laboratory and Victorian Infectious Diseases Reference Laboratory, Doherty Institute	Caly L. et al
Australia/VIC7570/2020	EPI_ISL_564505	2020-07-22	Microbiological Diagnostic Unit - Public Health Laboratory (MDU-PHL)	MDU-PHL	Seemann et al
Australia/VIC7571/2020	EPI_ISL_564506	2020-07-22	Microbiological Diagnostic Unit - Public Health Laboratory (MDU-PHL)	MDU-PHL	Seemann et al
Australia/VIC7572/2020	EPI_ISL_561758	2020-07-22	Microbiological Diagnostic Unit - Public Health Laboratory (MDU-PHL)	MDU-PHL	Seemann et al
Australia/VIC7573/2020	EPI_ISL_564507	2020-07-22	Microbiological Diagnostic Unit - Public Health Laboratory (MDU-PHL)	MDU-PHL	Seemann et al
Australia/VIC7575/2020	EPI_ISL_561891	2020-07-25	Microbiological Diagnostic Unit - Public Health Laboratory (MDU-PHL)	MDU-PHL	Seemann et al
Australia/VIC7576/2020	EPI_ISL_564508	2020-07-26	Microbiological Diagnostic Unit - Public Health Laboratory (MDU-PHL)	MDU-PHL	Seemann et al
Australia/VIC7578/2020	EPI_ISL_564509	2020-07-25	Microbiological Diagnostic Unit - Public Health Laboratory (MDU-PHL)	MDU-PHL	Seemann et al
Australia/VIC7579/2020	EPI_ISL_562068	2020	Microbiological Diagnostic Unit - Public Health Laboratory (MDU-PHL)	MDU-PHL	Seemann et al
Australia/VIC7580/2020	EPI_ISL_564510	2020-07-25	Microbiological Diagnostic Unit - Public Health Laboratory (MDU-PHL)	MDU-PHL	Seemann et al
Australia/VIC7581/2020	EPI_ISL_564511	2020-07-25	Microbiological Diagnostic Unit - Public Health Laboratory (MDU-PHL)	MDU-PHL	Seemann et al
Australia/VIC7582/2020	EPI_ISL_564512	2020-07-25	Microbiological Diagnostic Unit - Public Health Laboratory (MDU-PHL)	MDU-PHL	Seemann et al
Australia/VIC7583/2020	EPI_ISL_564513	2020-07-25	Microbiological Diagnostic Unit - Public Health Laboratory (MDU-PHL)	MDU-PHL	Seemann et al
Australia/VIC7586/2020	EPI_ISL_564514	2020-07-22	Microbiological Diagnostic Unit - Public Health Laboratory (MDU-PHL)	MDU-PHL	Seemann et al
Australia/VIC7589/2020	EPI_ISL_564515	2020-07-23	Microbiological Diagnostic Unit - Public Health Laboratory (MDU-PHL)	MDU-PHL	Seemann et al
Australia/VIC759/2020	EPI_ISL_427035	2020-03-30	Victorian Infectious Diseases Reference Laboratory (VIDRL)	Microbiological Diagnostic Unit Public Health Laboratory and Victorian Infectious Diseases Reference Laboratory, Doherty Institute	Caly L. et al
Australia/VIC7590/2020	EPI_ISL_564516	2020-07-24	Microbiological Diagnostic Unit - Public Health Laboratory (MDU-PHL)	MDU-PHL	Seemann et al
Australia/VIC7591/2020	EPI_ISL_564517	2020-07-24	Microbiological Diagnostic Unit - Public Health Laboratory (MDU-PHL)	MDU-PHL	Seemann et al
Australia/VIC7592/2020	EPI_ISL_564518	2020-07-23	Microbiological Diagnostic Unit - Public Health Laboratory (MDU-PHL)	MDU-PHL	Seemann et al
Australia/VIC7593/2020	EPI_ISL_561542	2020-07-21	Microbiological Diagnostic Unit - Public Health Laboratory (MDU-PHL)	MDU-PHL	Seemann et al
Australia/VIC7594/2020	EPI_ISL_564519	2020-07-21	Microbiological Diagnostic Unit - Public Health Laboratory (MDU-PHL)	MDU-PHL	Seemann et al
Australia/VIC7596/2020	EPI_ISL_564520	2020-07-24	Microbiological Diagnostic Unit - Public Health Laboratory (MDU-PHL)	MDU-PHL	Seemann et al
Australia/VIC7597/2020	EPI_ISL_564521	2020	Microbiological Diagnostic Unit - Public Health Laboratory (MDU-PHL)	MDU-PHL	Seemann et al
Australia/VIC7598/2020	EPI_ISL_564522	2020-07-27	Microbiological Diagnostic Unit - Public Health Laboratory (MDU-PHL)	MDU-PHL	Seemann et al
Australia/VIC76/2020	EPI_ISL_419788	2020-03-14	Victorian Infectious Diseases Reference Laboratory (VIDRL)	Victorian Infectious Diseases Reference Laboratory and Microbiological Diagnostic Unit Public Health Laboratory, Doherty Institute	Caly L. et al
Australia/VIC760/2020	EPI_ISL_427036	2020-03-29	Victorian Infectious Diseases Reference Laboratory (VIDRL)	Microbiological Diagnostic Unit Public Health Laboratory and Victorian Infectious Diseases Reference Laboratory, Doherty Institute	Caly L. et al
Australia/VIC7600/2020	EPI_ISL_561551	2020-07-27	Microbiological Diagnostic Unit - Public Health Laboratory (MDU-PHL)	MDU-PHL	Seemann et al
Australia/VIC7603/2020	EPI_ISL_564523	2020-07-27	Microbiological Diagnostic Unit - Public Health Laboratory (MDU-PHL)	MDU-PHL	Seemann et al
Australia/VIC7604/2020	EPI_ISL_564524	2020-07-28	Microbiological Diagnostic Unit - Public Health Laboratory (MDU-PHL)	MDU-PHL	Seemann et al
Australia/VIC7605/2020	EPI_ISL_562212	2020-07-27	Microbiological Diagnostic Unit - Public Health Laboratory (MDU-PHL)	MDU-PHL	Seemann et al
Australia/VIC7606/2020	EPI_ISL_561846	2020-07-24	Microbiological Diagnostic Unit - Public Health Laboratory (MDU-PHL)	MDU-PHL	Seemann et al
Australia/VIC7608/2020	EPI_ISL_561513	2020-07-25	Microbiological Diagnostic Unit - Public Health Laboratory (MDU-PHL)	MDU-PHL	Seemann et al
Australia/VIC7609/2020	EPI_ISL_564525	2020-07-25	Microbiological Diagnostic Unit - Public Health Laboratory (MDU-PHL)	MDU-PHL	Seemann et al
Australia/VIC761/2020	EPI_ISL_427037	2020-03-30	Victorian Infectious Diseases Reference Laboratory (VIDRL)	Microbiological Diagnostic Unit Public Health Laboratory and Victorian Infectious Diseases Reference Laboratory, Doherty Institute	Caly L. et al
Australia/VIC7610/2020	EPI_ISL_564526	2020-07-27	Microbiological Diagnostic Unit - Public Health Laboratory (MDU-PHL)	MDU-PHL	Seemann et al
Australia/VIC7611/2020	EPI_ISL_564527	2020-07-27	Microbiological Diagnostic Unit - Public Health Laboratory (MDU-PHL)	MDU-PHL	Seemann et al
Australia/VIC7612/2020	EPI_ISL_564528	2020-07-23	Microbiological Diagnostic Unit - Public Health Laboratory (MDU-PHL)	MDU-PHL	Seemann et al
Australia/VIC7613/2020	EPI_ISL_564529	2020-07-22	Microbiological Diagnostic Unit - Public Health Laboratory (MDU-PHL)	MDU-PHL	Seemann et al
Australia/VIC7614/2020	EPI_ISL_564530	2020-07-21	Microbiological Diagnostic Unit - Public Health Laboratory (MDU-PHL)	MDU-PHL	Seemann et al
Australia/VIC7615/2020	EPI_ISL_564531	2020-07-21	Microbiological Diagnostic Unit - Public Health Laboratory (MDU-PHL)	MDU-PHL	Seemann et al
Australia/VIC7616/2020	EPI_ISL_564532	2020-07-21	Microbiological Diagnostic Unit - Public Health Laboratory (MDU-PHL)	MDU-PHL	Seemann et al
Australia/VIC7617/2020	EPI_ISL_564533	2020-07-21	Microbiological Diagnostic Unit - Public Health Laboratory (MDU-PHL)	MDU-PHL	Seemann et al
Australia/VIC7618/2020	EPI_ISL_564534	2020-07-22	Microbiological Diagnostic Unit - Public Health Laboratory (MDU-PHL)	MDU-PHL	Seemann et al
Australia/VIC7619/2020	EPI_ISL_564535	2020-07-23	Microbiological Diagnostic Unit - Public Health Laboratory (MDU-PHL)	MDU-PHL	Seemann et al
Australia/VIC762/2020	EPI_ISL_427038	2020-03-29	Victorian Infectious Diseases Reference Laboratory (VIDRL)	Microbiological Diagnostic Unit Public Health Laboratory and Victorian Infectious Diseases Reference Laboratory, Doherty Institute	Caly L. et al
Australia/VIC7620/2020	EPI_ISL_564536	2020-07-23	Microbiological Diagnostic Unit - Public Health Laboratory (MDU-PHL)	MDU-PHL	Seemann et al
Australia/VIC7621/2020	EPI_ISL_564537	2020-07-23	Microbiological Diagnostic Unit - Public Health Laboratory (MDU-PHL)	MDU-PHL	Seemann et al
Australia/VIC7622/2020	EPI_ISL_564538	2020-07-21	Microbiological Diagnostic Unit - Public Health Laboratory (MDU-PHL)	MDU-PHL	Seemann et al
Australia/VIC7623/2020	EPI_ISL_564539	2020-07-23	Microbiological Diagnostic Unit - Public Health Laboratory (MDU-PHL)	MDU-PHL	Seemann et al
Australia/VIC7624/2020	EPI_ISL_564540	2020-07-23	Microbiological Diagnostic Unit - Public Health Laboratory (MDU-PHL)	MDU-PHL	Seemann et al
Australia/VIC7625/2020	EPI_ISL_564541	2020-07-23	Microbiological Diagnostic Unit - Public Health Laboratory (MDU-PHL)	MDU-PHL	Seemann et al
Australia/VIC7626/2020	EPI_ISL_562132	2020-07-27	Microbiological Diagnostic Unit - Public Health Laboratory (MDU-PHL)	MDU-PHL	Seemann et al
Australia/VIC7627/2020	EPI_ISL_564542	2020-07-24	Microbiological Diagnostic Unit - Public Health Laboratory (MDU-PHL)	MDU-PHL	Seemann et al
Australia/VIC7628/2020	EPI_ISL_564543	2020-07-13	Microbiological Diagnostic Unit - Public Health Laboratory (MDU-PHL)	MDU-PHL	Seemann et al
Australia/VIC763/2020	EPI_ISL_427039	2020-03-30	Victorian Infectious Diseases Reference Laboratory (VIDRL)	Microbiological Diagnostic Unit Public Health Laboratory and Victorian Infectious Diseases Reference Laboratory, Doherty Institute	Caly L. et al
Australia/VIC7636/2020	EPI_ISL_562469	2020-07-23	Microbiological Diagnostic Unit - Public Health Laboratory (MDU-PHL)	MDU-PHL	Seemann et al
Australia/VIC7638/2020	EPI_ISL_562343	2020-07-28	Microbiological Diagnostic Unit - Public Health Laboratory (MDU-PHL)	MDU-PHL	Seemann et al
Australia/VIC7639/2020	EPI_ISL_564544	2020-08-07	Victorian Infectious Diseases Reference Laboratory (VIDRL)	VIDRL and MDU-PHL	Caly et al
Australia/VIC764/2020	EPI_ISL_427040	2020-03-29	Victorian Infectious Diseases Reference Laboratory (VIDRL)	Microbiological Diagnostic Unit Public Health Laboratory and Victorian Infectious Diseases Reference Laboratory, Doherty Institute	Caly L. et al
Australia/VIC7640/2020	EPI_ISL_564545	2020-07-22	Microbiological Diagnostic Unit - Public Health Laboratory (MDU-PHL)	MDU-PHL	Seemann et al
Australia/VIC7641/2020	EPI_ISL_564546	2020-08-09	Victorian Infectious Diseases Reference Laboratory (VIDRL)	VIDRL and MDU-PHL	Caly et al
Australia/VIC7642/2020	EPI_ISL_562069	2020-08-03	Victorian Infectious Diseases Reference Laboratory (VIDRL)	VIDRL and MDU-PHL	Caly et al
Australia/VIC7643/2020	EPI_ISL_564547	2020-08-05	Victorian Infectious Diseases Reference Laboratory (VIDRL)	VIDRL and MDU-PHL	Caly et al
Australia/VIC7644/2020	EPI_ISL_564548	2020-08-06	Victorian Infectious Diseases Reference Laboratory (VIDRL)	VIDRL and MDU-PHL	Caly et al
Australia/VIC7646/2020	EPI_ISL_564549	2020-08-06	Victorian Infectious Diseases Reference Laboratory (VIDRL)	VIDRL and MDU-PHL	Caly et al
Australia/VIC7648/2020	EPI_ISL_564550	2020-08-04	Victorian Infectious Diseases Reference Laboratory (VIDRL)	VIDRL and MDU-PHL	Caly et al
Australia/VIC765/2020	EPI_ISL_427041	2020-03-29	Victorian Infectious Diseases Reference Laboratory (VIDRL)	Microbiological Diagnostic Unit Public Health Laboratory and Victorian Infectious Diseases Reference Laboratory, Doherty Institute	Caly L. et al
Australia/VIC7650/2020	EPI_ISL_564551	2020-08-06	Victorian Infectious Diseases Reference Laboratory (VIDRL)	VIDRL and MDU-PHL	Caly et al
Australia/VIC7651/2020	EPI_ISL_564552	2020-08-04	Victorian Infectious Diseases Reference Laboratory (VIDRL)	VIDRL and MDU-PHL	Caly et al
Australia/VIC7653/2020	EPI_ISL_564553	2020-08-05	Victorian Infectious Diseases Reference Laboratory (VIDRL)	VIDRL and MDU-PHL	Caly et al
Australia/VIC7654/2020	EPI_ISL_564554	2020-08-06	Victorian Infectious Diseases Reference Laboratory (VIDRL)	VIDRL and MDU-PHL	Caly et al
Australia/VIC7655/2020	EPI_ISL_564555	2020-08-11	Victorian Infectious Diseases Reference Laboratory (VIDRL)	VIDRL and MDU-PHL	Caly et al
Australia/VIC7656/2020	EPI_ISL_564556	2020-08-11	Victorian Infectious Diseases Reference Laboratory (VIDRL)	VIDRL and MDU-PHL	Caly et al
Australia/VIC7657/2020	EPI_ISL_564557	2020-08-10	Victorian Infectious Diseases Reference Laboratory (VIDRL)	VIDRL and MDU-PHL	Caly et al
Australia/VIC7658/2020	EPI_ISL_564558	2020-08-10	Victorian Infectious Diseases Reference Laboratory (VIDRL)	VIDRL and MDU-PHL	Caly et al
Australia/VIC7659/2020	EPI_ISL_564559	2020-08-08	Victorian Infectious Diseases Reference Laboratory (VIDRL)	VIDRL and MDU-PHL	Caly et al
Australia/VIC766/2020	EPI_ISL_427042	2020-03-18	Victorian Infectious Diseases Reference Laboratory (VIDRL)	Microbiological Diagnostic Unit Public Health Laboratory and Victorian Infectious Diseases Reference Laboratory, Doherty Institute	Caly L. et al
Australia/VIC7660/2020	EPI_ISL_564560	2020-08-08	Victorian Infectious Diseases Reference Laboratory (VIDRL)	VIDRL and MDU-PHL	Caly et al
Australia/VIC7661/2020	EPI_ISL_562659	2020-08-07	Victorian Infectious Diseases Reference Laboratory (VIDRL)	VIDRL and MDU-PHL	Caly et al
Australia/VIC7662/2020	EPI_ISL_564561	2020-08-09	Victorian Infectious Diseases Reference Laboratory (VIDRL)	VIDRL and MDU-PHL	Caly et al
Australia/VIC7664/2020	EPI_ISL_561879	2020-08-08	Victorian Infectious Diseases Reference Laboratory (VIDRL)	VIDRL and MDU-PHL	Caly et al
Australia/VIC7665/2020	EPI_ISL_564562	2020-08-07	Victorian Infectious Diseases Reference Laboratory (VIDRL)	VIDRL and MDU-PHL	Caly et al
Australia/VIC7666/2020	EPI_ISL_564563	2020-08-07	Victorian Infectious Diseases Reference Laboratory (VIDRL)	VIDRL and MDU-PHL	Caly et al
Australia/VIC7667/2020	EPI_ISL_564564	2020-08-07	Victorian Infectious Diseases Reference Laboratory (VIDRL)	VIDRL and MDU-PHL	Caly et al
Australia/VIC767/2020	EPI_ISL_427044	2020-03-20	Victorian Infectious Diseases Reference Laboratory (VIDRL)	Microbiological Diagnostic Unit Public Health Laboratory and Victorian Infectious Diseases Reference Laboratory, Doherty Institute	Caly L. et al
Australia/VIC7670/2020	EPI_ISL_564565	2020-07-17	Microbiological Diagnostic Unit - Public Health Laboratory (MDU-PHL)	MDU-PHL	Seemann et al
Australia/VIC7671/2020	EPI_ISL_564566	2020-07-17	Microbiological Diagnostic Unit - Public Health Laboratory (MDU-PHL)	MDU-PHL	Seemann et al
Australia/VIC7672/2020	EPI_ISL_564567	2020-07-17	Microbiological Diagnostic Unit - Public Health Laboratory (MDU-PHL)	MDU-PHL	Seemann et al
Australia/VIC7674/2020	EPI_ISL_562439	2020-07-19	Microbiological Diagnostic Unit - Public Health Laboratory (MDU-PHL)	MDU-PHL	Seemann et al
Australia/VIC7675/2020	EPI_ISL_564568	2020-07-23	Microbiological Diagnostic Unit - Public Health Laboratory (MDU-PHL)	MDU-PHL	Seemann et al
Australia/VIC7676/2020	EPI_ISL_564569	2020-07-28	Microbiological Diagnostic Unit - Public Health Laboratory (MDU-PHL)	MDU-PHL	Seemann et al
Australia/VIC7677/2020	EPI_ISL_564570	2020-07-26	Microbiological Diagnostic Unit - Public Health Laboratory (MDU-PHL)	MDU-PHL	Seemann et al
Australia/VIC7678/2020	EPI_ISL_564571	2020-07-25	Microbiological Diagnostic Unit - Public Health Laboratory (MDU-PHL)	MDU-PHL	Seemann et al
Australia/VIC7679/2020	EPI_ISL_562091	2020-07-21	Microbiological Diagnostic Unit - Public Health Laboratory (MDU-PHL)	MDU-PHL	Seemann et al
Australia/VIC768/2020	EPI_ISL_427045	2020-03-20	Victorian Infectious Diseases Reference Laboratory (VIDRL)	Microbiological Diagnostic Unit Public Health Laboratory and Victorian Infectious Diseases Reference Laboratory, Doherty Institute	Caly L. et al
Australia/VIC7681/2020	EPI_ISL_564572	2020-07-23	Microbiological Diagnostic Unit - Public Health Laboratory (MDU-PHL)	MDU-PHL	Seemann et al
Australia/VIC7683/2020	EPI_ISL_564573	2020-07-28	Microbiological Diagnostic Unit - Public Health Laboratory (MDU-PHL)	MDU-PHL	Seemann et al
Australia/VIC7684/2020	EPI_ISL_564574	2020-07-29	Microbiological Diagnostic Unit - Public Health Laboratory (MDU-PHL)	MDU-PHL	Seemann et al
Australia/VIC7685/2020	EPI_ISL_564575	2020-07-31	Microbiological Diagnostic Unit - Public Health Laboratory (MDU-PHL)	MDU-PHL	Seemann et al
Australia/VIC7686/2020	EPI_ISL_564576	2020-08-01	Microbiological Diagnostic Unit - Public Health Laboratory (MDU-PHL)	MDU-PHL	Seemann et al
Australia/VIC7687/2020	EPI_ISL_564577	2020-07-31	Microbiological Diagnostic Unit - Public Health Laboratory (MDU-PHL)	MDU-PHL	Seemann et al
Australia/VIC7688/2020	EPI_ISL_564578	2020-07-31	Microbiological Diagnostic Unit - Public Health Laboratory (MDU-PHL)	MDU-PHL	Seemann et al
Australia/VIC769/2020	EPI_ISL_427046	2020-03-20	Victorian Infectious Diseases Reference Laboratory (VIDRL)	Microbiological Diagnostic Unit Public Health Laboratory and Victorian Infectious Diseases Reference Laboratory, Doherty Institute	Caly L. et al
Australia/VIC7690/2020	EPI_ISL_564579	2020-08-02	Microbiological Diagnostic Unit - Public Health Laboratory (MDU-PHL)	MDU-PHL	Seemann et al
Australia/VIC7691/2020	EPI_ISL_564580	2020-07-29	Microbiological Diagnostic Unit - Public Health Laboratory (MDU-PHL)	MDU-PHL	Seemann et al
Australia/VIC7692/2020	EPI_ISL_564581	2020-07-31	Microbiological Diagnostic Unit - Public Health Laboratory (MDU-PHL)	MDU-PHL	Seemann et al
Australia/VIC7693/2020	EPI_ISL_564582	2020-07-31	Microbiological Diagnostic Unit - Public Health Laboratory (MDU-PHL)	MDU-PHL	Seemann et al
Australia/VIC7694/2020	EPI_ISL_564583	2020-07-31	Microbiological Diagnostic Unit - Public Health Laboratory (MDU-PHL)	MDU-PHL	Seemann et al
Australia/VIC7695/2020	EPI_ISL_564584	2020-08-02	Microbiological Diagnostic Unit - Public Health Laboratory (MDU-PHL)	MDU-PHL	Seemann et al
Australia/VIC7696/2020	EPI_ISL_564585	2020-08-03	Microbiological Diagnostic Unit - Public Health Laboratory (MDU-PHL)	MDU-PHL	Seemann et al
Australia/VIC7697/2020	EPI_ISL_564586	2020-08-03	Microbiological Diagnostic Unit - Public Health Laboratory (MDU-PHL)	MDU-PHL	Seemann et al
Australia/VIC7698/2020	EPI_ISL_564587	2020-08-03	Microbiological Diagnostic Unit - Public Health Laboratory (MDU-PHL)	MDU-PHL	Seemann et al
Australia/VIC7699/2020	EPI_ISL_564588	2020-08-02	Microbiological Diagnostic Unit - Public Health Laboratory (MDU-PHL)	MDU-PHL	Seemann et al
Australia/VIC77/2020	EPI_ISL_419789	2020-03-14	Victorian Infectious Diseases Reference Laboratory (VIDRL)	Victorian Infectious Diseases Reference Laboratory and Microbiological Diagnostic Unit Public Health Laboratory, Doherty Institute	Caly L. et al
Australia/VIC770/2020	EPI_ISL_450214	2020-03-18	unknown	Microbiological Diagnostic Unit Public Health Laboratory (MDU-PHL) and Victorian Infectious Disease Reference Laboratory (VIDRL)	Seemann et al
Australia/VIC7700/2020	EPI_ISL_564589	2020-08-01	Microbiological Diagnostic Unit - Public Health Laboratory (MDU-PHL)	MDU-PHL	Seemann et al
Australia/VIC7701/2020	EPI_ISL_564590	2020-08-01	Microbiological Diagnostic Unit - Public Health Laboratory (MDU-PHL)	MDU-PHL	Seemann et al
Australia/VIC7702/2020	EPI_ISL_564591	2020-08-01	Microbiological Diagnostic Unit - Public Health Laboratory (MDU-PHL)	MDU-PHL	Seemann et al
Australia/VIC7704/2020	EPI_ISL_564592	2020-08-01	Microbiological Diagnostic Unit - Public Health Laboratory (MDU-PHL)	MDU-PHL	Seemann et al
Australia/VIC7705/2020	EPI_ISL_564593	2020-07-31	Microbiological Diagnostic Unit - Public Health Laboratory (MDU-PHL)	MDU-PHL	Seemann et al
Australia/VIC7706/2020	EPI_ISL_564594	2020-07-31	Microbiological Diagnostic Unit - Public Health Laboratory (MDU-PHL)	MDU-PHL	Seemann et al
Australia/VIC7707/2020	EPI_ISL_561405	2020-08-01	Microbiological Diagnostic Unit - Public Health Laboratory (MDU-PHL)	MDU-PHL	Seemann et al
Australia/VIC7709/2020	EPI_ISL_561526	2020-08-03	Microbiological Diagnostic Unit - Public Health Laboratory (MDU-PHL)	MDU-PHL	Seemann et al
Australia/VIC771/2020	EPI_ISL_427047	2020-03-18	Victorian Infectious Diseases Reference Laboratory (VIDRL)	Microbiological Diagnostic Unit Public Health Laboratory and Victorian Infectious Diseases Reference Laboratory, Doherty Institute	Caly L. et al
Australia/VIC7710/2020	EPI_ISL_564595	2020-07-31	Microbiological Diagnostic Unit - Public Health Laboratory (MDU-PHL)	MDU-PHL	Seemann et al
Australia/VIC7711/2020	EPI_ISL_564596	2020-08-04	Microbiological Diagnostic Unit - Public Health Laboratory (MDU-PHL)	MDU-PHL	Seemann et al
Australia/VIC7712/2020	EPI_ISL_564597	2020-08-04	Microbiological Diagnostic Unit - Public Health Laboratory (MDU-PHL)	MDU-PHL	Seemann et al
Australia/VIC7713/2020	EPI_ISL_564598	2020-08-04	Microbiological Diagnostic Unit - Public Health Laboratory (MDU-PHL)	MDU-PHL	Seemann et al
Australia/VIC7716/2020	EPI_ISL_564599	2020-08-04	Microbiological Diagnostic Unit - Public Health Laboratory (MDU-PHL)	MDU-PHL	Seemann et al
Australia/VIC7717/2020	EPI_ISL_564600	2020-08-02	Microbiological Diagnostic Unit - Public Health Laboratory (MDU-PHL)	MDU-PHL	Seemann et al
Australia/VIC7718/2020	EPI_ISL_564601	2020-08-04	Microbiological Diagnostic Unit - Public Health Laboratory (MDU-PHL)	MDU-PHL	Seemann et al
Australia/VIC7719/2020	EPI_ISL_564602	2020-07-30	Microbiological Diagnostic Unit - Public Health Laboratory (MDU-PHL)	MDU-PHL	Seemann et al
Australia/VIC772/2020	EPI_ISL_427048	2020-03-20	Victorian Infectious Diseases Reference Laboratory (VIDRL)	Microbiological Diagnostic Unit Public Health Laboratory and Victorian Infectious Diseases Reference Laboratory, Doherty Institute	Caly L. et al
Australia/VIC7720/2020	EPI_ISL_564603	2020-07-30	Microbiological Diagnostic Unit - Public Health Laboratory (MDU-PHL)	MDU-PHL	Seemann et al
Australia/VIC7721/2020	EPI_ISL_564604	2020-08-03	Microbiological Diagnostic Unit - Public Health Laboratory (MDU-PHL)	MDU-PHL	Seemann et al
Australia/VIC7722/2020	EPI_ISL_564605	2020-08-03	Microbiological Diagnostic Unit - Public Health Laboratory (MDU-PHL)	MDU-PHL	Seemann et al
Australia/VIC7723/2020	EPI_ISL_564606	2020-08-02	Microbiological Diagnostic Unit - Public Health Laboratory (MDU-PHL)	MDU-PHL	Seemann et al
Australia/VIC7724/2020	EPI_ISL_564607	2020-08-04	Microbiological Diagnostic Unit - Public Health Laboratory (MDU-PHL)	MDU-PHL	Seemann et al
Australia/VIC7725/2020	EPI_ISL_564608	2020-08-05	Microbiological Diagnostic Unit - Public Health Laboratory (MDU-PHL)	MDU-PHL	Seemann et al
Australia/VIC7726/2020	EPI_ISL_564609	2020-08-04	Microbiological Diagnostic Unit - Public Health Laboratory (MDU-PHL)	MDU-PHL	Seemann et al
Australia/VIC7727/2020	EPI_ISL_564610	2020-08-04	Microbiological Diagnostic Unit - Public Health Laboratory (MDU-PHL)	MDU-PHL	Seemann et al
Australia/VIC7728/2020	EPI_ISL_564611	2020-08-03	Microbiological Diagnostic Unit - Public Health Laboratory (MDU-PHL)	MDU-PHL	Seemann et al
Australia/VIC7729/2020	EPI_ISL_564612	2020-08-03	Microbiological Diagnostic Unit - Public Health Laboratory (MDU-PHL)	MDU-PHL	Seemann et al
Australia/VIC773/2020	EPI_ISL_427049	2020-03-20	Victorian Infectious Diseases Reference Laboratory (VIDRL)	Microbiological Diagnostic Unit Public Health Laboratory and Victorian Infectious Diseases Reference Laboratory, Doherty Institute	Caly L. et al
Australia/VIC7730/2020	EPI_ISL_561949	2020-07-29	Microbiological Diagnostic Unit - Public Health Laboratory (MDU-PHL)	MDU-PHL	Seemann et al
Australia/VIC7731/2020	EPI_ISL_564613	2020-08-06	Microbiological Diagnostic Unit - Public Health Laboratory (MDU-PHL)	MDU-PHL	Seemann et al
Australia/VIC7732/2020	EPI_ISL_561560	2020-08-06	Microbiological Diagnostic Unit - Public Health Laboratory (MDU-PHL)	MDU-PHL	Seemann et al
Australia/VIC7733/2020	EPI_ISL_564614	2020-08-06	Microbiological Diagnostic Unit - Public Health Laboratory (MDU-PHL)	MDU-PHL	Seemann et al
Australia/VIC7734/2020	EPI_ISL_564615	2020-08-05	Microbiological Diagnostic Unit - Public Health Laboratory (MDU-PHL)	MDU-PHL	Seemann et al
Australia/VIC7735/2020	EPI_ISL_561818	2020-08-05	Microbiological Diagnostic Unit - Public Health Laboratory (MDU-PHL)	MDU-PHL	Seemann et al
Australia/VIC7736/2020	EPI_ISL_564616	2020-08-05	Microbiological Diagnostic Unit - Public Health Laboratory (MDU-PHL)	MDU-PHL	Seemann et al
Australia/VIC7737/2020	EPI_ISL_564617	2020-08-05	Microbiological Diagnostic Unit - Public Health Laboratory (MDU-PHL)	MDU-PHL	Seemann et al
Australia/VIC7738/2020	EPI_ISL_564618	2020-08-11	Microbiological Diagnostic Unit - Public Health Laboratory (MDU-PHL)	MDU-PHL	Seemann et al
Australia/VIC774/2020	EPI_ISL_427050	2020-03-18	Victorian Infectious Diseases Reference Laboratory (VIDRL)	Microbiological Diagnostic Unit Public Health Laboratory and Victorian Infectious Diseases Reference Laboratory, Doherty Institute	Caly L. et al
Australia/VIC7741/2020	EPI_ISL_564619	2020-08-07	Microbiological Diagnostic Unit - Public Health Laboratory (MDU-PHL)	MDU-PHL	Seemann et al
Australia/VIC7742/2020	EPI_ISL_564620	2020-08-08	Microbiological Diagnostic Unit - Public Health Laboratory (MDU-PHL)	MDU-PHL	Seemann et al
Australia/VIC7743/2020	EPI_ISL_564621	2020-08-07	Microbiological Diagnostic Unit - Public Health Laboratory (MDU-PHL)	MDU-PHL	Seemann et al
Australia/VIC7744/2020	EPI_ISL_564622	2020-08-04	Microbiological Diagnostic Unit - Public Health Laboratory (MDU-PHL)	MDU-PHL	Seemann et al
Australia/VIC7745/2020	EPI_ISL_564623	2020-08-10	Microbiological Diagnostic Unit - Public Health Laboratory (MDU-PHL)	MDU-PHL	Seemann et al
Australia/VIC7746/2020	EPI_ISL_564624	2020-08-06	Microbiological Diagnostic Unit - Public Health Laboratory (MDU-PHL)	MDU-PHL	Seemann et al
Australia/VIC7747/2020	EPI_ISL_564625	2020-07-27	Microbiological Diagnostic Unit - Public Health Laboratory (MDU-PHL)	MDU-PHL	Seemann et al
Australia/VIC7748/2020	EPI_ISL_564626	2020-07-23	Microbiological Diagnostic Unit - Public Health Laboratory (MDU-PHL)	MDU-PHL	Seemann et al
Australia/VIC7749/2020	EPI_ISL_564627	2020-07-24	Microbiological Diagnostic Unit - Public Health Laboratory (MDU-PHL)	MDU-PHL	Seemann et al
Australia/VIC7750/2020	EPI_ISL_564628	2020-07-28	Microbiological Diagnostic Unit - Public Health Laboratory (MDU-PHL)	MDU-PHL	Seemann et al
Australia/VIC7751/2020	EPI_ISL_564629	2020-07-31	Microbiological Diagnostic Unit - Public Health Laboratory (MDU-PHL)	MDU-PHL	Seemann et al
Australia/VIC7752/2020	EPI_ISL_562022	2020-07-27	Microbiological Diagnostic Unit - Public Health Laboratory (MDU-PHL)	MDU-PHL	Seemann et al
Australia/VIC7753/2020	EPI_ISL_562133	2020-07-28	Microbiological Diagnostic Unit - Public Health Laboratory (MDU-PHL)	MDU-PHL	Seemann et al
Australia/VIC7754/2020	EPI_ISL_564630	2020-07-25	Microbiological Diagnostic Unit - Public Health Laboratory (MDU-PHL)	MDU-PHL	Seemann et al
Australia/VIC7755/2020	EPI_ISL_564631	2020-07-27	Microbiological Diagnostic Unit - Public Health Laboratory (MDU-PHL)	MDU-PHL	Seemann et al
Australia/VIC7756/2020	EPI_ISL_564632	2020-07-31	Microbiological Diagnostic Unit - Public Health Laboratory (MDU-PHL)	MDU-PHL	Seemann et al
Australia/VIC7758/2020	EPI_ISL_564633	2020-08-02	Microbiological Diagnostic Unit - Public Health Laboratory (MDU-PHL)	MDU-PHL	Seemann et al
Australia/VIC7759/2020	EPI_ISL_564634	2020-08-02	Microbiological Diagnostic Unit - Public Health Laboratory (MDU-PHL)	MDU-PHL	Seemann et al
Australia/VIC776/2020	EPI_ISL_427051	2020-03-30	Victorian Infectious Diseases Reference Laboratory (VIDRL)	Microbiological Diagnostic Unit Public Health Laboratory and Victorian Infectious Diseases Reference Laboratory, Doherty Institute	Caly L. et al
Australia/VIC7760/2020	EPI_ISL_564635	2020-08-02	Microbiological Diagnostic Unit - Public Health Laboratory (MDU-PHL)	MDU-PHL	Seemann et al
Australia/VIC7761/2020	EPI_ISL_564636	2020-08-02	Microbiological Diagnostic Unit - Public Health Laboratory (MDU-PHL)	MDU-PHL	Seemann et al
Australia/VIC7762/2020	EPI_ISL_564637	2020-08-02	Microbiological Diagnostic Unit - Public Health Laboratory (MDU-PHL)	MDU-PHL	Seemann et al
Australia/VIC7763/2020	EPI_ISL_564638	2020-08-02	Microbiological Diagnostic Unit - Public Health Laboratory (MDU-PHL)	MDU-PHL	Seemann et al
Australia/VIC7764/2020	EPI_ISL_564639	2020-08-02	Microbiological Diagnostic Unit - Public Health Laboratory (MDU-PHL)	MDU-PHL	Seemann et al
Australia/VIC7765/2020	EPI_ISL_564640	2020-08-02	Microbiological Diagnostic Unit - Public Health Laboratory (MDU-PHL)	MDU-PHL	Seemann et al
Australia/VIC7766/2020	EPI_ISL_564641	2020-08-02	Microbiological Diagnostic Unit - Public Health Laboratory (MDU-PHL)	MDU-PHL	Seemann et al
Australia/VIC7767/2020	EPI_ISL_564642	2020-08-03	Microbiological Diagnostic Unit - Public Health Laboratory (MDU-PHL)	MDU-PHL	Seemann et al
Australia/VIC7768/2020	EPI_ISL_564643	2020-08-02	Microbiological Diagnostic Unit - Public Health Laboratory (MDU-PHL)	MDU-PHL	Seemann et al
Australia/VIC7769/2020	EPI_ISL_564644	2020-08-02	Microbiological Diagnostic Unit - Public Health Laboratory (MDU-PHL)	MDU-PHL	Seemann et al
Australia/VIC777/2020	EPI_ISL_427052	2020-03-30	Victorian Infectious Diseases Reference Laboratory (VIDRL)	Microbiological Diagnostic Unit Public Health Laboratory and Victorian Infectious Diseases Reference Laboratory, Doherty Institute	Caly L. et al
Australia/VIC7771/2020	EPI_ISL_562086	2020-08-02	Microbiological Diagnostic Unit - Public Health Laboratory (MDU-PHL)	MDU-PHL	Seemann et al
Australia/VIC7772/2020	EPI_ISL_564645	2020-08-02	Microbiological Diagnostic Unit - Public Health Laboratory (MDU-PHL)	MDU-PHL	Seemann et al
Australia/VIC7773/2020	EPI_ISL_564646	2020-08-02	Microbiological Diagnostic Unit - Public Health Laboratory (MDU-PHL)	MDU-PHL	Seemann et al
Australia/VIC7775/2020	EPI_ISL_564647	2020-08-02	Microbiological Diagnostic Unit - Public Health Laboratory (MDU-PHL)	MDU-PHL	Seemann et al
Australia/VIC7776/2020	EPI_ISL_564648	2020-08-02	Microbiological Diagnostic Unit - Public Health Laboratory (MDU-PHL)	MDU-PHL	Seemann et al
Australia/VIC7777/2020	EPI_ISL_564649	2020-08-02	Microbiological Diagnostic Unit - Public Health Laboratory (MDU-PHL)	MDU-PHL	Seemann et al
Australia/VIC7778/2020	EPI_ISL_564650	2020-08-02	Microbiological Diagnostic Unit - Public Health Laboratory (MDU-PHL)	MDU-PHL	Seemann et al
Australia/VIC7779/2020	EPI_ISL_561974	2020-08-04	Microbiological Diagnostic Unit - Public Health Laboratory (MDU-PHL)	MDU-PHL	Seemann et al
Australia/VIC778/2020	EPI_ISL_427053	2020-03-31	Victorian Infectious Diseases Reference Laboratory (VIDRL)	Microbiological Diagnostic Unit Public Health Laboratory and Victorian Infectious Diseases Reference Laboratory, Doherty Institute	Caly L. et al
Australia/VIC7780/2020	EPI_ISL_564651	2020-08-02	Microbiological Diagnostic Unit - Public Health Laboratory (MDU-PHL)	MDU-PHL	Seemann et al
Australia/VIC7781/2020	EPI_ISL_561540	2020-08-02	Microbiological Diagnostic Unit - Public Health Laboratory (MDU-PHL)	MDU-PHL	Seemann et al
Australia/VIC7782/2020	EPI_ISL_564652	2020-08-02	Microbiological Diagnostic Unit - Public Health Laboratory (MDU-PHL)	MDU-PHL	Seemann et al
Australia/VIC7783/2020	EPI_ISL_564653	2020-08-03	Microbiological Diagnostic Unit - Public Health Laboratory (MDU-PHL)	MDU-PHL	Seemann et al
Australia/VIC7784/2020	EPI_ISL_564654	2020-08-03	Microbiological Diagnostic Unit - Public Health Laboratory (MDU-PHL)	MDU-PHL	Seemann et al
Australia/VIC7785/2020	EPI_ISL_564655	2020-08-02	Microbiological Diagnostic Unit - Public Health Laboratory (MDU-PHL)	MDU-PHL	Seemann et al
Australia/VIC7786/2020	EPI_ISL_564656	2020-08-02	Microbiological Diagnostic Unit - Public Health Laboratory (MDU-PHL)	MDU-PHL	Seemann et al
Australia/VIC7787/2020	EPI_ISL_564657	2020-08-02	Microbiological Diagnostic Unit - Public Health Laboratory (MDU-PHL)	MDU-PHL	Seemann et al
Australia/VIC7788/2020	EPI_ISL_564658	2020-08-02	Microbiological Diagnostic Unit - Public Health Laboratory (MDU-PHL)	MDU-PHL	Seemann et al
Australia/VIC7789/2020	EPI_ISL_561823	2020-08-02	Microbiological Diagnostic Unit - Public Health Laboratory (MDU-PHL)	MDU-PHL	Seemann et al
Australia/VIC779/2020	EPI_ISL_427054	2020-03-30	Microbiological Diagnostic Unit Public Health Laboratory	Microbiological Diagnostic Unit Public Health Laboratory	Seemann T. et al
Australia/VIC7790/2020	EPI_ISL_564659	2020-08-02	Microbiological Diagnostic Unit - Public Health Laboratory (MDU-PHL)	MDU-PHL	Seemann et al
Australia/VIC7791/2020	EPI_ISL_562030	2020-08-02	Microbiological Diagnostic Unit - Public Health Laboratory (MDU-PHL)	MDU-PHL	Seemann et al
Australia/VIC7792/2020	EPI_ISL_564660	2020-08-02	Microbiological Diagnostic Unit - Public Health Laboratory (MDU-PHL)	MDU-PHL	Seemann et al
Australia/VIC7793/2020	EPI_ISL_564661	2020-08-06	Microbiological Diagnostic Unit - Public Health Laboratory (MDU-PHL)	MDU-PHL	Seemann et al
Australia/VIC7794/2020	EPI_ISL_564662	2020-08-08	Microbiological Diagnostic Unit - Public Health Laboratory (MDU-PHL)	MDU-PHL	Seemann et al
Australia/VIC7795/2020	EPI_ISL_564663	2020-08-05	Microbiological Diagnostic Unit - Public Health Laboratory (MDU-PHL)	MDU-PHL	Seemann et al
Australia/VIC7796/2020	EPI_ISL_564664	2020-08-07	Microbiological Diagnostic Unit - Public Health Laboratory (MDU-PHL)	MDU-PHL	Seemann et al
Australia/VIC7797/2020	EPI_ISL_564665	2020-08-08	Microbiological Diagnostic Unit - Public Health Laboratory (MDU-PHL)	MDU-PHL	Seemann et al
Australia/VIC7798/2020	EPI_ISL_564666	2020-08-02	Microbiological Diagnostic Unit - Public Health Laboratory (MDU-PHL)	MDU-PHL	Seemann et al
Australia/VIC7799/2020	EPI_ISL_564667	2020-08-02	Microbiological Diagnostic Unit - Public Health Laboratory (MDU-PHL)	MDU-PHL	Seemann et al
Australia/VIC78/2020	EPI_ISL_419790	2020-03-14	Victorian Infectious Diseases Reference Laboratory (VIDRL)	Victorian Infectious Diseases Reference Laboratory and Microbiological Diagnostic Unit Public Health Laboratory, Doherty Institute	Caly L. et al
Australia/VIC780/2020	EPI_ISL_427055	2020-03-30	Microbiological Diagnostic Unit Public Health Laboratory	Microbiological Diagnostic Unit Public Health Laboratory	Seemann T. et al
Australia/VIC7800/2020	EPI_ISL_562476	2020-08-07	Microbiological Diagnostic Unit - Public Health Laboratory (MDU-PHL)	MDU-PHL	Seemann et al
Australia/VIC7803/2020	EPI_ISL_564668	2020-08-09	Microbiological Diagnostic Unit - Public Health Laboratory (MDU-PHL)	MDU-PHL	Seemann et al
Australia/VIC7804/2020	EPI_ISL_564669	2020-08-02	Microbiological Diagnostic Unit - Public Health Laboratory (MDU-PHL)	MDU-PHL	Seemann et al
Australia/VIC7805/2020	EPI_ISL_564670	2020-08-02	Microbiological Diagnostic Unit - Public Health Laboratory (MDU-PHL)	MDU-PHL	Seemann et al
Australia/VIC7808/2020	EPI_ISL_564671	2020-08-04	Microbiological Diagnostic Unit - Public Health Laboratory (MDU-PHL)	MDU-PHL	Seemann et al
Australia/VIC781/2020	EPI_ISL_427056	2020-03-30	Microbiological Diagnostic Unit Public Health Laboratory	Microbiological Diagnostic Unit Public Health Laboratory	Seemann T. et al
Australia/VIC7811/2020	EPI_ISL_564672	2020-08-02	Microbiological Diagnostic Unit - Public Health Laboratory (MDU-PHL)	MDU-PHL	Seemann et al
Australia/VIC7812/2020	EPI_ISL_564673	2020-08-02	Microbiological Diagnostic Unit - Public Health Laboratory (MDU-PHL)	MDU-PHL	Seemann et al
Australia/VIC7814/2020	EPI_ISL_564674	2020-08-02	Microbiological Diagnostic Unit - Public Health Laboratory (MDU-PHL)	MDU-PHL	Seemann et al
Australia/VIC7816/2020	EPI_ISL_564675	2020-08-02	Microbiological Diagnostic Unit - Public Health Laboratory (MDU-PHL)	MDU-PHL	Seemann et al
Australia/VIC7818/2020	EPI_ISL_564676	2020-07-26	Microbiological Diagnostic Unit - Public Health Laboratory (MDU-PHL)	MDU-PHL	Seemann et al
Australia/VIC7819/2020	EPI_ISL_564677	2020-08-08	Microbiological Diagnostic Unit - Public Health Laboratory (MDU-PHL)	MDU-PHL	Seemann et al
Australia/VIC782/2020	EPI_ISL_427057	2020-03-30	Microbiological Diagnostic Unit Public Health Laboratory	Microbiological Diagnostic Unit Public Health Laboratory	Seemann T. et al
Australia/VIC7820/2020	EPI_ISL_564678	2020-08-02	Microbiological Diagnostic Unit - Public Health Laboratory (MDU-PHL)	MDU-PHL	Seemann et al
Australia/VIC7821/2020	EPI_ISL_564679	2020-08-09	Microbiological Diagnostic Unit - Public Health Laboratory (MDU-PHL)	MDU-PHL	Seemann et al
Australia/VIC7822/2020	EPI_ISL_561792	2020-08-02	Microbiological Diagnostic Unit - Public Health Laboratory (MDU-PHL)	MDU-PHL	Seemann et al
Australia/VIC7824/2020	EPI_ISL_564680	2020-08-10	Microbiological Diagnostic Unit - Public Health Laboratory (MDU-PHL)	MDU-PHL	Seemann et al
Australia/VIC7825/2020	EPI_ISL_562034	2020-08-10	Microbiological Diagnostic Unit - Public Health Laboratory (MDU-PHL)	MDU-PHL	Seemann et al
Australia/VIC7827/2020	EPI_ISL_564681	2020-08-10	Microbiological Diagnostic Unit - Public Health Laboratory (MDU-PHL)	MDU-PHL	Seemann et al
Australia/VIC7828/2020	EPI_ISL_564682	2020-07-22	Microbiological Diagnostic Unit - Public Health Laboratory (MDU-PHL)	MDU-PHL	Seemann et al
Australia/VIC7829/2020	EPI_ISL_564683	2020-07-10	Microbiological Diagnostic Unit - Public Health Laboratory (MDU-PHL)	MDU-PHL	Seemann et al
Australia/VIC783/2020	EPI_ISL_427058	2020-03-30	Microbiological Diagnostic Unit Public Health Laboratory	Microbiological Diagnostic Unit Public Health Laboratory	Seemann T. et al
Australia/VIC7830/2020	EPI_ISL_564684	2020-07-24	Microbiological Diagnostic Unit - Public Health Laboratory (MDU-PHL)	MDU-PHL	Seemann et al
Australia/VIC7832/2020	EPI_ISL_564685	2020-07-29	Microbiological Diagnostic Unit - Public Health Laboratory (MDU-PHL)	MDU-PHL	Seemann et al
Australia/VIC7833/2020	EPI_ISL_564686	2020-07-28	Microbiological Diagnostic Unit - Public Health Laboratory (MDU-PHL)	MDU-PHL	Seemann et al
Australia/VIC7834/2020	EPI_ISL_564687	2020-07-28	Microbiological Diagnostic Unit - Public Health Laboratory (MDU-PHL)	MDU-PHL	Seemann et al
Australia/VIC7835/2020	EPI_ISL_564688	2020-07-28	Microbiological Diagnostic Unit - Public Health Laboratory (MDU-PHL)	MDU-PHL	Seemann et al
Australia/VIC7836/2020	EPI_ISL_564689	2020-07-28	Microbiological Diagnostic Unit - Public Health Laboratory (MDU-PHL)	MDU-PHL	Seemann et al
Australia/VIC7837/2020	EPI_ISL_562181	2020-07-28	Microbiological Diagnostic Unit - Public Health Laboratory (MDU-PHL)	MDU-PHL	Seemann et al
Australia/VIC7838/2020	EPI_ISL_562472	2020-07-28	Microbiological Diagnostic Unit - Public Health Laboratory (MDU-PHL)	MDU-PHL	Seemann et al
Australia/VIC7839/2020	EPI_ISL_564690	2020-07-29	Microbiological Diagnostic Unit - Public Health Laboratory (MDU-PHL)	MDU-PHL	Seemann et al
Australia/VIC784/2020	EPI_ISL_427059	2020-03-30	Microbiological Diagnostic Unit Public Health Laboratory	Microbiological Diagnostic Unit Public Health Laboratory	Seemann T. et al
Australia/VIC7840/2020	EPI_ISL_564691	2020-07-29	Microbiological Diagnostic Unit - Public Health Laboratory (MDU-PHL)	MDU-PHL	Seemann et al
Australia/VIC7841/2020	EPI_ISL_564692	2020-07-29	Microbiological Diagnostic Unit - Public Health Laboratory (MDU-PHL)	MDU-PHL	Seemann et al
Australia/VIC7842/2020	EPI_ISL_564693	2020-07-29	Microbiological Diagnostic Unit - Public Health Laboratory (MDU-PHL)	MDU-PHL	Seemann et al
Australia/VIC7843/2020	EPI_ISL_564694	2020-07-29	Microbiological Diagnostic Unit - Public Health Laboratory (MDU-PHL)	MDU-PHL	Seemann et al
Australia/VIC7844/2020	EPI_ISL_564695	2020-07-29	Microbiological Diagnostic Unit - Public Health Laboratory (MDU-PHL)	MDU-PHL	Seemann et al
Australia/VIC7845/2020	EPI_ISL_564696	2020-07-29	Microbiological Diagnostic Unit - Public Health Laboratory (MDU-PHL)	MDU-PHL	Seemann et al
Australia/VIC7846/2020	EPI_ISL_564697	2020-07-27	Microbiological Diagnostic Unit - Public Health Laboratory (MDU-PHL)	MDU-PHL	Seemann et al
Australia/VIC7847/2020	EPI_ISL_564698	2020-07-30	Microbiological Diagnostic Unit - Public Health Laboratory (MDU-PHL)	MDU-PHL	Seemann et al
Australia/VIC7848/2020	EPI_ISL_564699	2020-07-29	Microbiological Diagnostic Unit - Public Health Laboratory (MDU-PHL)	MDU-PHL	Seemann et al
Australia/VIC7849/2020	EPI_ISL_564700	2020-07-28	Microbiological Diagnostic Unit - Public Health Laboratory (MDU-PHL)	MDU-PHL	Seemann et al
Australia/VIC785/2020	EPI_ISL_427060	2020-03-30	Microbiological Diagnostic Unit Public Health Laboratory	Microbiological Diagnostic Unit Public Health Laboratory	Seemann T. et al
Australia/VIC7850/2020	EPI_ISL_564701	2020-07-27	Microbiological Diagnostic Unit - Public Health Laboratory (MDU-PHL)	MDU-PHL	Seemann et al
Australia/VIC7851/2020	EPI_ISL_564702	2020-07-27	Microbiological Diagnostic Unit - Public Health Laboratory (MDU-PHL)	MDU-PHL	Seemann et al
Australia/VIC7852/2020	EPI_ISL_564703	2020-07-29	Microbiological Diagnostic Unit - Public Health Laboratory (MDU-PHL)	MDU-PHL	Seemann et al
Australia/VIC7853/2020	EPI_ISL_564704	2020-07-29	Microbiological Diagnostic Unit - Public Health Laboratory (MDU-PHL)	MDU-PHL	Seemann et al
Australia/VIC7854/2020	EPI_ISL_564705	2020-07-28	Microbiological Diagnostic Unit - Public Health Laboratory (MDU-PHL)	MDU-PHL	Seemann et al
Australia/VIC7855/2020	EPI_ISL_564706	2020-07-29	Microbiological Diagnostic Unit - Public Health Laboratory (MDU-PHL)	MDU-PHL	Seemann et al
Australia/VIC7856/2020	EPI_ISL_564707	2020-07-29	Microbiological Diagnostic Unit - Public Health Laboratory (MDU-PHL)	MDU-PHL	Seemann et al
Australia/VIC7857/2020	EPI_ISL_564708	2020-07-30	Microbiological Diagnostic Unit - Public Health Laboratory (MDU-PHL)	MDU-PHL	Seemann et al
Australia/VIC7859/2020	EPI_ISL_564709	2020-07-27	Microbiological Diagnostic Unit - Public Health Laboratory (MDU-PHL)	MDU-PHL	Seemann et al
Australia/VIC786/2020	EPI_ISL_427061	2020-03-30	Microbiological Diagnostic Unit Public Health Laboratory	Microbiological Diagnostic Unit Public Health Laboratory	Seemann T. et al
Australia/VIC7860/2020	EPI_ISL_564710	2020-07-28	Microbiological Diagnostic Unit - Public Health Laboratory (MDU-PHL)	MDU-PHL	Seemann et al
Australia/VIC7861/2020	EPI_ISL_564711	2020-07-27	Microbiological Diagnostic Unit - Public Health Laboratory (MDU-PHL)	MDU-PHL	Seemann et al
Australia/VIC7862/2020	EPI_ISL_564712	2020-07-27	Microbiological Diagnostic Unit - Public Health Laboratory (MDU-PHL)	MDU-PHL	Seemann et al
Australia/VIC7863/2020	EPI_ISL_564713	2020-07-27	Microbiological Diagnostic Unit - Public Health Laboratory (MDU-PHL)	MDU-PHL	Seemann et al
Australia/VIC7864/2020	EPI_ISL_564714	2020-07-27	Microbiological Diagnostic Unit - Public Health Laboratory (MDU-PHL)	MDU-PHL	Seemann et al
Australia/VIC7865/2020	EPI_ISL_564715	2020-07-29	Microbiological Diagnostic Unit - Public Health Laboratory (MDU-PHL)	MDU-PHL	Seemann et al
Australia/VIC7866/2020	EPI_ISL_564716	2020-07-28	Microbiological Diagnostic Unit - Public Health Laboratory (MDU-PHL)	MDU-PHL	Seemann et al
Australia/VIC7869/2020	EPI_ISL_564717	2020-07-27	Microbiological Diagnostic Unit - Public Health Laboratory (MDU-PHL)	MDU-PHL	Seemann et al
Australia/VIC787/2020	EPI_ISL_427062	2020-03-30	Microbiological Diagnostic Unit Public Health Laboratory	Microbiological Diagnostic Unit Public Health Laboratory	Seemann T. et al
Australia/VIC7870/2020	EPI_ISL_564718	2020-08-03	Microbiological Diagnostic Unit - Public Health Laboratory (MDU-PHL)	MDU-PHL	Seemann et al
Australia/VIC7871/2020	EPI_ISL_564719	2020-08-10	Microbiological Diagnostic Unit - Public Health Laboratory (MDU-PHL)	MDU-PHL	Seemann et al
Australia/VIC7874/2020	EPI_ISL_564720	2020-08-10	Microbiological Diagnostic Unit - Public Health Laboratory (MDU-PHL)	MDU-PHL	Seemann et al
Australia/VIC7875/2020	EPI_ISL_564721	2020-08-11	Microbiological Diagnostic Unit - Public Health Laboratory (MDU-PHL)	MDU-PHL	Seemann et al
Australia/VIC7877/2020	EPI_ISL_564722	2020-08-10	Microbiological Diagnostic Unit - Public Health Laboratory (MDU-PHL)	MDU-PHL	Seemann et al
Australia/VIC7879/2020	EPI_ISL_561449	2020-08-10	Microbiological Diagnostic Unit - Public Health Laboratory (MDU-PHL)	MDU-PHL	Seemann et al
Australia/VIC788/2020	EPI_ISL_427063	2020-03-31	Microbiological Diagnostic Unit Public Health Laboratory	Microbiological Diagnostic Unit Public Health Laboratory	Seemann T. et al
Australia/VIC7880/2020	EPI_ISL_564723	2020-08-10	Microbiological Diagnostic Unit - Public Health Laboratory (MDU-PHL)	MDU-PHL	Seemann et al
Australia/VIC7881/2020	EPI_ISL_564724	2020-08-10	Microbiological Diagnostic Unit - Public Health Laboratory (MDU-PHL)	MDU-PHL	Seemann et al
Australia/VIC7883/2020	EPI_ISL_564725	2020-08-10	Microbiological Diagnostic Unit - Public Health Laboratory (MDU-PHL)	MDU-PHL	Seemann et al
Australia/VIC7884/2020	EPI_ISL_564726	2020-08-09	Microbiological Diagnostic Unit - Public Health Laboratory (MDU-PHL)	MDU-PHL	Seemann et al
Australia/VIC7885/2020	EPI_ISL_564727	2020-08-09	Microbiological Diagnostic Unit - Public Health Laboratory (MDU-PHL)	MDU-PHL	Seemann et al
Australia/VIC7886/2020	EPI_ISL_564728	2020-08-07	Microbiological Diagnostic Unit - Public Health Laboratory (MDU-PHL)	MDU-PHL	Seemann et al
Australia/VIC7887/2020	EPI_ISL_564729	2020-08-09	Microbiological Diagnostic Unit - Public Health Laboratory (MDU-PHL)	MDU-PHL	Seemann et al
Australia/VIC7889/2020	EPI_ISL_564730	2020-08-17	Microbiological Diagnostic Unit - Public Health Laboratory (MDU-PHL)	MDU-PHL	Seemann et al
Australia/VIC789/2020	EPI_ISL_427064	2020-03-31	Microbiological Diagnostic Unit Public Health Laboratory	Microbiological Diagnostic Unit Public Health Laboratory	Seemann T. et al
Australia/VIC7890/2020	EPI_ISL_564731	2020-08-17	Microbiological Diagnostic Unit - Public Health Laboratory (MDU-PHL)	MDU-PHL	Seemann et al
Australia/VIC7891/2020	EPI_ISL_564732	2020-08-17	Microbiological Diagnostic Unit - Public Health Laboratory (MDU-PHL)	MDU-PHL	Seemann et al
Australia/VIC7892/2020	EPI_ISL_562491	2020-08-16	Microbiological Diagnostic Unit - Public Health Laboratory (MDU-PHL)	MDU-PHL	Seemann et al
Australia/VIC7893/2020	EPI_ISL_561396	2020-08-16	Microbiological Diagnostic Unit - Public Health Laboratory (MDU-PHL)	MDU-PHL	Seemann et al
Australia/VIC7894/2020	EPI_ISL_564733	2020-08-06	Microbiological Diagnostic Unit - Public Health Laboratory (MDU-PHL)	MDU-PHL	Seemann et al
Australia/VIC7895/2020	EPI_ISL_564734	2020-08-07	Microbiological Diagnostic Unit - Public Health Laboratory (MDU-PHL)	MDU-PHL	Seemann et al
Australia/VIC7896/2020	EPI_ISL_561477	2020-08-16	Microbiological Diagnostic Unit - Public Health Laboratory (MDU-PHL)	MDU-PHL	Seemann et al
Australia/VIC7897/2020	EPI_ISL_564735	2020-08-06	Microbiological Diagnostic Unit - Public Health Laboratory (MDU-PHL)	MDU-PHL	Seemann et al
Australia/VIC7898/2020	EPI_ISL_561648	2020-08-07	Microbiological Diagnostic Unit - Public Health Laboratory (MDU-PHL)	MDU-PHL	Seemann et al
Australia/VIC7899/2020	EPI_ISL_564736	2020-08-07	Microbiological Diagnostic Unit - Public Health Laboratory (MDU-PHL)	MDU-PHL	Seemann et al
Australia/VIC79/2020	EPI_ISL_419791	2020-03-14	Victorian Infectious Diseases Reference Laboratory (VIDRL)	Victorian Infectious Diseases Reference Laboratory and Microbiological Diagnostic Unit Public Health Laboratory, Doherty Institute	Caly L. et al
Australia/VIC790/2020	EPI_ISL_427065	2020-03-31	Microbiological Diagnostic Unit Public Health Laboratory	Microbiological Diagnostic Unit Public Health Laboratory	Seemann T. et al
Australia/VIC7900/2020	EPI_ISL_561990	2020-08-16	Microbiological Diagnostic Unit - Public Health Laboratory (MDU-PHL)	MDU-PHL	Seemann et al
Australia/VIC7902/2020	EPI_ISL_561623	2020-08-06	Microbiological Diagnostic Unit - Public Health Laboratory (MDU-PHL)	MDU-PHL	Seemann et al
Australia/VIC7903/2020	EPI_ISL_564737	2020-08-16	Microbiological Diagnostic Unit - Public Health Laboratory (MDU-PHL)	MDU-PHL	Seemann et al
Australia/VIC7904/2020	EPI_ISL_594134	2020-08-06	MDU-PHL, The Peter Doherty Institute for Infection and Immunity	MDU-PHL, The Peter Doherty Institute for Infection and Immunity	Caly et al
Australia/VIC7906/2020	EPI_ISL_561471	2020-08-06	Microbiological Diagnostic Unit - Public Health Laboratory (MDU-PHL)	MDU-PHL	Seemann et al
Australia/VIC7908/2020	EPI_ISL_564738	2020-08-16	Microbiological Diagnostic Unit - Public Health Laboratory (MDU-PHL)	MDU-PHL	Seemann et al
Australia/VIC7909/2020	EPI_ISL_562002	2020-08-06	Microbiological Diagnostic Unit - Public Health Laboratory (MDU-PHL)	MDU-PHL	Seemann et al
Australia/VIC791/2020	EPI_ISL_427066	2020-03-31	Microbiological Diagnostic Unit Public Health Laboratory	Microbiological Diagnostic Unit Public Health Laboratory	Seemann T. et al
Australia/VIC7910/2020	EPI_ISL_564739	2020-08-06	Microbiological Diagnostic Unit - Public Health Laboratory (MDU-PHL)	MDU-PHL	Seemann et al
Australia/VIC7911/2020	EPI_ISL_564740	2020-08-06	Microbiological Diagnostic Unit - Public Health Laboratory (MDU-PHL)	MDU-PHL	Seemann et al
Australia/VIC7912/2020	EPI_ISL_564741	2020-08-06	Microbiological Diagnostic Unit - Public Health Laboratory (MDU-PHL)	MDU-PHL	Seemann et al
Australia/VIC7916/2020	EPI_ISL_564742	2020-08-03	Microbiological Diagnostic Unit - Public Health Laboratory (MDU-PHL)	MDU-PHL	Seemann et al
Australia/VIC7917/2020	EPI_ISL_561574	2020-08-06	Microbiological Diagnostic Unit - Public Health Laboratory (MDU-PHL)	MDU-PHL	Seemann et al
Australia/VIC7918/2020	EPI_ISL_561785	2020-08-06	Microbiological Diagnostic Unit - Public Health Laboratory (MDU-PHL)	MDU-PHL	Seemann et al
Australia/VIC7919/2020	EPI_ISL_562623	2020-08-16	Microbiological Diagnostic Unit - Public Health Laboratory (MDU-PHL)	MDU-PHL	Seemann et al
Australia/VIC792/2020	EPI_ISL_427067	2020-03-31	Microbiological Diagnostic Unit Public Health Laboratory	Microbiological Diagnostic Unit Public Health Laboratory	Seemann T. et al
Australia/VIC7920/2020	EPI_ISL_564743	2020-08-06	Microbiological Diagnostic Unit - Public Health Laboratory (MDU-PHL)	MDU-PHL	Seemann et al
Australia/VIC7921/2020	EPI_ISL_564744	2020-08-06	Microbiological Diagnostic Unit - Public Health Laboratory (MDU-PHL)	MDU-PHL	Seemann et al
Australia/VIC7922/2020	EPI_ISL_561413	2020-08-07	Microbiological Diagnostic Unit - Public Health Laboratory (MDU-PHL)	MDU-PHL	Seemann et al
Australia/VIC7923/2020	EPI_ISL_564745	2020-08-06	Microbiological Diagnostic Unit - Public Health Laboratory (MDU-PHL)	MDU-PHL	Seemann et al
Australia/VIC7924/2020	EPI_ISL_564746	2020-08-06	Microbiological Diagnostic Unit - Public Health Laboratory (MDU-PHL)	MDU-PHL	Seemann et al
Australia/VIC7925/2020	EPI_ISL_564747	2020-08-07	Microbiological Diagnostic Unit - Public Health Laboratory (MDU-PHL)	MDU-PHL	Seemann et al
Australia/VIC7926/2020	EPI_ISL_564748	2020-08-06	Microbiological Diagnostic Unit - Public Health Laboratory (MDU-PHL)	MDU-PHL	Seemann et al
Australia/VIC7927/2020	EPI_ISL_564749	2020-08-06	Microbiological Diagnostic Unit - Public Health Laboratory (MDU-PHL)	MDU-PHL	Seemann et al
Australia/VIC7928/2020	EPI_ISL_564750	2020-08-06	Microbiological Diagnostic Unit - Public Health Laboratory (MDU-PHL)	MDU-PHL	Seemann et al
Australia/VIC7929/2020	EPI_ISL_564751	2020-08-06	Microbiological Diagnostic Unit - Public Health Laboratory (MDU-PHL)	MDU-PHL	Seemann et al
Australia/VIC793/2020	EPI_ISL_427068	2020-03-31	Microbiological Diagnostic Unit Public Health Laboratory	Microbiological Diagnostic Unit Public Health Laboratory	Seemann T. et al
Australia/VIC7930/2020	EPI_ISL_564752	2020-08-06	Microbiological Diagnostic Unit - Public Health Laboratory (MDU-PHL)	MDU-PHL	Seemann et al
Australia/VIC7931/2020	EPI_ISL_564753	2020-08-06	Microbiological Diagnostic Unit - Public Health Laboratory (MDU-PHL)	MDU-PHL	Seemann et al
Australia/VIC7932/2020	EPI_ISL_564754	2020-08-06	Microbiological Diagnostic Unit - Public Health Laboratory (MDU-PHL)	MDU-PHL	Seemann et al
Australia/VIC7933/2020	EPI_ISL_564755	2020-08-16	Microbiological Diagnostic Unit - Public Health Laboratory (MDU-PHL)	MDU-PHL	Seemann et al
Australia/VIC7934/2020	EPI_ISL_564756	2020-08-17	Microbiological Diagnostic Unit - Public Health Laboratory (MDU-PHL)	MDU-PHL	Seemann et al
Australia/VIC7935/2020	EPI_ISL_564757	2020-08-17	Microbiological Diagnostic Unit - Public Health Laboratory (MDU-PHL)	MDU-PHL	Seemann et al
Australia/VIC7936/2020	EPI_ISL_564758	2020-08-17	Microbiological Diagnostic Unit - Public Health Laboratory (MDU-PHL)	MDU-PHL	Seemann et al
Australia/VIC7938/2020	EPI_ISL_561698	2020-08-17	Microbiological Diagnostic Unit - Public Health Laboratory (MDU-PHL)	MDU-PHL	Seemann et al
Australia/VIC7939/2020	EPI_ISL_562061	2020-08-09	Microbiological Diagnostic Unit - Public Health Laboratory (MDU-PHL)	MDU-PHL	Seemann et al
Australia/VIC794/2020	EPI_ISL_427069	2020-03-31	Microbiological Diagnostic Unit Public Health Laboratory	Microbiological Diagnostic Unit Public Health Laboratory	Seemann T. et al
Australia/VIC7940/2020	EPI_ISL_564759	2020-08-11	Microbiological Diagnostic Unit - Public Health Laboratory (MDU-PHL)	MDU-PHL	Seemann et al
Australia/VIC7941/2020	EPI_ISL_564760	2020-08-11	Microbiological Diagnostic Unit - Public Health Laboratory (MDU-PHL)	MDU-PHL	Seemann et al
Australia/VIC7942/2020	EPI_ISL_564761	2020-08-18	Microbiological Diagnostic Unit - Public Health Laboratory (MDU-PHL)	MDU-PHL	Seemann et al
Australia/VIC7945/2020	EPI_ISL_564762	2020-08-10	Microbiological Diagnostic Unit - Public Health Laboratory (MDU-PHL)	MDU-PHL	Seemann et al
Australia/VIC7947/2020	EPI_ISL_564763	2020-08-10	Microbiological Diagnostic Unit - Public Health Laboratory (MDU-PHL)	MDU-PHL	Seemann et al
Australia/VIC7948/2020	EPI_ISL_564764	2020-08-12	Microbiological Diagnostic Unit - Public Health Laboratory (MDU-PHL)	MDU-PHL	Seemann et al
Australia/VIC7951/2020	EPI_ISL_564765	2020-08-08	Microbiological Diagnostic Unit - Public Health Laboratory (MDU-PHL)	MDU-PHL	Seemann et al
Australia/VIC7952/2020	EPI_ISL_562111	2020-08-07	Microbiological Diagnostic Unit - Public Health Laboratory (MDU-PHL)	MDU-PHL	Seemann et al
Australia/VIC7955/2020	EPI_ISL_564766	2020-08-06	Microbiological Diagnostic Unit - Public Health Laboratory (MDU-PHL)	MDU-PHL	Seemann et al
Australia/VIC7956/2020	EPI_ISL_564767	2020-08-16	Microbiological Diagnostic Unit - Public Health Laboratory (MDU-PHL)	MDU-PHL	Seemann et al
Australia/VIC7957/2020	EPI_ISL_564768	2020-08-06	Microbiological Diagnostic Unit - Public Health Laboratory (MDU-PHL)	MDU-PHL	Seemann et al
Australia/VIC7958/2020	EPI_ISL_564769	2020-08-06	Microbiological Diagnostic Unit - Public Health Laboratory (MDU-PHL)	MDU-PHL	Seemann et al
Australia/VIC7959/2020	EPI_ISL_564770	2020-08-07	Microbiological Diagnostic Unit - Public Health Laboratory (MDU-PHL)	MDU-PHL	Seemann et al
Australia/VIC796/2020	EPI_ISL_427070	2020-03-31	Microbiological Diagnostic Unit Public Health Laboratory	Microbiological Diagnostic Unit Public Health Laboratory	Seemann T. et al
Australia/VIC7960/2020	EPI_ISL_564771	2020-08-06	Microbiological Diagnostic Unit - Public Health Laboratory (MDU-PHL)	MDU-PHL	Seemann et al
Australia/VIC7961/2020	EPI_ISL_564772	2020-08-06	Microbiological Diagnostic Unit - Public Health Laboratory (MDU-PHL)	MDU-PHL	Seemann et al
Australia/VIC7962/2020	EPI_ISL_564773	2020-08-06	Microbiological Diagnostic Unit - Public Health Laboratory (MDU-PHL)	MDU-PHL	Seemann et al
Australia/VIC7963/2020	EPI_ISL_564774	2020-08-06	Microbiological Diagnostic Unit - Public Health Laboratory (MDU-PHL)	MDU-PHL	Seemann et al
Australia/VIC7964/2020	EPI_ISL_564775	2020-08-06	Microbiological Diagnostic Unit - Public Health Laboratory (MDU-PHL)	MDU-PHL	Seemann et al
Australia/VIC7965/2020	EPI_ISL_562487	2020-08-06	Microbiological Diagnostic Unit - Public Health Laboratory (MDU-PHL)	MDU-PHL	Seemann et al
Australia/VIC7966/2020	EPI_ISL_564776	2020-08-06	Microbiological Diagnostic Unit - Public Health Laboratory (MDU-PHL)	MDU-PHL	Seemann et al
Australia/VIC7967/2020	EPI_ISL_562660	2020-08-06	Microbiological Diagnostic Unit - Public Health Laboratory (MDU-PHL)	MDU-PHL	Seemann et al
Australia/VIC7968/2020	EPI_ISL_564777	2020-08-14	Microbiological Diagnostic Unit - Public Health Laboratory (MDU-PHL)	MDU-PHL	Seemann et al
Australia/VIC7969/2020	EPI_ISL_564778	2020-08-05	Microbiological Diagnostic Unit - Public Health Laboratory (MDU-PHL)	MDU-PHL	Seemann et al
Australia/VIC797/2020	EPI_ISL_427071	2020-04-01	Microbiological Diagnostic Unit Public Health Laboratory	Microbiological Diagnostic Unit Public Health Laboratory	Seemann T. et al
Australia/VIC7970/2020	EPI_ISL_564779	2020-08-06	Microbiological Diagnostic Unit - Public Health Laboratory (MDU-PHL)	MDU-PHL	Seemann et al
Australia/VIC7971/2020	EPI_ISL_564780	2020-08-06	Microbiological Diagnostic Unit - Public Health Laboratory (MDU-PHL)	MDU-PHL	Seemann et al
Australia/VIC7972/2020	EPI_ISL_594136	2020-08-12	MDU-PHL, The Peter Doherty Institute for Infection and Immunity	MDU-PHL, The Peter Doherty Institute for Infection and Immunity	Caly et al
Australia/VIC7973/2020	EPI_ISL_564781	2020-08-12	Microbiological Diagnostic Unit - Public Health Laboratory (MDU-PHL)	MDU-PHL	Seemann et al
Australia/VIC7974/2020	EPI_ISL_564782	2020-08-13	Microbiological Diagnostic Unit - Public Health Laboratory (MDU-PHL)	MDU-PHL	Seemann et al
Australia/VIC7975/2020	EPI_ISL_561884	2020-08-13	Microbiological Diagnostic Unit - Public Health Laboratory (MDU-PHL)	MDU-PHL	Seemann et al
Australia/VIC7976/2020	EPI_ISL_564783	2020-08-12	Microbiological Diagnostic Unit - Public Health Laboratory (MDU-PHL)	MDU-PHL	Seemann et al
Australia/VIC7977/2020	EPI_ISL_564784	2020-08-12	Microbiological Diagnostic Unit - Public Health Laboratory (MDU-PHL)	MDU-PHL	Seemann et al
Australia/VIC7978/2020	EPI_ISL_564785	2020-08-12	Microbiological Diagnostic Unit - Public Health Laboratory (MDU-PHL)	MDU-PHL	Seemann et al
Australia/VIC7979/2020	EPI_ISL_564786	2020-08-12	Microbiological Diagnostic Unit - Public Health Laboratory (MDU-PHL)	MDU-PHL	Seemann et al
Australia/VIC798/2020	EPI_ISL_427072	2020-04-01	Microbiological Diagnostic Unit Public Health Laboratory	Microbiological Diagnostic Unit Public Health Laboratory	Seemann T. et al
Australia/VIC7980/2020	EPI_ISL_564787	2020-08-13	Microbiological Diagnostic Unit - Public Health Laboratory (MDU-PHL)	MDU-PHL	Seemann et al
Australia/VIC7982/2020	EPI_ISL_564788	2020-08-13	Microbiological Diagnostic Unit - Public Health Laboratory (MDU-PHL)	MDU-PHL	Seemann et al
Australia/VIC7983/2020	EPI_ISL_562490	2020-08-12	Microbiological Diagnostic Unit - Public Health Laboratory (MDU-PHL)	MDU-PHL	Seemann et al
Australia/VIC7984/2020	EPI_ISL_564789	2020-08-10	Microbiological Diagnostic Unit - Public Health Laboratory (MDU-PHL)	MDU-PHL	Seemann et al
Australia/VIC7985/2020	EPI_ISL_564790	2020-08-13	Microbiological Diagnostic Unit - Public Health Laboratory (MDU-PHL)	MDU-PHL	Seemann et al
Australia/VIC7986/2020	EPI_ISL_564791	2020-08-12	Microbiological Diagnostic Unit - Public Health Laboratory (MDU-PHL)	MDU-PHL	Seemann et al
Australia/VIC7987/2020	EPI_ISL_564792	2020-08-11	Microbiological Diagnostic Unit - Public Health Laboratory (MDU-PHL)	MDU-PHL	Seemann et al
Australia/VIC7988/2020	EPI_ISL_564793	2020-08-11	Microbiological Diagnostic Unit - Public Health Laboratory (MDU-PHL)	MDU-PHL	Seemann et al
Australia/VIC799/2020	EPI_ISL_427073	2020-04-01	Microbiological Diagnostic Unit Public Health Laboratory	Microbiological Diagnostic Unit Public Health Laboratory	Seemann T. et al
Australia/VIC7990/2020	EPI_ISL_562054	2020-08-15	Microbiological Diagnostic Unit - Public Health Laboratory (MDU-PHL)	MDU-PHL	Seemann et al
Australia/VIC7991/2020	EPI_ISL_564794	2020-08-14	Microbiological Diagnostic Unit - Public Health Laboratory (MDU-PHL)	MDU-PHL	Seemann et al
Australia/VIC7992/2020	EPI_ISL_562541	2020-08-15	Microbiological Diagnostic Unit - Public Health Laboratory (MDU-PHL)	MDU-PHL	Seemann et al
Australia/VIC7993/2020	EPI_ISL_564795	2020-08-15	Microbiological Diagnostic Unit - Public Health Laboratory (MDU-PHL)	MDU-PHL	Seemann et al
Australia/VIC7995/2020	EPI_ISL_564796	2020-08-13	Microbiological Diagnostic Unit - Public Health Laboratory (MDU-PHL)	MDU-PHL	Seemann et al
Australia/VIC7997/2020	EPI_ISL_564797	2020-08-13	Microbiological Diagnostic Unit - Public Health Laboratory (MDU-PHL)	MDU-PHL	Seemann et al
Australia/VIC7998/2020	EPI_ISL_564798	2020-08-13	Microbiological Diagnostic Unit - Public Health Laboratory (MDU-PHL)	MDU-PHL	Seemann et al
Australia/VIC80/2020	EPI_ISL_419792	2020-03-14	Victorian Infectious Diseases Reference Laboratory (VIDRL)	Victorian Infectious Diseases Reference Laboratory and Microbiological Diagnostic Unit Public Health Laboratory, Doherty Institute	Caly L. et al
Australia/VIC800/2020	EPI_ISL_427074	2020-04-01	Microbiological Diagnostic Unit Public Health Laboratory	Microbiological Diagnostic Unit Public Health Laboratory	Seemann T. et al
Australia/VIC8004/2020	EPI_ISL_561646	2020-08-13	Microbiological Diagnostic Unit - Public Health Laboratory (MDU-PHL)	MDU-PHL	Seemann et al
Australia/VIC8006/2020	EPI_ISL_564799	2020-08-12	Microbiological Diagnostic Unit - Public Health Laboratory (MDU-PHL)	MDU-PHL	Seemann et al
Australia/VIC8008/2020	EPI_ISL_564800	2020-08-17	Microbiological Diagnostic Unit - Public Health Laboratory (MDU-PHL)	MDU-PHL	Seemann et al
Australia/VIC8009/2020	EPI_ISL_564801	2020-08-14	Microbiological Diagnostic Unit - Public Health Laboratory (MDU-PHL)	MDU-PHL	Seemann et al
Australia/VIC801/2020	EPI_ISL_427075	2020-04-01	Microbiological Diagnostic Unit Public Health Laboratory	Microbiological Diagnostic Unit Public Health Laboratory	Seemann T. et al
Australia/VIC8010/2020	EPI_ISL_562058	2020-08-14	Microbiological Diagnostic Unit - Public Health Laboratory (MDU-PHL)	MDU-PHL	Seemann et al
Australia/VIC8012/2020	EPI_ISL_564802	2020-08-14	Microbiological Diagnostic Unit - Public Health Laboratory (MDU-PHL)	MDU-PHL	Seemann et al
Australia/VIC8014/2020	EPI_ISL_564803	2020-08-13	Microbiological Diagnostic Unit - Public Health Laboratory (MDU-PHL)	MDU-PHL	Seemann et al
Australia/VIC8016/2020	EPI_ISL_564804	2020-08-12	Microbiological Diagnostic Unit - Public Health Laboratory (MDU-PHL)	MDU-PHL	Seemann et al
Australia/VIC8018/2020	EPI_ISL_564805	2020-08-12	Microbiological Diagnostic Unit - Public Health Laboratory (MDU-PHL)	MDU-PHL	Seemann et al
Australia/VIC8019/2020	EPI_ISL_561868	2020-08-12	Microbiological Diagnostic Unit - Public Health Laboratory (MDU-PHL)	MDU-PHL	Seemann et al
Australia/VIC802/2020	EPI_ISL_427076	2020-04-01	Microbiological Diagnostic Unit Public Health Laboratory	Microbiological Diagnostic Unit Public Health Laboratory	Seemann T. et al
Australia/VIC8020/2020	EPI_ISL_564806	2020-08-14	Microbiological Diagnostic Unit - Public Health Laboratory (MDU-PHL)	MDU-PHL	Seemann et al
Australia/VIC8022/2020	EPI_ISL_564807	2020-08-13	Microbiological Diagnostic Unit - Public Health Laboratory (MDU-PHL)	MDU-PHL	Seemann et al
Australia/VIC8023/2020	EPI_ISL_564808	2020-08-13	Microbiological Diagnostic Unit - Public Health Laboratory (MDU-PHL)	MDU-PHL	Seemann et al
Australia/VIC8024/2020	EPI_ISL_562047	2020-08-13	Microbiological Diagnostic Unit - Public Health Laboratory (MDU-PHL)	MDU-PHL	Seemann et al
Australia/VIC8027/2020	EPI_ISL_564809	2020-08-11	Microbiological Diagnostic Unit - Public Health Laboratory (MDU-PHL)	MDU-PHL	Seemann et al
Australia/VIC8028/2020	EPI_ISL_564810	2020-08-12	Microbiological Diagnostic Unit - Public Health Laboratory (MDU-PHL)	MDU-PHL	Seemann et al
Australia/VIC803/2020	EPI_ISL_427077	2020-04-01	Microbiological Diagnostic Unit Public Health Laboratory	Microbiological Diagnostic Unit Public Health Laboratory	Seemann T. et al
Australia/VIC8030/2020	EPI_ISL_564811	2020-08-12	Microbiological Diagnostic Unit - Public Health Laboratory (MDU-PHL)	MDU-PHL	Seemann et al
Australia/VIC8031/2020	EPI_ISL_561940	2020-08-12	Microbiological Diagnostic Unit - Public Health Laboratory (MDU-PHL)	MDU-PHL	Seemann et al
Australia/VIC8032/2020	EPI_ISL_564812	2020-08-11	Microbiological Diagnostic Unit - Public Health Laboratory (MDU-PHL)	MDU-PHL	Seemann et al
Australia/VIC8033/2020	EPI_ISL_564813	2020-08-13	Microbiological Diagnostic Unit - Public Health Laboratory (MDU-PHL)	MDU-PHL	Seemann et al
Australia/VIC8037/2020	EPI_ISL_564814	2020-08-13	Microbiological Diagnostic Unit - Public Health Laboratory (MDU-PHL)	MDU-PHL	Seemann et al
Australia/VIC8038/2020	EPI_ISL_561459	2020-08-12	Microbiological Diagnostic Unit - Public Health Laboratory (MDU-PHL)	MDU-PHL	Seemann et al
Australia/VIC804/2020	EPI_ISL_427078	2020-04-01	Microbiological Diagnostic Unit Public Health Laboratory	Microbiological Diagnostic Unit Public Health Laboratory	Seemann T. et al
Australia/VIC8040/2020	EPI_ISL_564815	2020-08-13	Microbiological Diagnostic Unit - Public Health Laboratory (MDU-PHL)	MDU-PHL	Seemann et al
Australia/VIC8044/2020	EPI_ISL_562024	2020-08-13	Microbiological Diagnostic Unit - Public Health Laboratory (MDU-PHL)	MDU-PHL	Seemann et al
Australia/VIC8045/2020	EPI_ISL_561634	2020-08-10	Microbiological Diagnostic Unit - Public Health Laboratory (MDU-PHL)	MDU-PHL	Seemann et al
Australia/VIC8046/2020	EPI_ISL_564816	2020-08-12	Microbiological Diagnostic Unit - Public Health Laboratory (MDU-PHL)	MDU-PHL	Seemann et al
Australia/VIC8047/2020	EPI_ISL_564817	2020-08-12	Microbiological Diagnostic Unit - Public Health Laboratory (MDU-PHL)	MDU-PHL	Seemann et al
Australia/VIC805/2020	EPI_ISL_427079	2020-03-16	Victorian Infectious Diseases Reference Laboratory (VIDRL)	Microbiological Diagnostic Unit Public Health Laboratory and Victorian Infectious Diseases Reference Laboratory, Doherty Institute	Caly L. et al
Australia/VIC8050/2020	EPI_ISL_564818	2020-08-12	Microbiological Diagnostic Unit - Public Health Laboratory (MDU-PHL)	MDU-PHL	Seemann et al
Australia/VIC8051/2020	EPI_ISL_564819	2020-08-12	Microbiological Diagnostic Unit - Public Health Laboratory (MDU-PHL)	MDU-PHL	Seemann et al
Australia/VIC8052/2020	EPI_ISL_564820	2020-08-12	Microbiological Diagnostic Unit - Public Health Laboratory (MDU-PHL)	MDU-PHL	Seemann et al
Australia/VIC8053/2020	EPI_ISL_564821	2020-08-12	Microbiological Diagnostic Unit - Public Health Laboratory (MDU-PHL)	MDU-PHL	Seemann et al
Australia/VIC8054/2020	EPI_ISL_562565	2020-08-12	Microbiological Diagnostic Unit - Public Health Laboratory (MDU-PHL)	MDU-PHL	Seemann et al
Australia/VIC8055/2020	EPI_ISL_564822	2020-08-13	Microbiological Diagnostic Unit - Public Health Laboratory (MDU-PHL)	MDU-PHL	Seemann et al
Australia/VIC8058/2020	EPI_ISL_564823	2020-08-17	Microbiological Diagnostic Unit - Public Health Laboratory (MDU-PHL)	MDU-PHL	Seemann et al
Australia/VIC8059/2020	EPI_ISL_564824	2020-08-17	Microbiological Diagnostic Unit - Public Health Laboratory (MDU-PHL)	MDU-PHL	Seemann et al
Australia/VIC806/2020	EPI_ISL_427080	2020-03-23	Victorian Infectious Diseases Reference Laboratory (VIDRL)	Microbiological Diagnostic Unit Public Health Laboratory and Victorian Infectious Diseases Reference Laboratory, Doherty Institute	Caly L. et al
Australia/VIC8060/2020	EPI_ISL_564825	2020-08-17	Microbiological Diagnostic Unit - Public Health Laboratory (MDU-PHL)	MDU-PHL	Seemann et al
Australia/VIC8061/2020	EPI_ISL_564826	2020-08-17	Microbiological Diagnostic Unit - Public Health Laboratory (MDU-PHL)	MDU-PHL	Seemann et al
Australia/VIC8062/2020	EPI_ISL_564827	2020-08-16	Microbiological Diagnostic Unit - Public Health Laboratory (MDU-PHL)	MDU-PHL	Seemann et al
Australia/VIC8063/2020	EPI_ISL_564828	2020-08-16	Microbiological Diagnostic Unit - Public Health Laboratory (MDU-PHL)	MDU-PHL	Seemann et al
Australia/VIC8065/2020	EPI_ISL_561714	2020-08-15	Microbiological Diagnostic Unit - Public Health Laboratory (MDU-PHL)	MDU-PHL	Seemann et al
Australia/VIC8066/2020	EPI_ISL_562129	2020-08-15	Microbiological Diagnostic Unit - Public Health Laboratory (MDU-PHL)	MDU-PHL	Seemann et al
Australia/VIC8067/2020	EPI_ISL_564829	2020-08-18	Microbiological Diagnostic Unit - Public Health Laboratory (MDU-PHL)	MDU-PHL	Seemann et al
Australia/VIC8069/2020	EPI_ISL_564830	2020-08-17	Microbiological Diagnostic Unit - Public Health Laboratory (MDU-PHL)	MDU-PHL	Seemann et al
Australia/VIC807/2020	EPI_ISL_427081	2020-03-24	Victorian Infectious Diseases Reference Laboratory (VIDRL)	Microbiological Diagnostic Unit Public Health Laboratory and Victorian Infectious Diseases Reference Laboratory, Doherty Institute	Caly L. et al
Australia/VIC8070/2020	EPI_ISL_564831	2020-08-17	Microbiological Diagnostic Unit - Public Health Laboratory (MDU-PHL)	MDU-PHL	Seemann et al
Australia/VIC8073/2020	EPI_ISL_564832	2020-08-17	Microbiological Diagnostic Unit - Public Health Laboratory (MDU-PHL)	MDU-PHL	Seemann et al
Australia/VIC8074/2020	EPI_ISL_564833	2020-08-17	Microbiological Diagnostic Unit - Public Health Laboratory (MDU-PHL)	MDU-PHL	Seemann et al
Australia/VIC8075/2020	EPI_ISL_564834	2020-08-15	Microbiological Diagnostic Unit - Public Health Laboratory (MDU-PHL)	MDU-PHL	Seemann et al
Australia/VIC8076/2020	EPI_ISL_562624	2020-08-18	Microbiological Diagnostic Unit - Public Health Laboratory (MDU-PHL)	MDU-PHL	Seemann et al
Australia/VIC8077/2020	EPI_ISL_564835	2020-08-18	Microbiological Diagnostic Unit - Public Health Laboratory (MDU-PHL)	MDU-PHL	Seemann et al
Australia/VIC8078/2020	EPI_ISL_564836	2020-08-17	Microbiological Diagnostic Unit - Public Health Laboratory (MDU-PHL)	MDU-PHL	Seemann et al
Australia/VIC808/2020	EPI_ISL_427082	2020-03-28	Victorian Infectious Diseases Reference Laboratory (VIDRL)	Microbiological Diagnostic Unit Public Health Laboratory and Victorian Infectious Diseases Reference Laboratory, Doherty Institute	Caly L. et al
Australia/VIC8081/2020	EPI_ISL_564837	2020-08-15	Microbiological Diagnostic Unit - Public Health Laboratory (MDU-PHL)	MDU-PHL	Seemann et al
Australia/VIC8082/2020	EPI_ISL_564838	2020-08-14	Microbiological Diagnostic Unit - Public Health Laboratory (MDU-PHL)	MDU-PHL	Seemann et al
Australia/VIC8084/2020	EPI_ISL_561944	2020-08-12	Microbiological Diagnostic Unit - Public Health Laboratory (MDU-PHL)	MDU-PHL	Seemann et al
Australia/VIC8085/2020	EPI_ISL_564839	2020-08-13	Microbiological Diagnostic Unit - Public Health Laboratory (MDU-PHL)	MDU-PHL	Seemann et al
Australia/VIC8086/2020	EPI_ISL_564840	2020-08-12	Microbiological Diagnostic Unit - Public Health Laboratory (MDU-PHL)	MDU-PHL	Seemann et al
Australia/VIC8087/2020	EPI_ISL_564841	2020-08-13	Microbiological Diagnostic Unit - Public Health Laboratory (MDU-PHL)	MDU-PHL	Seemann et al
Australia/VIC8089/2020	EPI_ISL_561525	2020-08-12	Microbiological Diagnostic Unit - Public Health Laboratory (MDU-PHL)	MDU-PHL	Seemann et al
Australia/VIC809/2020	EPI_ISL_427083	2020-03-28	Victorian Infectious Diseases Reference Laboratory (VIDRL)	Microbiological Diagnostic Unit Public Health Laboratory and Victorian Infectious Diseases Reference Laboratory, Doherty Institute	Caly L. et al
Australia/VIC8091/2020	EPI_ISL_564842	2020-08-16	Microbiological Diagnostic Unit - Public Health Laboratory (MDU-PHL)	MDU-PHL	Seemann et al
Australia/VIC8092/2020	EPI_ISL_564843	2020-08-16	Microbiological Diagnostic Unit - Public Health Laboratory (MDU-PHL)	MDU-PHL	Seemann et al
Australia/VIC8093/2020	EPI_ISL_562661	2020-08-15	Microbiological Diagnostic Unit - Public Health Laboratory (MDU-PHL)	MDU-PHL	Seemann et al
Australia/VIC8094/2020	EPI_ISL_564844	2020-08-16	Microbiological Diagnostic Unit - Public Health Laboratory (MDU-PHL)	MDU-PHL	Seemann et al
Australia/VIC8095/2020	EPI_ISL_562018	2020-08-16	Microbiological Diagnostic Unit - Public Health Laboratory (MDU-PHL)	MDU-PHL	Seemann et al
Australia/VIC8096/2020	EPI_ISL_564845	2020-08-16	Microbiological Diagnostic Unit - Public Health Laboratory (MDU-PHL)	MDU-PHL	Seemann et al
Australia/VIC8098/2020	EPI_ISL_564846	2020-08-16	Microbiological Diagnostic Unit - Public Health Laboratory (MDU-PHL)	MDU-PHL	Seemann et al
Australia/VIC8099/2020	EPI_ISL_564847	2020-08-16	Microbiological Diagnostic Unit - Public Health Laboratory (MDU-PHL)	MDU-PHL	Seemann et al
Australia/VIC81/2020	EPI_ISL_419793	2020-03-14	Victorian Infectious Diseases Reference Laboratory (VIDRL)	Victorian Infectious Diseases Reference Laboratory and Microbiological Diagnostic Unit Public Health Laboratory, Doherty Institute	Caly L. et al
Australia/VIC810/2020	EPI_ISL_427084	2020-04-01	Victorian Infectious Diseases Reference Laboratory (VIDRL)	Microbiological Diagnostic Unit Public Health Laboratory and Victorian Infectious Diseases Reference Laboratory, Doherty Institute	Caly L. et al
Australia/VIC8100/2020	EPI_ISL_564848	2020-08-16	Microbiological Diagnostic Unit - Public Health Laboratory (MDU-PHL)	MDU-PHL	Seemann et al
Australia/VIC8101/2020	EPI_ISL_562215	2020-08-16	Microbiological Diagnostic Unit - Public Health Laboratory (MDU-PHL)	MDU-PHL	Seemann et al
Australia/VIC8102/2020	EPI_ISL_564849	2020-08-16	Microbiological Diagnostic Unit - Public Health Laboratory (MDU-PHL)	MDU-PHL	Seemann et al
Australia/VIC8103/2020	EPI_ISL_564850	2020-08-16	Microbiological Diagnostic Unit - Public Health Laboratory (MDU-PHL)	MDU-PHL	Seemann et al
Australia/VIC8104/2020	EPI_ISL_564851	2020-08-16	Microbiological Diagnostic Unit - Public Health Laboratory (MDU-PHL)	MDU-PHL	Seemann et al
Australia/VIC8105/2020	EPI_ISL_564852	2020-08-16	Microbiological Diagnostic Unit - Public Health Laboratory (MDU-PHL)	MDU-PHL	Seemann et al
Australia/VIC8107/2020	EPI_ISL_564853	2020-08-18	Microbiological Diagnostic Unit - Public Health Laboratory (MDU-PHL)	MDU-PHL	Seemann et al
Australia/VIC8108/2020	EPI_ISL_564854	2020-08-18	Microbiological Diagnostic Unit - Public Health Laboratory (MDU-PHL)	MDU-PHL	Seemann et al
Australia/VIC8109/2020	EPI_ISL_562662	2020-08-13	Microbiological Diagnostic Unit - Public Health Laboratory (MDU-PHL)	MDU-PHL	Seemann et al
Australia/VIC8110/2020	EPI_ISL_564855	2020-08-14	Microbiological Diagnostic Unit - Public Health Laboratory (MDU-PHL)	MDU-PHL	Seemann et al
Australia/VIC8113/2020	EPI_ISL_564856	2020-08-12	Microbiological Diagnostic Unit - Public Health Laboratory (MDU-PHL)	MDU-PHL	Seemann et al
Australia/VIC8114/2020	EPI_ISL_564857	2020-08-12	Microbiological Diagnostic Unit - Public Health Laboratory (MDU-PHL)	MDU-PHL	Seemann et al
Australia/VIC8115/2020	EPI_ISL_564858	2020-08-12	Microbiological Diagnostic Unit - Public Health Laboratory (MDU-PHL)	MDU-PHL	Seemann et al
Australia/VIC8116/2020	EPI_ISL_562007	2020-08-12	Microbiological Diagnostic Unit - Public Health Laboratory (MDU-PHL)	MDU-PHL	Seemann et al
Australia/VIC8117/2020	EPI_ISL_561847	2020-08-13	Microbiological Diagnostic Unit - Public Health Laboratory (MDU-PHL)	MDU-PHL	Seemann et al
Australia/VIC8118/2020	EPI_ISL_561824	2020-08-12	Microbiological Diagnostic Unit - Public Health Laboratory (MDU-PHL)	MDU-PHL	Seemann et al
Australia/VIC812/2020	EPI_ISL_427085	2020-04-02	Victorian Infectious Diseases Reference Laboratory (VIDRL)	Microbiological Diagnostic Unit Public Health Laboratory and Victorian Infectious Diseases Reference Laboratory, Doherty Institute	Caly L. et al
Australia/VIC8120/2020	EPI_ISL_564859	2020-08-18	Microbiological Diagnostic Unit - Public Health Laboratory (MDU-PHL)	MDU-PHL	Seemann et al
Australia/VIC8121/2020	EPI_ISL_564860	2020-08-15	Microbiological Diagnostic Unit - Public Health Laboratory (MDU-PHL)	MDU-PHL	Seemann et al
Australia/VIC8122/2020	EPI_ISL_564861	2020-08-15	Microbiological Diagnostic Unit - Public Health Laboratory (MDU-PHL)	MDU-PHL	Seemann et al
Australia/VIC8123/2020	EPI_ISL_564862	2020-08-14	Microbiological Diagnostic Unit - Public Health Laboratory (MDU-PHL)	MDU-PHL	Seemann et al
Australia/VIC8124/2020	EPI_ISL_564863	2020-08-15	Microbiological Diagnostic Unit - Public Health Laboratory (MDU-PHL)	MDU-PHL	Seemann et al
Australia/VIC8125/2020	EPI_ISL_564864	2020-08-15	Microbiological Diagnostic Unit - Public Health Laboratory (MDU-PHL)	MDU-PHL	Seemann et al
Australia/VIC8126/2020	EPI_ISL_562119	2020-08-06	Microbiological Diagnostic Unit - Public Health Laboratory (MDU-PHL)	MDU-PHL	Seemann et al
Australia/VIC8127/2020	EPI_ISL_564865	2020-08-06	Microbiological Diagnostic Unit - Public Health Laboratory (MDU-PHL)	MDU-PHL	Seemann et al
Australia/VIC8129/2020	EPI_ISL_564866	2020-08-06	Microbiological Diagnostic Unit - Public Health Laboratory (MDU-PHL)	MDU-PHL	Seemann et al
Australia/VIC813/2020	EPI_ISL_427086	2020-04-02	Victorian Infectious Diseases Reference Laboratory (VIDRL)	Microbiological Diagnostic Unit Public Health Laboratory and Victorian Infectious Diseases Reference Laboratory, Doherty Institute	Caly L. et al
Australia/VIC8130/2020	EPI_ISL_564867	2020-08-06	Microbiological Diagnostic Unit - Public Health Laboratory (MDU-PHL)	MDU-PHL	Seemann et al
Australia/VIC8131/2020	EPI_ISL_564868	2020-08-06	Microbiological Diagnostic Unit - Public Health Laboratory (MDU-PHL)	MDU-PHL	Seemann et al
Australia/VIC8132/2020	EPI_ISL_564869	2020-08-04	Microbiological Diagnostic Unit - Public Health Laboratory (MDU-PHL)	MDU-PHL	Seemann et al
Australia/VIC8138/2020	EPI_ISL_564870	2020-08-06	Microbiological Diagnostic Unit - Public Health Laboratory (MDU-PHL)	MDU-PHL	Seemann et al
Australia/VIC814/2020	EPI_ISL_427087	2020-04-02	Victorian Infectious Diseases Reference Laboratory (VIDRL)	Microbiological Diagnostic Unit Public Health Laboratory and Victorian Infectious Diseases Reference Laboratory, Doherty Institute	Caly L. et al
Australia/VIC8143/2020	EPI_ISL_564871	2020-08-06	Microbiological Diagnostic Unit - Public Health Laboratory (MDU-PHL)	MDU-PHL	Seemann et al
Australia/VIC8145/2020	EPI_ISL_564872	2020-08-05	Microbiological Diagnostic Unit - Public Health Laboratory (MDU-PHL)	MDU-PHL	Seemann et al
Australia/VIC8146/2020	EPI_ISL_561911	2020-08-05	Microbiological Diagnostic Unit - Public Health Laboratory (MDU-PHL)	MDU-PHL	Seemann et al
Australia/VIC8147/2020	EPI_ISL_564873	2020-08-06	Microbiological Diagnostic Unit - Public Health Laboratory (MDU-PHL)	MDU-PHL	Seemann et al
Australia/VIC8149/2020	EPI_ISL_562298	2020-08-05	Microbiological Diagnostic Unit - Public Health Laboratory (MDU-PHL)	MDU-PHL	Seemann et al
Australia/VIC815/2020	EPI_ISL_427088	2020-04-02	Victorian Infectious Diseases Reference Laboratory (VIDRL)	Microbiological Diagnostic Unit Public Health Laboratory and Victorian Infectious Diseases Reference Laboratory, Doherty Institute	Caly L. et al
Australia/VIC8150/2020	EPI_ISL_564874	2020-08-07	Microbiological Diagnostic Unit - Public Health Laboratory (MDU-PHL)	MDU-PHL	Seemann et al
Australia/VIC8151/2020	EPI_ISL_562433	2020-08-06	Microbiological Diagnostic Unit - Public Health Laboratory (MDU-PHL)	MDU-PHL	Seemann et al
Australia/VIC8152/2020	EPI_ISL_562001	2020-08-06	Microbiological Diagnostic Unit - Public Health Laboratory (MDU-PHL)	MDU-PHL	Seemann et al
Australia/VIC8153/2020	EPI_ISL_564875	2020-08-07	Microbiological Diagnostic Unit - Public Health Laboratory (MDU-PHL)	MDU-PHL	Seemann et al
Australia/VIC8154/2020	EPI_ISL_562036	2020-08-06	Microbiological Diagnostic Unit - Public Health Laboratory (MDU-PHL)	MDU-PHL	Seemann et al
Australia/VIC8156/2020	EPI_ISL_562529	2020-08-06	Microbiological Diagnostic Unit - Public Health Laboratory (MDU-PHL)	MDU-PHL	Seemann et al
Australia/VIC8157/2020	EPI_ISL_564876	2020-08-05	Microbiological Diagnostic Unit - Public Health Laboratory (MDU-PHL)	MDU-PHL	Seemann et al
Australia/VIC8158/2020	EPI_ISL_561941	2020-08-06	Microbiological Diagnostic Unit - Public Health Laboratory (MDU-PHL)	MDU-PHL	Seemann et al
Australia/VIC8159/2020	EPI_ISL_564877	2020-08-06	Microbiological Diagnostic Unit - Public Health Laboratory (MDU-PHL)	MDU-PHL	Seemann et al
Australia/VIC816/2020	EPI_ISL_427089	2020-04-03	Victorian Infectious Diseases Reference Laboratory (VIDRL)	Microbiological Diagnostic Unit Public Health Laboratory and Victorian Infectious Diseases Reference Laboratory, Doherty Institute	Caly L. et al
Australia/VIC8160/2020	EPI_ISL_564878	2020-08-14	Microbiological Diagnostic Unit - Public Health Laboratory (MDU-PHL)	MDU-PHL	Seemann et al
Australia/VIC8161/2020	EPI_ISL_564879	2020-08-14	Microbiological Diagnostic Unit - Public Health Laboratory (MDU-PHL)	MDU-PHL	Seemann et al
Australia/VIC8162/2020	EPI_ISL_561385	2020-08-12	Microbiological Diagnostic Unit - Public Health Laboratory (MDU-PHL)	MDU-PHL	Seemann et al
Australia/VIC8164/2020	EPI_ISL_564880	2020-08-12	Microbiological Diagnostic Unit - Public Health Laboratory (MDU-PHL)	MDU-PHL	Seemann et al
Australia/VIC8165/2020	EPI_ISL_564881	2020-08-11	Microbiological Diagnostic Unit - Public Health Laboratory (MDU-PHL)	MDU-PHL	Seemann et al
Australia/VIC8168/2020	EPI_ISL_562093	2020-08-13	Microbiological Diagnostic Unit - Public Health Laboratory (MDU-PHL)	MDU-PHL	Seemann et al
Australia/VIC8169/2020	EPI_ISL_564882	2020-08-12	Microbiological Diagnostic Unit - Public Health Laboratory (MDU-PHL)	MDU-PHL	Seemann et al
Australia/VIC8170/2020	EPI_ISL_562663	2020-08-13	Microbiological Diagnostic Unit - Public Health Laboratory (MDU-PHL)	MDU-PHL	Seemann et al
Australia/VIC8171/2020	EPI_ISL_564883	2020-08-13	Microbiological Diagnostic Unit - Public Health Laboratory (MDU-PHL)	MDU-PHL	Seemann et al
Australia/VIC8174/2020	EPI_ISL_564884	2020-08-13	Microbiological Diagnostic Unit - Public Health Laboratory (MDU-PHL)	MDU-PHL	Seemann et al
Australia/VIC8175/2020	EPI_ISL_564885	2020-08-13	Microbiological Diagnostic Unit - Public Health Laboratory (MDU-PHL)	MDU-PHL	Seemann et al
Australia/VIC8176/2020	EPI_ISL_562094	2020-08-13	Microbiological Diagnostic Unit - Public Health Laboratory (MDU-PHL)	MDU-PHL	Seemann et al
Australia/VIC8178/2020	EPI_ISL_561437	2020-08-12	Microbiological Diagnostic Unit - Public Health Laboratory (MDU-PHL)	MDU-PHL	Seemann et al
Australia/VIC818/2020	EPI_ISL_427090	2020-04-03	Victorian Infectious Diseases Reference Laboratory (VIDRL)	Microbiological Diagnostic Unit Public Health Laboratory and Victorian Infectious Diseases Reference Laboratory, Doherty Institute	Caly L. et al
Australia/VIC8181/2020	EPI_ISL_564886	2020-08-13	Microbiological Diagnostic Unit - Public Health Laboratory (MDU-PHL)	MDU-PHL	Seemann et al
Australia/VIC8182/2020	EPI_ISL_564887	2020-08-13	Microbiological Diagnostic Unit - Public Health Laboratory (MDU-PHL)	MDU-PHL	Seemann et al
Australia/VIC8183/2020	EPI_ISL_564888	2020-08-13	Microbiological Diagnostic Unit - Public Health Laboratory (MDU-PHL)	MDU-PHL	Seemann et al
Australia/VIC8184/2020	EPI_ISL_564889	2020-08-13	Microbiological Diagnostic Unit - Public Health Laboratory (MDU-PHL)	MDU-PHL	Seemann et al
Australia/VIC8185/2020	EPI_ISL_562037	2020-08-13	Microbiological Diagnostic Unit - Public Health Laboratory (MDU-PHL)	MDU-PHL	Seemann et al
Australia/VIC8186/2020	EPI_ISL_562521	2020-08-13	Microbiological Diagnostic Unit - Public Health Laboratory (MDU-PHL)	MDU-PHL	Seemann et al
Australia/VIC8187/2020	EPI_ISL_564890	2020-08-13	Microbiological Diagnostic Unit - Public Health Laboratory (MDU-PHL)	MDU-PHL	Seemann et al
Australia/VIC8188/2020	EPI_ISL_562664	2020-08-13	Microbiological Diagnostic Unit - Public Health Laboratory (MDU-PHL)	MDU-PHL	Seemann et al
Australia/VIC8189/2020	EPI_ISL_564891	2020-08-14	Microbiological Diagnostic Unit - Public Health Laboratory (MDU-PHL)	MDU-PHL	Seemann et al
Australia/VIC819/2020	EPI_ISL_427091	2020-04-03	Victorian Infectious Diseases Reference Laboratory (VIDRL)	Microbiological Diagnostic Unit Public Health Laboratory and Victorian Infectious Diseases Reference Laboratory, Doherty Institute	Caly L. et al
Australia/VIC8190/2020	EPI_ISL_561504	2020-08-13	Microbiological Diagnostic Unit - Public Health Laboratory (MDU-PHL)	MDU-PHL	Seemann et al
Australia/VIC8191/2020	EPI_ISL_564892	2020-08-13	Microbiological Diagnostic Unit - Public Health Laboratory (MDU-PHL)	MDU-PHL	Seemann et al
Australia/VIC8193/2020	EPI_ISL_562134	2020-08-11	Microbiological Diagnostic Unit - Public Health Laboratory (MDU-PHL)	MDU-PHL	Seemann et al
Australia/VIC8195/2020	EPI_ISL_564893	2020-08-13	Microbiological Diagnostic Unit - Public Health Laboratory (MDU-PHL)	MDU-PHL	Seemann et al
Australia/VIC8196/2020	EPI_ISL_564894	2020-08-13	Microbiological Diagnostic Unit - Public Health Laboratory (MDU-PHL)	MDU-PHL	Seemann et al
Australia/VIC8197/2020	EPI_ISL_564895	2020-08-11	Microbiological Diagnostic Unit - Public Health Laboratory (MDU-PHL)	MDU-PHL	Seemann et al
Australia/VIC8199/2020	EPI_ISL_564896	2020-08-10	Microbiological Diagnostic Unit - Public Health Laboratory (MDU-PHL)	MDU-PHL	Seemann et al
Australia/VIC82/2020	EPI_ISL_419794	2020-03-14	Victorian Infectious Diseases Reference Laboratory (VIDRL)	Victorian Infectious Diseases Reference Laboratory and Microbiological Diagnostic Unit Public Health Laboratory, Doherty Institute	Caly L. et al
Australia/VIC820/2020	EPI_ISL_427092	2020-04-03	Victorian Infectious Diseases Reference Laboratory (VIDRL)	Microbiological Diagnostic Unit Public Health Laboratory and Victorian Infectious Diseases Reference Laboratory, Doherty Institute	Caly L. et al
Australia/VIC8200/2020	EPI_ISL_561786	2020-08-11	Microbiological Diagnostic Unit - Public Health Laboratory (MDU-PHL)	MDU-PHL	Seemann et al
Australia/VIC8202/2020	EPI_ISL_564897	2020-08-10	Microbiological Diagnostic Unit - Public Health Laboratory (MDU-PHL)	MDU-PHL	Seemann et al
Australia/VIC8203/2020	EPI_ISL_564898	2020-08-10	Microbiological Diagnostic Unit - Public Health Laboratory (MDU-PHL)	MDU-PHL	Seemann et al
Australia/VIC8204/2020	EPI_ISL_562427	2020-08-10	Microbiological Diagnostic Unit - Public Health Laboratory (MDU-PHL)	MDU-PHL	Seemann et al
Australia/VIC8207/2020	EPI_ISL_564899	2020-08-10	Microbiological Diagnostic Unit - Public Health Laboratory (MDU-PHL)	MDU-PHL	Seemann et al
Australia/VIC8208/2020	EPI_ISL_564900	2020-08-06	Microbiological Diagnostic Unit - Public Health Laboratory (MDU-PHL)	MDU-PHL	Seemann et al
Australia/VIC8209/2020	EPI_ISL_564901	2020-08-10	Microbiological Diagnostic Unit - Public Health Laboratory (MDU-PHL)	MDU-PHL	Seemann et al
Australia/VIC821/2020	EPI_ISL_427093	2020-04-03	Victorian Infectious Diseases Reference Laboratory (VIDRL)	Microbiological Diagnostic Unit Public Health Laboratory and Victorian Infectious Diseases Reference Laboratory, Doherty Institute	Caly L. et al
Australia/VIC8210/2020	EPI_ISL_564902	2020-08-10	Microbiological Diagnostic Unit - Public Health Laboratory (MDU-PHL)	MDU-PHL	Seemann et al
Australia/VIC8212/2020	EPI_ISL_564903	2020-08-08	Microbiological Diagnostic Unit - Public Health Laboratory (MDU-PHL)	MDU-PHL	Seemann et al
Australia/VIC8213/2020	EPI_ISL_562003	2020-08-13	Microbiological Diagnostic Unit - Public Health Laboratory (MDU-PHL)	MDU-PHL	Seemann et al
Australia/VIC8214/2020	EPI_ISL_564904	2020-08-13	Microbiological Diagnostic Unit - Public Health Laboratory (MDU-PHL)	MDU-PHL	Seemann et al
Australia/VIC8215/2020	EPI_ISL_564905	2020	Microbiological Diagnostic Unit - Public Health Laboratory (MDU-PHL)	MDU-PHL	Seemann et al
Australia/VIC8216/2020	EPI_ISL_562146	2020-08-10	Microbiological Diagnostic Unit - Public Health Laboratory (MDU-PHL)	MDU-PHL	Seemann et al
Australia/VIC8218/2020	EPI_ISL_562144	2020-08-11	Microbiological Diagnostic Unit - Public Health Laboratory (MDU-PHL)	MDU-PHL	Seemann et al
Australia/VIC8219/2020	EPI_ISL_564906	2020-08-10	Microbiological Diagnostic Unit - Public Health Laboratory (MDU-PHL)	MDU-PHL	Seemann et al
Australia/VIC8221/2020	EPI_ISL_564907	2020-08-11	Microbiological Diagnostic Unit - Public Health Laboratory (MDU-PHL)	MDU-PHL	Seemann et al
Australia/VIC8222/2020	EPI_ISL_564908	2020-08-11	Microbiological Diagnostic Unit - Public Health Laboratory (MDU-PHL)	MDU-PHL	Seemann et al
Australia/VIC8224/2020	EPI_ISL_561869	2020-08-11	Microbiological Diagnostic Unit - Public Health Laboratory (MDU-PHL)	MDU-PHL	Seemann et al
Australia/VIC8225/2020	EPI_ISL_562147	2020-08-11	Microbiological Diagnostic Unit - Public Health Laboratory (MDU-PHL)	MDU-PHL	Seemann et al
Australia/VIC8227/2020	EPI_ISL_564909	2020-08-11	Microbiological Diagnostic Unit - Public Health Laboratory (MDU-PHL)	MDU-PHL	Seemann et al
Australia/VIC8229/2020	EPI_ISL_564910	2020-08-11	Microbiological Diagnostic Unit - Public Health Laboratory (MDU-PHL)	MDU-PHL	Seemann et al
Australia/VIC823/2020	EPI_ISL_427094	2020-04-03	Victorian Infectious Diseases Reference Laboratory (VIDRL)	Microbiological Diagnostic Unit Public Health Laboratory and Victorian Infectious Diseases Reference Laboratory, Doherty Institute	Caly L. et al
Australia/VIC8230/2020	EPI_ISL_562074	2020-08-11	Microbiological Diagnostic Unit - Public Health Laboratory (MDU-PHL)	MDU-PHL	Seemann et al
Australia/VIC8231/2020	EPI_ISL_562139	2020-08-10	Microbiological Diagnostic Unit - Public Health Laboratory (MDU-PHL)	MDU-PHL	Seemann et al
Australia/VIC8232/2020	EPI_ISL_564911	2020-08-11	Microbiological Diagnostic Unit - Public Health Laboratory (MDU-PHL)	MDU-PHL	Seemann et al
Australia/VIC8235/2020	EPI_ISL_562706	2020-08-13	Microbiological Diagnostic Unit - Public Health Laboratory (MDU-PHL)	MDU-PHL	Seemann et al
Australia/VIC8236/2020	EPI_ISL_564912	2020-08-11	Microbiological Diagnostic Unit - Public Health Laboratory (MDU-PHL)	MDU-PHL	Seemann et al
Australia/VIC8238/2020	EPI_ISL_564913	2020-08-06	Microbiological Diagnostic Unit - Public Health Laboratory (MDU-PHL)	MDU-PHL	Seemann et al
Australia/VIC8239/2020	EPI_ISL_564914	2020-08-06	Microbiological Diagnostic Unit - Public Health Laboratory (MDU-PHL)	MDU-PHL	Seemann et al
Australia/VIC824/2020	EPI_ISL_427095	2020-04-03	Victorian Infectious Diseases Reference Laboratory (VIDRL)	Microbiological Diagnostic Unit Public Health Laboratory and Victorian Infectious Diseases Reference Laboratory, Doherty Institute	Caly L. et al
Australia/VIC8240/2020	EPI_ISL_564915	2020-08-17	Microbiological Diagnostic Unit - Public Health Laboratory (MDU-PHL)	MDU-PHL	Seemann et al
Australia/VIC8241/2020	EPI_ISL_564916	2020-08-17	Microbiological Diagnostic Unit - Public Health Laboratory (MDU-PHL)	MDU-PHL	Seemann et al
Australia/VIC8243/2020	EPI_ISL_564917	2020-08-06	Microbiological Diagnostic Unit - Public Health Laboratory (MDU-PHL)	MDU-PHL	Seemann et al
Australia/VIC8244/2020	EPI_ISL_561794	2020-08-06	Microbiological Diagnostic Unit - Public Health Laboratory (MDU-PHL)	MDU-PHL	Seemann et al
Australia/VIC8246/2020	EPI_ISL_564918	2020-08-15	Microbiological Diagnostic Unit - Public Health Laboratory (MDU-PHL)	MDU-PHL	Seemann et al
Australia/VIC8248/2020	EPI_ISL_564919	2020-08-15	Microbiological Diagnostic Unit - Public Health Laboratory (MDU-PHL)	MDU-PHL	Seemann et al
Australia/VIC8251/2020	EPI_ISL_561393	2020-08-15	Microbiological Diagnostic Unit - Public Health Laboratory (MDU-PHL)	MDU-PHL	Seemann et al
Australia/VIC8254/2020	EPI_ISL_564920	2020-08-14	Microbiological Diagnostic Unit - Public Health Laboratory (MDU-PHL)	MDU-PHL	Seemann et al
Australia/VIC8255/2020	EPI_ISL_564921	2020-08-19	Microbiological Diagnostic Unit - Public Health Laboratory (MDU-PHL)	MDU-PHL	Seemann et al
Australia/VIC8261/2020	EPI_ISL_564922	2020-08-20	Microbiological Diagnostic Unit - Public Health Laboratory (MDU-PHL)	MDU-PHL	Seemann et al
Australia/VIC8264/2020	EPI_ISL_561912	2020-08-19	Microbiological Diagnostic Unit - Public Health Laboratory (MDU-PHL)	MDU-PHL	Seemann et al
Australia/VIC8266/2020	EPI_ISL_564923	2020-08-20	Microbiological Diagnostic Unit - Public Health Laboratory (MDU-PHL)	MDU-PHL	Seemann et al
Australia/VIC8267/2020	EPI_ISL_562568	2020-08-19	Microbiological Diagnostic Unit - Public Health Laboratory (MDU-PHL)	MDU-PHL	Seemann et al
Australia/VIC8268/2020	EPI_ISL_561864	2020-08-06	Microbiological Diagnostic Unit - Public Health Laboratory (MDU-PHL)	MDU-PHL	Seemann et al
Australia/VIC8269/2020	EPI_ISL_562438	2020-08-19	Microbiological Diagnostic Unit - Public Health Laboratory (MDU-PHL)	MDU-PHL	Seemann et al
Australia/VIC8270/2020	EPI_ISL_564924	2020-08-12	Microbiological Diagnostic Unit - Public Health Laboratory (MDU-PHL)	MDU-PHL	Seemann et al
Australia/VIC8272/2020	EPI_ISL_561903	2020-08-06	Microbiological Diagnostic Unit - Public Health Laboratory (MDU-PHL)	MDU-PHL	Seemann et al
Australia/VIC8274/2020	EPI_ISL_561581	2020-08-06	Microbiological Diagnostic Unit - Public Health Laboratory (MDU-PHL)	MDU-PHL	Seemann et al
Australia/VIC8276/2020	EPI_ISL_561877	2020-08-06	Microbiological Diagnostic Unit - Public Health Laboratory (MDU-PHL)	MDU-PHL	Seemann et al
Australia/VIC8277/2020	EPI_ISL_561583	2020-08-06	Microbiological Diagnostic Unit - Public Health Laboratory (MDU-PHL)	MDU-PHL	Seemann et al
Australia/VIC8278/2020	EPI_ISL_564925	2020-08-19	Microbiological Diagnostic Unit - Public Health Laboratory (MDU-PHL)	MDU-PHL	Seemann et al
Australia/VIC8279/2020	EPI_ISL_561920	2020-08-19	Microbiological Diagnostic Unit - Public Health Laboratory (MDU-PHL)	MDU-PHL	Seemann et al
Australia/VIC828/2020	EPI_ISL_427096	2020-04-03	Victorian Infectious Diseases Reference Laboratory (VIDRL)	Microbiological Diagnostic Unit Public Health Laboratory and Victorian Infectious Diseases Reference Laboratory, Doherty Institute	Caly L. et al
Australia/VIC8280/2020	EPI_ISL_564926	2020-08-20	Microbiological Diagnostic Unit - Public Health Laboratory (MDU-PHL)	MDU-PHL	Seemann et al
Australia/VIC8281/2020	EPI_ISL_564927	2020-08-19	Microbiological Diagnostic Unit - Public Health Laboratory (MDU-PHL)	MDU-PHL	Seemann et al
Australia/VIC8283/2020	EPI_ISL_562238	2020-08-20	Microbiological Diagnostic Unit - Public Health Laboratory (MDU-PHL)	MDU-PHL	Seemann et al
Australia/VIC8284/2020	EPI_ISL_562689	2020-08-20	Microbiological Diagnostic Unit - Public Health Laboratory (MDU-PHL)	MDU-PHL	Seemann et al
Australia/VIC8285/2020	EPI_ISL_561746	2020-08-20	Microbiological Diagnostic Unit - Public Health Laboratory (MDU-PHL)	MDU-PHL	Seemann et al
Australia/VIC8286/2020	EPI_ISL_561937	2020-08-19	Microbiological Diagnostic Unit - Public Health Laboratory (MDU-PHL)	MDU-PHL	Seemann et al
Australia/VIC8288/2020	EPI_ISL_561836	2020-08-19	Microbiological Diagnostic Unit - Public Health Laboratory (MDU-PHL)	MDU-PHL	Seemann et al
Australia/VIC8289/2020	EPI_ISL_562625	2020-08-20	Microbiological Diagnostic Unit - Public Health Laboratory (MDU-PHL)	MDU-PHL	Seemann et al
Australia/VIC829/2020	EPI_ISL_427097	2020-04-04	Victorian Infectious Diseases Reference Laboratory (VIDRL)	Microbiological Diagnostic Unit Public Health Laboratory and Victorian Infectious Diseases Reference Laboratory, Doherty Institute	Caly L. et al
Australia/VIC8292/2020	EPI_ISL_562581	2020-08-20	Microbiological Diagnostic Unit - Public Health Laboratory (MDU-PHL)	MDU-PHL	Seemann et al
Australia/VIC8293/2020	EPI_ISL_564928	2020-08-16	Microbiological Diagnostic Unit - Public Health Laboratory (MDU-PHL)	MDU-PHL	Seemann et al
Australia/VIC8295/2020	EPI_ISL_562626	2020-08-14	Microbiological Diagnostic Unit - Public Health Laboratory (MDU-PHL)	MDU-PHL	Seemann et al
Australia/VIC8296/2020	EPI_ISL_561643	2020-08-14	Microbiological Diagnostic Unit - Public Health Laboratory (MDU-PHL)	MDU-PHL	Seemann et al
Australia/VIC8297/2020	EPI_ISL_564929	2020-08-15	Microbiological Diagnostic Unit - Public Health Laboratory (MDU-PHL)	MDU-PHL	Seemann et al
Australia/VIC8298/2020	EPI_ISL_562183	2020-08-14	Microbiological Diagnostic Unit - Public Health Laboratory (MDU-PHL)	MDU-PHL	Seemann et al
Australia/VIC83/2020	EPI_ISL_419799	2020-03-14	Victorian Infectious Diseases Reference Laboratory (VIDRL)	Victorian Infectious Diseases Reference Laboratory and Microbiological Diagnostic Unit Public Health Laboratory, Doherty Institute	Caly L. et al
Australia/VIC8300/2020	EPI_ISL_562283	2020-08-19	Microbiological Diagnostic Unit - Public Health Laboratory (MDU-PHL)	MDU-PHL	Seemann et al
Australia/VIC8301/2020	EPI_ISL_562562	2020-08-19	Microbiological Diagnostic Unit - Public Health Laboratory (MDU-PHL)	MDU-PHL	Seemann et al
Australia/VIC8302/2020	EPI_ISL_561665	2020-08-06	Microbiological Diagnostic Unit - Public Health Laboratory (MDU-PHL)	MDU-PHL	Seemann et al
Australia/VIC8303/2020	EPI_ISL_564930	2020-08-06	Microbiological Diagnostic Unit - Public Health Laboratory (MDU-PHL)	MDU-PHL	Seemann et al
Australia/VIC8304/2020	EPI_ISL_564931	2020-08-19	Microbiological Diagnostic Unit - Public Health Laboratory (MDU-PHL)	MDU-PHL	Seemann et al
Australia/VIC8305/2020	EPI_ISL_564932	2020-08-12	Microbiological Diagnostic Unit - Public Health Laboratory (MDU-PHL)	MDU-PHL	Seemann et al
Australia/VIC8306/2020	EPI_ISL_564933	2020-08-17	Microbiological Diagnostic Unit - Public Health Laboratory (MDU-PHL)	MDU-PHL	Seemann et al
Australia/VIC8307/2020	EPI_ISL_561596	2020-08-19	Microbiological Diagnostic Unit - Public Health Laboratory (MDU-PHL)	MDU-PHL	Seemann et al
Australia/VIC8308/2020	EPI_ISL_561570	2020-08-20	Microbiological Diagnostic Unit - Public Health Laboratory (MDU-PHL)	MDU-PHL	Seemann et al
Australia/VIC8309/2020	EPI_ISL_564934	2020-08-17	Microbiological Diagnostic Unit - Public Health Laboratory (MDU-PHL)	MDU-PHL	Seemann et al
Australia/VIC831/2020	EPI_ISL_427098	2020-04-04	Victorian Infectious Diseases Reference Laboratory (VIDRL)	Microbiological Diagnostic Unit Public Health Laboratory and Victorian Infectious Diseases Reference Laboratory, Doherty Institute	Caly L. et al
Australia/VIC8311/2020	EPI_ISL_564935	2020-08-19	Microbiological Diagnostic Unit - Public Health Laboratory (MDU-PHL)	MDU-PHL	Seemann et al
Australia/VIC8314/2020	EPI_ISL_564936	2020-08-05	Microbiological Diagnostic Unit - Public Health Laboratory (MDU-PHL)	MDU-PHL	Seemann et al
Australia/VIC8315/2020	EPI_ISL_564937	2020-08-06	Microbiological Diagnostic Unit - Public Health Laboratory (MDU-PHL)	MDU-PHL	Seemann et al
Australia/VIC8316/2020	EPI_ISL_561705	2020-08-16	Microbiological Diagnostic Unit - Public Health Laboratory (MDU-PHL)	MDU-PHL	Seemann et al
Australia/VIC8318/2020	EPI_ISL_561624	2020-08-12	Microbiological Diagnostic Unit - Public Health Laboratory (MDU-PHL)	MDU-PHL	Seemann et al
Australia/VIC8319/2020	EPI_ISL_561904	2020-08-12	Microbiological Diagnostic Unit - Public Health Laboratory (MDU-PHL)	MDU-PHL	Seemann et al
Australia/VIC8320/2020	EPI_ISL_562665	2020-08-12	Microbiological Diagnostic Unit - Public Health Laboratory (MDU-PHL)	MDU-PHL	Seemann et al
Australia/VIC8322/2020	EPI_ISL_564938	2020-08-13	Microbiological Diagnostic Unit - Public Health Laboratory (MDU-PHL)	MDU-PHL	Seemann et al
Australia/VIC8323/2020	EPI_ISL_564939	2020-08-12	Microbiological Diagnostic Unit - Public Health Laboratory (MDU-PHL)	MDU-PHL	Seemann et al
Australia/VIC8324/2020	EPI_ISL_564940	2020-08-12	Microbiological Diagnostic Unit - Public Health Laboratory (MDU-PHL)	MDU-PHL	Seemann et al
Australia/VIC8325/2020	EPI_ISL_564941	2020-08-13	Microbiological Diagnostic Unit - Public Health Laboratory (MDU-PHL)	MDU-PHL	Seemann et al
Australia/VIC8326/2020	EPI_ISL_562451	2020-08-12	Microbiological Diagnostic Unit - Public Health Laboratory (MDU-PHL)	MDU-PHL	Seemann et al
Australia/VIC8327/2020	EPI_ISL_564942	2020-08-12	Microbiological Diagnostic Unit - Public Health Laboratory (MDU-PHL)	MDU-PHL	Seemann et al
Australia/VIC8328/2020	EPI_ISL_564943	2020-08-12	Microbiological Diagnostic Unit - Public Health Laboratory (MDU-PHL)	MDU-PHL	Seemann et al
Australia/VIC8330/2020	EPI_ISL_564944	2020-08-13	Microbiological Diagnostic Unit - Public Health Laboratory (MDU-PHL)	MDU-PHL	Seemann et al
Australia/VIC8331/2020	EPI_ISL_564945	2020-08-14	Microbiological Diagnostic Unit - Public Health Laboratory (MDU-PHL)	MDU-PHL	Seemann et al
Australia/VIC8332/2020	EPI_ISL_561862	2020-08-12	Microbiological Diagnostic Unit - Public Health Laboratory (MDU-PHL)	MDU-PHL	Seemann et al
Australia/VIC8333/2020	EPI_ISL_564946	2020-08-13	Microbiological Diagnostic Unit - Public Health Laboratory (MDU-PHL)	MDU-PHL	Seemann et al
Australia/VIC8334/2020	EPI_ISL_564947	2020-08-14	Microbiological Diagnostic Unit - Public Health Laboratory (MDU-PHL)	MDU-PHL	Seemann et al
Australia/VIC8335/2020	EPI_ISL_564948	2020-08-13	Microbiological Diagnostic Unit - Public Health Laboratory (MDU-PHL)	MDU-PHL	Seemann et al
Australia/VIC8336/2020	EPI_ISL_564949	2020-08-12	Microbiological Diagnostic Unit - Public Health Laboratory (MDU-PHL)	MDU-PHL	Seemann et al
Australia/VIC8337/2020	EPI_ISL_564950	2020-08-13	Microbiological Diagnostic Unit - Public Health Laboratory (MDU-PHL)	MDU-PHL	Seemann et al
Australia/VIC8339/2020	EPI_ISL_564951	2020-08-14	Microbiological Diagnostic Unit - Public Health Laboratory (MDU-PHL)	MDU-PHL	Seemann et al
Australia/VIC834/2020	EPI_ISL_427099	2020-04-04	Victorian Infectious Diseases Reference Laboratory (VIDRL)	Microbiological Diagnostic Unit Public Health Laboratory and Victorian Infectious Diseases Reference Laboratory, Doherty Institute	Caly L. et al
Australia/VIC8340/2020	EPI_ISL_564952	2020-08-07	Microbiological Diagnostic Unit - Public Health Laboratory (MDU-PHL)	MDU-PHL	Seemann et al
Australia/VIC8341/2020	EPI_ISL_564953	2020-08-07	Microbiological Diagnostic Unit - Public Health Laboratory (MDU-PHL)	MDU-PHL	Seemann et al
Australia/VIC8342/2020	EPI_ISL_564954	2020-08-07	Microbiological Diagnostic Unit - Public Health Laboratory (MDU-PHL)	MDU-PHL	Seemann et al
Australia/VIC8343/2020	EPI_ISL_564955	2020-08-12	Microbiological Diagnostic Unit - Public Health Laboratory (MDU-PHL)	MDU-PHL	Seemann et al
Australia/VIC8344/2020	EPI_ISL_594137	2020-08-06	MDU-PHL, The Peter Doherty Institute for Infection and Immunity	MDU-PHL, The Peter Doherty Institute for Infection and Immunity	Caly et al
Australia/VIC8345/2020	EPI_ISL_564956	2020-08-11	Microbiological Diagnostic Unit - Public Health Laboratory (MDU-PHL)	MDU-PHL	Seemann et al
Australia/VIC8346/2020	EPI_ISL_564957	2020-08-07	Microbiological Diagnostic Unit - Public Health Laboratory (MDU-PHL)	MDU-PHL	Seemann et al
Australia/VIC8347/2020	EPI_ISL_562140	2020-08-06	Microbiological Diagnostic Unit - Public Health Laboratory (MDU-PHL)	MDU-PHL	Seemann et al
Australia/VIC8348/2020	EPI_ISL_564958	2020-08-06	Microbiological Diagnostic Unit - Public Health Laboratory (MDU-PHL)	MDU-PHL	Seemann et al
Australia/VIC8349/2020	EPI_ISL_564959	2020-08-07	Microbiological Diagnostic Unit - Public Health Laboratory (MDU-PHL)	MDU-PHL	Seemann et al
Australia/VIC8350/2020	EPI_ISL_564960	2020-08-06	Microbiological Diagnostic Unit - Public Health Laboratory (MDU-PHL)	MDU-PHL	Seemann et al
Australia/VIC8352/2020	EPI_ISL_564961	2020-08-11	Microbiological Diagnostic Unit - Public Health Laboratory (MDU-PHL)	MDU-PHL	Seemann et al
Australia/VIC8353/2020	EPI_ISL_564962	2020-08-10	Microbiological Diagnostic Unit - Public Health Laboratory (MDU-PHL)	MDU-PHL	Seemann et al
Australia/VIC8354/2020	EPI_ISL_564963	2020-08-12	Microbiological Diagnostic Unit - Public Health Laboratory (MDU-PHL)	MDU-PHL	Seemann et al
Australia/VIC8359/2020	EPI_ISL_562475	2020-08-13	Microbiological Diagnostic Unit - Public Health Laboratory (MDU-PHL)	MDU-PHL	Seemann et al
Australia/VIC836/2020	EPI_ISL_427100	2020-04-04	Victorian Infectious Diseases Reference Laboratory (VIDRL)	Microbiological Diagnostic Unit Public Health Laboratory and Victorian Infectious Diseases Reference Laboratory, Doherty Institute	Caly L. et al
Australia/VIC8361/2020	EPI_ISL_562666	2020-08-13	Microbiological Diagnostic Unit - Public Health Laboratory (MDU-PHL)	MDU-PHL	Seemann et al
Australia/VIC8362/2020	EPI_ISL_564964	2020-08-15	Microbiological Diagnostic Unit - Public Health Laboratory (MDU-PHL)	MDU-PHL	Seemann et al
Australia/VIC8363/2020	EPI_ISL_564965	2020-08-14	Microbiological Diagnostic Unit - Public Health Laboratory (MDU-PHL)	MDU-PHL	Seemann et al
Australia/VIC8364/2020	EPI_ISL_564966	2020-08-14	Microbiological Diagnostic Unit - Public Health Laboratory (MDU-PHL)	MDU-PHL	Seemann et al
Australia/VIC8366/2020	EPI_ISL_564967	2020-08-14	Microbiological Diagnostic Unit - Public Health Laboratory (MDU-PHL)	MDU-PHL	Seemann et al
Australia/VIC8367/2020	EPI_ISL_564968	2020-08-12	Microbiological Diagnostic Unit - Public Health Laboratory (MDU-PHL)	MDU-PHL	Seemann et al
Australia/VIC8368/2020	EPI_ISL_564969	2020-08-12	Microbiological Diagnostic Unit - Public Health Laboratory (MDU-PHL)	MDU-PHL	Seemann et al
Australia/VIC837/2020	EPI_ISL_427101	2020-04-04	Victorian Infectious Diseases Reference Laboratory (VIDRL)	Microbiological Diagnostic Unit Public Health Laboratory and Victorian Infectious Diseases Reference Laboratory, Doherty Institute	Caly L. et al
Australia/VIC8370/2020	EPI_ISL_564970	2020-08-14	Microbiological Diagnostic Unit - Public Health Laboratory (MDU-PHL)	MDU-PHL	Seemann et al
Australia/VIC8374/2020	EPI_ISL_564971	2020-08-13	Microbiological Diagnostic Unit - Public Health Laboratory (MDU-PHL)	MDU-PHL	Seemann et al
Australia/VIC8375/2020	EPI_ISL_564972	2020-08-12	Microbiological Diagnostic Unit - Public Health Laboratory (MDU-PHL)	MDU-PHL	Seemann et al
Australia/VIC8376/2020	EPI_ISL_562270	2020-08-13	Microbiological Diagnostic Unit - Public Health Laboratory (MDU-PHL)	MDU-PHL	Seemann et al
Australia/VIC8379/2020	EPI_ISL_564973	2020-08-12	Microbiological Diagnostic Unit - Public Health Laboratory (MDU-PHL)	MDU-PHL	Seemann et al
Australia/VIC8382/2020	EPI_ISL_564974	2020-08-12	Microbiological Diagnostic Unit - Public Health Laboratory (MDU-PHL)	MDU-PHL	Seemann et al
Australia/VIC8385/2020	EPI_ISL_564975	2020-08-12	Microbiological Diagnostic Unit - Public Health Laboratory (MDU-PHL)	MDU-PHL	Seemann et al
Australia/VIC8386/2020	EPI_ISL_564976	2020-08-12	Microbiological Diagnostic Unit - Public Health Laboratory (MDU-PHL)	MDU-PHL	Seemann et al
Australia/VIC8387/2020	EPI_ISL_564977	2020-08-13	Microbiological Diagnostic Unit - Public Health Laboratory (MDU-PHL)	MDU-PHL	Seemann et al
Australia/VIC8388/2020	EPI_ISL_562165	2020-08-10	Microbiological Diagnostic Unit - Public Health Laboratory (MDU-PHL)	MDU-PHL	Seemann et al
Australia/VIC8389/2020	EPI_ISL_564978	2020-08-10	Microbiological Diagnostic Unit - Public Health Laboratory (MDU-PHL)	MDU-PHL	Seemann et al
Australia/VIC8391/2020	EPI_ISL_564979	2020-08-12	Microbiological Diagnostic Unit - Public Health Laboratory (MDU-PHL)	MDU-PHL	Seemann et al
Australia/VIC8392/2020	EPI_ISL_564980	2020-08-12	Microbiological Diagnostic Unit - Public Health Laboratory (MDU-PHL)	MDU-PHL	Seemann et al
Australia/VIC8393/2020	EPI_ISL_564981	2020-08-12	Microbiological Diagnostic Unit - Public Health Laboratory (MDU-PHL)	MDU-PHL	Seemann et al
Australia/VIC8394/2020	EPI_ISL_564982	2020-08-12	Microbiological Diagnostic Unit - Public Health Laboratory (MDU-PHL)	MDU-PHL	Seemann et al
Australia/VIC8395/2020	EPI_ISL_564983	2020-08-12	Microbiological Diagnostic Unit - Public Health Laboratory (MDU-PHL)	MDU-PHL	Seemann et al
Australia/VIC8396/2020	EPI_ISL_564984	2020-08-12	Microbiological Diagnostic Unit - Public Health Laboratory (MDU-PHL)	MDU-PHL	Seemann et al
Australia/VIC8398/2020	EPI_ISL_564985	2020-07-23	Microbiological Diagnostic Unit - Public Health Laboratory (MDU-PHL)	MDU-PHL	Seemann et al
Australia/VIC84/2020	EPI_ISL_419803	2020-03-14	Victorian Infectious Diseases Reference Laboratory (VIDRL)	Victorian Infectious Diseases Reference Laboratory and Microbiological Diagnostic Unit Public Health Laboratory, Doherty Institute	Caly L. et al
Australia/VIC8400/2020	EPI_ISL_564986	2020-07-23	Microbiological Diagnostic Unit - Public Health Laboratory (MDU-PHL)	MDU-PHL	Seemann et al
Australia/VIC8401/2020	EPI_ISL_564987	2020-07-23	Microbiological Diagnostic Unit - Public Health Laboratory (MDU-PHL)	MDU-PHL	Seemann et al
Australia/VIC8402/2020	EPI_ISL_564988	2020-07-23	Microbiological Diagnostic Unit - Public Health Laboratory (MDU-PHL)	MDU-PHL	Seemann et al
Australia/VIC8403/2020	EPI_ISL_564989	2020-07-23	Microbiological Diagnostic Unit - Public Health Laboratory (MDU-PHL)	MDU-PHL	Seemann et al
Australia/VIC8405/2020	EPI_ISL_564990	2020-07-23	Microbiological Diagnostic Unit - Public Health Laboratory (MDU-PHL)	MDU-PHL	Seemann et al
Australia/VIC8407/2020	EPI_ISL_564991	2020-07-23	Microbiological Diagnostic Unit - Public Health Laboratory (MDU-PHL)	MDU-PHL	Seemann et al
Australia/VIC8408/2020	EPI_ISL_564992	2020-07-23	Microbiological Diagnostic Unit - Public Health Laboratory (MDU-PHL)	MDU-PHL	Seemann et al
Australia/VIC8410/2020	EPI_ISL_564993	2020-07-23	Microbiological Diagnostic Unit - Public Health Laboratory (MDU-PHL)	MDU-PHL	Seemann et al
Australia/VIC8411/2020	EPI_ISL_562758	2020-07-24	Microbiological Diagnostic Unit - Public Health Laboratory (MDU-PHL)	MDU-PHL	Seemann et al
Australia/VIC8412/2020	EPI_ISL_564994	2020-07-23	Microbiological Diagnostic Unit - Public Health Laboratory (MDU-PHL)	MDU-PHL	Seemann et al
Australia/VIC8413/2020	EPI_ISL_564995	2020-07-23	Microbiological Diagnostic Unit - Public Health Laboratory (MDU-PHL)	MDU-PHL	Seemann et al
Australia/VIC8415/2020	EPI_ISL_564996	2020-07-24	Microbiological Diagnostic Unit - Public Health Laboratory (MDU-PHL)	MDU-PHL	Seemann et al
Australia/VIC8416/2020	EPI_ISL_564997	2020-07-23	Microbiological Diagnostic Unit - Public Health Laboratory (MDU-PHL)	MDU-PHL	Seemann et al
Australia/VIC8417/2020	EPI_ISL_564998	2020-07-24	Microbiological Diagnostic Unit - Public Health Laboratory (MDU-PHL)	MDU-PHL	Seemann et al
Australia/VIC8418/2020	EPI_ISL_562500	2020-07-24	Microbiological Diagnostic Unit - Public Health Laboratory (MDU-PHL)	MDU-PHL	Seemann et al
Australia/VIC8419/2020	EPI_ISL_564999	2020-07-27	Microbiological Diagnostic Unit - Public Health Laboratory (MDU-PHL)	MDU-PHL	Seemann et al
Australia/VIC842/2020	EPI_ISL_427102	2020-04-04	Victorian Infectious Diseases Reference Laboratory (VIDRL)	Microbiological Diagnostic Unit Public Health Laboratory and Victorian Infectious Diseases Reference Laboratory, Doherty Institute	Caly L. et al
Australia/VIC8420/2020	EPI_ISL_565000	2020-07-28	Microbiological Diagnostic Unit - Public Health Laboratory (MDU-PHL)	MDU-PHL	Seemann et al
Australia/VIC8422/2020	EPI_ISL_565001	2020-07-28	Microbiological Diagnostic Unit - Public Health Laboratory (MDU-PHL)	MDU-PHL	Seemann et al
Australia/VIC8424/2020	EPI_ISL_565002	2020-07-29	Microbiological Diagnostic Unit - Public Health Laboratory (MDU-PHL)	MDU-PHL	Seemann et al
Australia/VIC8425/2020	EPI_ISL_565003	2020-07-29	Microbiological Diagnostic Unit - Public Health Laboratory (MDU-PHL)	MDU-PHL	Seemann et al
Australia/VIC8427/2020	EPI_ISL_565004	2020	Microbiological Diagnostic Unit - Public Health Laboratory (MDU-PHL)	MDU-PHL	Seemann et al
Australia/VIC8429/2020	EPI_ISL_565005	2020	Microbiological Diagnostic Unit - Public Health Laboratory (MDU-PHL)	MDU-PHL	Seemann et al
Australia/VIC843/2020	EPI_ISL_427103	2020-04-04	Victorian Infectious Diseases Reference Laboratory (VIDRL)	Microbiological Diagnostic Unit Public Health Laboratory and Victorian Infectious Diseases Reference Laboratory, Doherty Institute	Caly L. et al
Australia/VIC8431/2020	EPI_ISL_565006	2020	Microbiological Diagnostic Unit - Public Health Laboratory (MDU-PHL)	MDU-PHL	Seemann et al
Australia/VIC8433/2020	EPI_ISL_565007	2020	Microbiological Diagnostic Unit - Public Health Laboratory (MDU-PHL)	MDU-PHL	Seemann et al
Australia/VIC8434/2020	EPI_ISL_565008	2020-07-21	Microbiological Diagnostic Unit - Public Health Laboratory (MDU-PHL)	MDU-PHL	Seemann et al
Australia/VIC8435/2020	EPI_ISL_565009	2020-07-28	Microbiological Diagnostic Unit - Public Health Laboratory (MDU-PHL)	MDU-PHL	Seemann et al
Australia/VIC8436/2020	EPI_ISL_565010	2020-07-28	Microbiological Diagnostic Unit - Public Health Laboratory (MDU-PHL)	MDU-PHL	Seemann et al
Australia/VIC8437/2020	EPI_ISL_565011	2020-07-28	Microbiological Diagnostic Unit - Public Health Laboratory (MDU-PHL)	MDU-PHL	Seemann et al
Australia/VIC8438/2020	EPI_ISL_565012	2020-07-27	Microbiological Diagnostic Unit - Public Health Laboratory (MDU-PHL)	MDU-PHL	Seemann et al
Australia/VIC8439/2020	EPI_ISL_562457	2020-07-27	Microbiological Diagnostic Unit - Public Health Laboratory (MDU-PHL)	MDU-PHL	Seemann et al
Australia/VIC844/2020	EPI_ISL_427104	2020-04-04	Victorian Infectious Diseases Reference Laboratory (VIDRL)	Microbiological Diagnostic Unit Public Health Laboratory and Victorian Infectious Diseases Reference Laboratory, Doherty Institute	Caly L. et al
Australia/VIC8440/2020	EPI_ISL_565013	2020-07-27	Microbiological Diagnostic Unit - Public Health Laboratory (MDU-PHL)	MDU-PHL	Seemann et al
Australia/VIC8441/2020	EPI_ISL_565014	2020-07-28	Microbiological Diagnostic Unit - Public Health Laboratory (MDU-PHL)	MDU-PHL	Seemann et al
Australia/VIC8442/2020	EPI_ISL_565015	2020-07-28	Microbiological Diagnostic Unit - Public Health Laboratory (MDU-PHL)	MDU-PHL	Seemann et al
Australia/VIC8443/2020	EPI_ISL_565016	2020-07-28	Microbiological Diagnostic Unit - Public Health Laboratory (MDU-PHL)	MDU-PHL	Seemann et al
Australia/VIC8444/2020	EPI_ISL_562404	2020-07-28	Microbiological Diagnostic Unit - Public Health Laboratory (MDU-PHL)	MDU-PHL	Seemann et al
Australia/VIC8445/2020	EPI_ISL_565017	2020-07-28	Microbiological Diagnostic Unit - Public Health Laboratory (MDU-PHL)	MDU-PHL	Seemann et al
Australia/VIC8446/2020	EPI_ISL_565018	2020-07-27	Microbiological Diagnostic Unit - Public Health Laboratory (MDU-PHL)	MDU-PHL	Seemann et al
Australia/VIC8447/2020	EPI_ISL_565019	2020-07-27	Microbiological Diagnostic Unit - Public Health Laboratory (MDU-PHL)	MDU-PHL	Seemann et al
Australia/VIC8448/2020	EPI_ISL_565020	2020-07-27	Microbiological Diagnostic Unit - Public Health Laboratory (MDU-PHL)	MDU-PHL	Seemann et al
Australia/VIC8449/2020	EPI_ISL_565021	2020-07-28	Microbiological Diagnostic Unit - Public Health Laboratory (MDU-PHL)	MDU-PHL	Seemann et al
Australia/VIC845/2020	EPI_ISL_427105	2020-04-04	Victorian Infectious Diseases Reference Laboratory (VIDRL)	Microbiological Diagnostic Unit Public Health Laboratory and Victorian Infectious Diseases Reference Laboratory, Doherty Institute	Caly L. et al
Australia/VIC8450/2020	EPI_ISL_565022	2020-07-28	Microbiological Diagnostic Unit - Public Health Laboratory (MDU-PHL)	MDU-PHL	Seemann et al
Australia/VIC8451/2020	EPI_ISL_565023	2020-07-27	Microbiological Diagnostic Unit - Public Health Laboratory (MDU-PHL)	MDU-PHL	Seemann et al
Australia/VIC8452/2020	EPI_ISL_565024	2020-07-27	Microbiological Diagnostic Unit - Public Health Laboratory (MDU-PHL)	MDU-PHL	Seemann et al
Australia/VIC8454/2020	EPI_ISL_565025	2020-07-27	Microbiological Diagnostic Unit - Public Health Laboratory (MDU-PHL)	MDU-PHL	Seemann et al
Australia/VIC8455/2020	EPI_ISL_565026	2020-07-28	Microbiological Diagnostic Unit - Public Health Laboratory (MDU-PHL)	MDU-PHL	Seemann et al
Australia/VIC8457/2020	EPI_ISL_565027	2020-07-27	Microbiological Diagnostic Unit - Public Health Laboratory (MDU-PHL)	MDU-PHL	Seemann et al
Australia/VIC8458/2020	EPI_ISL_565028	2020-07-27	Microbiological Diagnostic Unit - Public Health Laboratory (MDU-PHL)	MDU-PHL	Seemann et al
Australia/VIC8459/2020	EPI_ISL_565029	2020-07-27	Microbiological Diagnostic Unit - Public Health Laboratory (MDU-PHL)	MDU-PHL	Seemann et al
Australia/VIC846/2020	EPI_ISL_427106	2020-04-04	Victorian Infectious Diseases Reference Laboratory (VIDRL)	Microbiological Diagnostic Unit Public Health Laboratory and Victorian Infectious Diseases Reference Laboratory, Doherty Institute	Caly L. et al
Australia/VIC8460/2020	EPI_ISL_565030	2020-07-27	Microbiological Diagnostic Unit - Public Health Laboratory (MDU-PHL)	MDU-PHL	Seemann et al
Australia/VIC8461/2020	EPI_ISL_565031	2020-07-27	Microbiological Diagnostic Unit - Public Health Laboratory (MDU-PHL)	MDU-PHL	Seemann et al
Australia/VIC8462/2020	EPI_ISL_565032	2020-07-28	Microbiological Diagnostic Unit - Public Health Laboratory (MDU-PHL)	MDU-PHL	Seemann et al
Australia/VIC8463/2020	EPI_ISL_565033	2020-07-28	Microbiological Diagnostic Unit - Public Health Laboratory (MDU-PHL)	MDU-PHL	Seemann et al
Australia/VIC8464/2020	EPI_ISL_565034	2020	Microbiological Diagnostic Unit - Public Health Laboratory (MDU-PHL)	MDU-PHL	Seemann et al
Australia/VIC8465/2020	EPI_ISL_562100	2020-07-28	Microbiological Diagnostic Unit - Public Health Laboratory (MDU-PHL)	MDU-PHL	Seemann et al
Australia/VIC8467/2020	EPI_ISL_565035	2020-07-28	Microbiological Diagnostic Unit - Public Health Laboratory (MDU-PHL)	MDU-PHL	Seemann et al
Australia/VIC8468/2020	EPI_ISL_565036	2020-07-27	Microbiological Diagnostic Unit - Public Health Laboratory (MDU-PHL)	MDU-PHL	Seemann et al
Australia/VIC847/2020	EPI_ISL_427107	2020-04-04	Victorian Infectious Diseases Reference Laboratory (VIDRL)	Microbiological Diagnostic Unit Public Health Laboratory and Victorian Infectious Diseases Reference Laboratory, Doherty Institute	Caly L. et al
Australia/VIC8470/2020	EPI_ISL_565037	2020-07-27	Microbiological Diagnostic Unit - Public Health Laboratory (MDU-PHL)	MDU-PHL	Seemann et al
Australia/VIC8471/2020	EPI_ISL_565038	2020-07-27	Microbiological Diagnostic Unit - Public Health Laboratory (MDU-PHL)	MDU-PHL	Seemann et al
Australia/VIC8472/2020	EPI_ISL_565039	2020-07-27	Microbiological Diagnostic Unit - Public Health Laboratory (MDU-PHL)	MDU-PHL	Seemann et al
Australia/VIC8474/2020	EPI_ISL_565040	2020	Microbiological Diagnostic Unit - Public Health Laboratory (MDU-PHL)	MDU-PHL	Seemann et al
Australia/VIC8475/2020	EPI_ISL_565041	2020	Microbiological Diagnostic Unit - Public Health Laboratory (MDU-PHL)	MDU-PHL	Seemann et al
Australia/VIC8476/2020	EPI_ISL_561960	2020-07-27	Microbiological Diagnostic Unit - Public Health Laboratory (MDU-PHL)	MDU-PHL	Seemann et al
Australia/VIC8477/2020	EPI_ISL_565042	2020-07-28	Microbiological Diagnostic Unit - Public Health Laboratory (MDU-PHL)	MDU-PHL	Seemann et al
Australia/VIC8478/2020	EPI_ISL_565043	2020-07-27	Microbiological Diagnostic Unit - Public Health Laboratory (MDU-PHL)	MDU-PHL	Seemann et al
Australia/VIC8479/2020	EPI_ISL_565044	2020-07-27	Microbiological Diagnostic Unit - Public Health Laboratory (MDU-PHL)	MDU-PHL	Seemann et al
Australia/VIC848/2020	EPI_ISL_427108	2020-04-04	Victorian Infectious Diseases Reference Laboratory (VIDRL)	Microbiological Diagnostic Unit Public Health Laboratory and Victorian Infectious Diseases Reference Laboratory, Doherty Institute	Caly L. et al
Australia/VIC8480/2020	EPI_ISL_565045	2020-07-28	Microbiological Diagnostic Unit - Public Health Laboratory (MDU-PHL)	MDU-PHL	Seemann et al
Australia/VIC8481/2020	EPI_ISL_565046	2020-07-28	Microbiological Diagnostic Unit - Public Health Laboratory (MDU-PHL)	MDU-PHL	Seemann et al
Australia/VIC8482/2020	EPI_ISL_562627	2020-08-17	Microbiological Diagnostic Unit - Public Health Laboratory (MDU-PHL)	MDU-PHL	Seemann et al
Australia/VIC8483/2020	EPI_ISL_562369	2020-08-18	Microbiological Diagnostic Unit - Public Health Laboratory (MDU-PHL)	MDU-PHL	Seemann et al
Australia/VIC8484/2020	EPI_ISL_562574	2020-08-16	Microbiological Diagnostic Unit - Public Health Laboratory (MDU-PHL)	MDU-PHL	Seemann et al
Australia/VIC8485/2020	EPI_ISL_565047	2020-08-17	Microbiological Diagnostic Unit - Public Health Laboratory (MDU-PHL)	MDU-PHL	Seemann et al
Australia/VIC8486/2020	EPI_ISL_565048	2020-08-17	Microbiological Diagnostic Unit - Public Health Laboratory (MDU-PHL)	MDU-PHL	Seemann et al
Australia/VIC8487/2020	EPI_ISL_565049	2020-08-18	Microbiological Diagnostic Unit - Public Health Laboratory (MDU-PHL)	MDU-PHL	Seemann et al
Australia/VIC8488/2020	EPI_ISL_562095	2020-08-18	Microbiological Diagnostic Unit - Public Health Laboratory (MDU-PHL)	MDU-PHL	Seemann et al
Australia/VIC849/2020	EPI_ISL_427109	2020-04-04	Victorian Infectious Diseases Reference Laboratory (VIDRL)	Microbiological Diagnostic Unit Public Health Laboratory and Victorian Infectious Diseases Reference Laboratory, Doherty Institute	Caly L. et al
Australia/VIC8490/2020	EPI_ISL_565050	2020-08-17	Microbiological Diagnostic Unit - Public Health Laboratory (MDU-PHL)	MDU-PHL	Seemann et al
Australia/VIC8491/2020	EPI_ISL_561888	2020-08-18	Microbiological Diagnostic Unit - Public Health Laboratory (MDU-PHL)	MDU-PHL	Seemann et al
Australia/VIC8495/2020	EPI_ISL_565051	2020-08-19	Microbiological Diagnostic Unit - Public Health Laboratory (MDU-PHL)	MDU-PHL	Seemann et al
Australia/VIC8496/2020	EPI_ISL_565052	2020-08-19	Microbiological Diagnostic Unit - Public Health Laboratory (MDU-PHL)	MDU-PHL	Seemann et al
Australia/VIC8497/2020	EPI_ISL_565053	2020-08-19	Microbiological Diagnostic Unit - Public Health Laboratory (MDU-PHL)	MDU-PHL	Seemann et al
Australia/VIC8498/2020	EPI_ISL_565054	2020-08-19	Microbiological Diagnostic Unit - Public Health Laboratory (MDU-PHL)	MDU-PHL	Seemann et al
Australia/VIC85/2020	EPI_ISL_419795	2020-03-15	Victorian Infectious Diseases Reference Laboratory (VIDRL)	Victorian Infectious Diseases Reference Laboratory and Microbiological Diagnostic Unit Public Health Laboratory, Doherty Institute	Caly L. et al
Australia/VIC850/2020	EPI_ISL_427110	2020-04-04	Victorian Infectious Diseases Reference Laboratory (VIDRL)	Microbiological Diagnostic Unit Public Health Laboratory and Victorian Infectious Diseases Reference Laboratory, Doherty Institute	Caly L. et al
Australia/VIC8500/2020	EPI_ISL_562170	2020-07-24	Microbiological Diagnostic Unit - Public Health Laboratory (MDU-PHL)	MDU-PHL	Seemann et al
Australia/VIC8501/2020	EPI_ISL_565055	2020-07-28	Microbiological Diagnostic Unit - Public Health Laboratory (MDU-PHL)	MDU-PHL	Seemann et al
Australia/VIC8502/2020	EPI_ISL_565056	2020-07-28	Microbiological Diagnostic Unit - Public Health Laboratory (MDU-PHL)	MDU-PHL	Seemann et al
Australia/VIC8505/2020	EPI_ISL_565057	2020-07-28	Microbiological Diagnostic Unit - Public Health Laboratory (MDU-PHL)	MDU-PHL	Seemann et al
Australia/VIC8506/2020	EPI_ISL_565058	2020-07-28	Microbiological Diagnostic Unit - Public Health Laboratory (MDU-PHL)	MDU-PHL	Seemann et al
Australia/VIC8507/2020	EPI_ISL_565059	2020-07-28	Microbiological Diagnostic Unit - Public Health Laboratory (MDU-PHL)	MDU-PHL	Seemann et al
Australia/VIC8508/2020	EPI_ISL_565060	2020-07-28	Microbiological Diagnostic Unit - Public Health Laboratory (MDU-PHL)	MDU-PHL	Seemann et al
Australia/VIC8509/2020	EPI_ISL_565061	2020-07-28	Microbiological Diagnostic Unit - Public Health Laboratory (MDU-PHL)	MDU-PHL	Seemann et al
Australia/VIC851/2020	EPI_ISL_427111	2020-04-04	Victorian Infectious Diseases Reference Laboratory (VIDRL)	Microbiological Diagnostic Unit Public Health Laboratory and Victorian Infectious Diseases Reference Laboratory, Doherty Institute	Caly L. et al
Australia/VIC8510/2020	EPI_ISL_565062	2020-07-28	Microbiological Diagnostic Unit - Public Health Laboratory (MDU-PHL)	MDU-PHL	Seemann et al
Australia/VIC8511/2020	EPI_ISL_565063	2020-07-28	Microbiological Diagnostic Unit - Public Health Laboratory (MDU-PHL)	MDU-PHL	Seemann et al
Australia/VIC8513/2020	EPI_ISL_565064	2020-07-28	Microbiological Diagnostic Unit - Public Health Laboratory (MDU-PHL)	MDU-PHL	Seemann et al
Australia/VIC8514/2020	EPI_ISL_565065	2020-07-28	Microbiological Diagnostic Unit - Public Health Laboratory (MDU-PHL)	MDU-PHL	Seemann et al
Australia/VIC8515/2020	EPI_ISL_565066	2020-07-28	Microbiological Diagnostic Unit - Public Health Laboratory (MDU-PHL)	MDU-PHL	Seemann et al
Australia/VIC8517/2020	EPI_ISL_565067	2020-07-28	Microbiological Diagnostic Unit - Public Health Laboratory (MDU-PHL)	MDU-PHL	Seemann et al
Australia/VIC8518/2020	EPI_ISL_565068	2020-07-28	Microbiological Diagnostic Unit - Public Health Laboratory (MDU-PHL)	MDU-PHL	Seemann et al
Australia/VIC8519/2020	EPI_ISL_565069	2020-07-29	Microbiological Diagnostic Unit - Public Health Laboratory (MDU-PHL)	MDU-PHL	Seemann et al
Australia/VIC852/2020	EPI_ISL_427112	2020-04-04	Victorian Infectious Diseases Reference Laboratory (VIDRL)	Microbiological Diagnostic Unit Public Health Laboratory and Victorian Infectious Diseases Reference Laboratory, Doherty Institute	Caly L. et al
Australia/VIC8520/2020	EPI_ISL_565070	2020-07-29	Microbiological Diagnostic Unit - Public Health Laboratory (MDU-PHL)	MDU-PHL	Seemann et al
Australia/VIC8521/2020	EPI_ISL_565071	2020-07-28	Microbiological Diagnostic Unit - Public Health Laboratory (MDU-PHL)	MDU-PHL	Seemann et al
Australia/VIC8523/2020	EPI_ISL_565072	2020-08-01	Microbiological Diagnostic Unit - Public Health Laboratory (MDU-PHL)	MDU-PHL	Seemann et al
Australia/VIC8524/2020	EPI_ISL_565073	2020-08-01	Microbiological Diagnostic Unit - Public Health Laboratory (MDU-PHL)	MDU-PHL	Seemann et al
Australia/VIC8525/2020	EPI_ISL_565074	2020-08-01	Microbiological Diagnostic Unit - Public Health Laboratory (MDU-PHL)	MDU-PHL	Seemann et al
Australia/VIC8526/2020	EPI_ISL_565075	2020-08-01	Microbiological Diagnostic Unit - Public Health Laboratory (MDU-PHL)	MDU-PHL	Seemann et al
Australia/VIC8527/2020	EPI_ISL_565076	2020-08-01	Microbiological Diagnostic Unit - Public Health Laboratory (MDU-PHL)	MDU-PHL	Seemann et al
Australia/VIC8528/2020	EPI_ISL_565077	2020-08-02	Microbiological Diagnostic Unit - Public Health Laboratory (MDU-PHL)	MDU-PHL	Seemann et al
Australia/VIC853/2020	EPI_ISL_427113	2020-04-04	Victorian Infectious Diseases Reference Laboratory (VIDRL)	Microbiological Diagnostic Unit Public Health Laboratory and Victorian Infectious Diseases Reference Laboratory, Doherty Institute	Caly L. et al
Australia/VIC8530/2020	EPI_ISL_565078	2020-08-04	Microbiological Diagnostic Unit - Public Health Laboratory (MDU-PHL)	MDU-PHL	Seemann et al
Australia/VIC8531/2020	EPI_ISL_565079	2020-08-04	Microbiological Diagnostic Unit - Public Health Laboratory (MDU-PHL)	MDU-PHL	Seemann et al
Australia/VIC8532/2020	EPI_ISL_565080	2020-08-04	Microbiological Diagnostic Unit - Public Health Laboratory (MDU-PHL)	MDU-PHL	Seemann et al
Australia/VIC8533/2020	EPI_ISL_562249	2020-08-05	Microbiological Diagnostic Unit - Public Health Laboratory (MDU-PHL)	MDU-PHL	Seemann et al
Australia/VIC8535/2020	EPI_ISL_562279	2020-08-14	Microbiological Diagnostic Unit - Public Health Laboratory (MDU-PHL)	MDU-PHL	Seemann et al
Australia/VIC8536/2020	EPI_ISL_565081	2020-08-14	Microbiological Diagnostic Unit - Public Health Laboratory (MDU-PHL)	MDU-PHL	Seemann et al
Australia/VIC854/2020	EPI_ISL_427114	2020-04-04	Victorian Infectious Diseases Reference Laboratory (VIDRL)	Microbiological Diagnostic Unit Public Health Laboratory and Victorian Infectious Diseases Reference Laboratory, Doherty Institute	Caly L. et al
Australia/VIC8540/2020	EPI_ISL_562114	2020-08-18	Microbiological Diagnostic Unit - Public Health Laboratory (MDU-PHL)	MDU-PHL	Seemann et al
Australia/VIC8541/2020	EPI_ISL_565082	2020-08-17	Microbiological Diagnostic Unit - Public Health Laboratory (MDU-PHL)	MDU-PHL	Seemann et al
Australia/VIC8543/2020	EPI_ISL_562492	2020-08-18	Microbiological Diagnostic Unit - Public Health Laboratory (MDU-PHL)	MDU-PHL	Seemann et al
Australia/VIC8545/2020	EPI_ISL_565083	2020-08-17	Microbiological Diagnostic Unit - Public Health Laboratory (MDU-PHL)	MDU-PHL	Seemann et al
Australia/VIC8546/2020	EPI_ISL_562292	2020-08-18	Microbiological Diagnostic Unit - Public Health Laboratory (MDU-PHL)	MDU-PHL	Seemann et al
Australia/VIC8547/2020	EPI_ISL_565084	2020-08-17	Microbiological Diagnostic Unit - Public Health Laboratory (MDU-PHL)	MDU-PHL	Seemann et al
Australia/VIC8548/2020	EPI_ISL_565085	2020-08-15	Microbiological Diagnostic Unit - Public Health Laboratory (MDU-PHL)	MDU-PHL	Seemann et al
Australia/VIC8549/2020	EPI_ISL_565086	2020-08-18	Microbiological Diagnostic Unit - Public Health Laboratory (MDU-PHL)	MDU-PHL	Seemann et al
Australia/VIC8550/2020	EPI_ISL_565087	2020-08-18	Microbiological Diagnostic Unit - Public Health Laboratory (MDU-PHL)	MDU-PHL	Seemann et al
Australia/VIC8551/2020	EPI_ISL_562071	2020-08-18	Microbiological Diagnostic Unit - Public Health Laboratory (MDU-PHL)	MDU-PHL	Seemann et al
Australia/VIC8552/2020	EPI_ISL_565088	2020-08-15	Microbiological Diagnostic Unit - Public Health Laboratory (MDU-PHL)	MDU-PHL	Seemann et al
Australia/VIC8554/2020	EPI_ISL_562124	2020-08-16	Microbiological Diagnostic Unit - Public Health Laboratory (MDU-PHL)	MDU-PHL	Seemann et al
Australia/VIC8556/2020	EPI_ISL_561399	2020-08-17	Microbiological Diagnostic Unit - Public Health Laboratory (MDU-PHL)	MDU-PHL	Seemann et al
Australia/VIC8558/2020	EPI_ISL_565089	2020-08-17	Microbiological Diagnostic Unit - Public Health Laboratory (MDU-PHL)	MDU-PHL	Seemann et al
Australia/VIC8559/2020	EPI_ISL_565090	2020-08-17	Microbiological Diagnostic Unit - Public Health Laboratory (MDU-PHL)	MDU-PHL	Seemann et al
Australia/VIC856/2020	EPI_ISL_427115	2020-04-04	Victorian Infectious Diseases Reference Laboratory (VIDRL)	Microbiological Diagnostic Unit Public Health Laboratory and Victorian Infectious Diseases Reference Laboratory, Doherty Institute	Caly L. et al
Australia/VIC8562/2020	EPI_ISL_565091	2020-08-17	Microbiological Diagnostic Unit - Public Health Laboratory (MDU-PHL)	MDU-PHL	Seemann et al
Australia/VIC8563/2020	EPI_ISL_565092	2020-08-17	Microbiological Diagnostic Unit - Public Health Laboratory (MDU-PHL)	MDU-PHL	Seemann et al
Australia/VIC8565/2020	EPI_ISL_565093	2020-08-17	Microbiological Diagnostic Unit - Public Health Laboratory (MDU-PHL)	MDU-PHL	Seemann et al
Australia/VIC8566/2020	EPI_ISL_565094	2020-08-17	Microbiological Diagnostic Unit - Public Health Laboratory (MDU-PHL)	MDU-PHL	Seemann et al
Australia/VIC8568/2020	EPI_ISL_565095	2020-08-17	Microbiological Diagnostic Unit - Public Health Laboratory (MDU-PHL)	MDU-PHL	Seemann et al
Australia/VIC8569/2020	EPI_ISL_562347	2020-08-17	Microbiological Diagnostic Unit - Public Health Laboratory (MDU-PHL)	MDU-PHL	Seemann et al
Australia/VIC857/2020	EPI_ISL_427116	2020-04-05	Victorian Infectious Diseases Reference Laboratory (VIDRL)	Microbiological Diagnostic Unit Public Health Laboratory and Victorian Infectious Diseases Reference Laboratory, Doherty Institute	Caly L. et al
Australia/VIC8570/2020	EPI_ISL_565096	2020-08-17	Microbiological Diagnostic Unit - Public Health Laboratory (MDU-PHL)	MDU-PHL	Seemann et al
Australia/VIC8571/2020	EPI_ISL_565097	2020-08-17	Microbiological Diagnostic Unit - Public Health Laboratory (MDU-PHL)	MDU-PHL	Seemann et al
Australia/VIC8573/2020	EPI_ISL_561796	2020-08-17	Microbiological Diagnostic Unit - Public Health Laboratory (MDU-PHL)	MDU-PHL	Seemann et al
Australia/VIC8576/2020	EPI_ISL_561945	2020-08-17	Microbiological Diagnostic Unit - Public Health Laboratory (MDU-PHL)	MDU-PHL	Seemann et al
Australia/VIC8577/2020	EPI_ISL_565098	2020-08-15	Microbiological Diagnostic Unit - Public Health Laboratory (MDU-PHL)	MDU-PHL	Seemann et al
Australia/VIC858/2020	EPI_ISL_427117	2020-04-05	Victorian Infectious Diseases Reference Laboratory (VIDRL)	Microbiological Diagnostic Unit Public Health Laboratory and Victorian Infectious Diseases Reference Laboratory, Doherty Institute	Caly L. et al
Australia/VIC8580/2020	EPI_ISL_565099	2020-08-15	Microbiological Diagnostic Unit - Public Health Laboratory (MDU-PHL)	MDU-PHL	Seemann et al
Australia/VIC8581/2020	EPI_ISL_561921	2020-08-17	Microbiological Diagnostic Unit - Public Health Laboratory (MDU-PHL)	MDU-PHL	Seemann et al
Australia/VIC8582/2020	EPI_ISL_561913	2020-08-17	Microbiological Diagnostic Unit - Public Health Laboratory (MDU-PHL)	MDU-PHL	Seemann et al
Australia/VIC8584/2020	EPI_ISL_565100	2020-08-15	Microbiological Diagnostic Unit - Public Health Laboratory (MDU-PHL)	MDU-PHL	Seemann et al
Australia/VIC8586/2020	EPI_ISL_565101	2020-08-15	Microbiological Diagnostic Unit - Public Health Laboratory (MDU-PHL)	MDU-PHL	Seemann et al
Australia/VIC8587/2020	EPI_ISL_562198	2020-08-15	Microbiological Diagnostic Unit - Public Health Laboratory (MDU-PHL)	MDU-PHL	Seemann et al
Australia/VIC8588/2020	EPI_ISL_565102	2020-08-15	Microbiological Diagnostic Unit - Public Health Laboratory (MDU-PHL)	MDU-PHL	Seemann et al
Australia/VIC8589/2020	EPI_ISL_565103	2020-08-15	Microbiological Diagnostic Unit - Public Health Laboratory (MDU-PHL)	MDU-PHL	Seemann et al
Australia/VIC859/2020	EPI_ISL_480574	2020-04-05	Victorian Infectious Diseases Reference Laboratory (VIDRL)	VIDRL and MDU-PHL	Caly L. et al
Australia/VIC8591/2020	EPI_ISL_561472	2020-08-18	Microbiological Diagnostic Unit - Public Health Laboratory (MDU-PHL)	MDU-PHL	Seemann et al
Australia/VIC8592/2020	EPI_ISL_565104	2020-08-18	Microbiological Diagnostic Unit - Public Health Laboratory (MDU-PHL)	MDU-PHL	Seemann et al
Australia/VIC8593/2020	EPI_ISL_561719	2020-08-18	Microbiological Diagnostic Unit - Public Health Laboratory (MDU-PHL)	MDU-PHL	Seemann et al
Australia/VIC8599/2020	EPI_ISL_561878	2020-08-18	Microbiological Diagnostic Unit - Public Health Laboratory (MDU-PHL)	MDU-PHL	Seemann et al
Australia/VIC86/2020	EPI_ISL_419796	2020-03-15	Victorian Infectious Diseases Reference Laboratory (VIDRL)	Victorian Infectious Diseases Reference Laboratory and Microbiological Diagnostic Unit Public Health Laboratory, Doherty Institute	Caly L. et al
Australia/VIC860/2020	EPI_ISL_427118	2020-04-05	Victorian Infectious Diseases Reference Laboratory (VIDRL)	Microbiological Diagnostic Unit Public Health Laboratory and Victorian Infectious Diseases Reference Laboratory, Doherty Institute	Caly L. et al
Australia/VIC8602/2020	EPI_ISL_565105	2020-08-06	Microbiological Diagnostic Unit - Public Health Laboratory (MDU-PHL)	MDU-PHL	Seemann et al
Australia/VIC8603/2020	EPI_ISL_565106	2020-08-17	Microbiological Diagnostic Unit - Public Health Laboratory (MDU-PHL)	MDU-PHL	Seemann et al
Australia/VIC8604/2020	EPI_ISL_565107	2020-08-06	Microbiological Diagnostic Unit - Public Health Laboratory (MDU-PHL)	MDU-PHL	Seemann et al
Australia/VIC8605/2020	EPI_ISL_565108	2020-08-17	Microbiological Diagnostic Unit - Public Health Laboratory (MDU-PHL)	MDU-PHL	Seemann et al
Australia/VIC8607/2020	EPI_ISL_561837	2020-08-17	Microbiological Diagnostic Unit - Public Health Laboratory (MDU-PHL)	MDU-PHL	Seemann et al
Australia/VIC8608/2020	EPI_ISL_561389	2020-08-18	Microbiological Diagnostic Unit - Public Health Laboratory (MDU-PHL)	MDU-PHL	Seemann et al
Australia/VIC8609/2020	EPI_ISL_561605	2020-07-19	Microbiological Diagnostic Unit - Public Health Laboratory (MDU-PHL)	MDU-PHL	Seemann et al
Australia/VIC8610/2020	EPI_ISL_565109	2020-07-20	Microbiological Diagnostic Unit - Public Health Laboratory (MDU-PHL)	MDU-PHL	Seemann et al
Australia/VIC8611/2020	EPI_ISL_565110	2020	Microbiological Diagnostic Unit - Public Health Laboratory (MDU-PHL)	MDU-PHL	Seemann et al
Australia/VIC8617/2020	EPI_ISL_562171	2020-07-22	Microbiological Diagnostic Unit - Public Health Laboratory (MDU-PHL)	MDU-PHL	Seemann et al
Australia/VIC8619/2020	EPI_ISL_565111	2020-07-29	Microbiological Diagnostic Unit - Public Health Laboratory (MDU-PHL)	MDU-PHL	Seemann et al
Australia/VIC862/2020	EPI_ISL_427119	2020-04-05	Victorian Infectious Diseases Reference Laboratory (VIDRL)	Microbiological Diagnostic Unit Public Health Laboratory and Victorian Infectious Diseases Reference Laboratory, Doherty Institute	Caly L. et al
Australia/VIC8621/2020	EPI_ISL_565112	2020-07-29	Microbiological Diagnostic Unit - Public Health Laboratory (MDU-PHL)	MDU-PHL	Seemann et al
Australia/VIC8622/2020	EPI_ISL_565113	2020-07-30	Microbiological Diagnostic Unit - Public Health Laboratory (MDU-PHL)	MDU-PHL	Seemann et al
Australia/VIC8623/2020	EPI_ISL_565114	2020-07-30	Microbiological Diagnostic Unit - Public Health Laboratory (MDU-PHL)	MDU-PHL	Seemann et al
Australia/VIC8624/2020	EPI_ISL_565115	2020-07-31	Microbiological Diagnostic Unit - Public Health Laboratory (MDU-PHL)	MDU-PHL	Seemann et al
Australia/VIC8625/2020	EPI_ISL_565116	2020-07-31	Microbiological Diagnostic Unit - Public Health Laboratory (MDU-PHL)	MDU-PHL	Seemann et al
Australia/VIC8626/2020	EPI_ISL_565117	2020-08-01	Microbiological Diagnostic Unit - Public Health Laboratory (MDU-PHL)	MDU-PHL	Seemann et al
Australia/VIC8627/2020	EPI_ISL_565118	2020-08-01	Microbiological Diagnostic Unit - Public Health Laboratory (MDU-PHL)	MDU-PHL	Seemann et al
Australia/VIC8628/2020	EPI_ISL_565119	2020-08-01	Microbiological Diagnostic Unit - Public Health Laboratory (MDU-PHL)	MDU-PHL	Seemann et al
Australia/VIC8629/2020	EPI_ISL_565120	2020-08-02	Microbiological Diagnostic Unit - Public Health Laboratory (MDU-PHL)	MDU-PHL	Seemann et al
Australia/VIC863/2020	EPI_ISL_427120	2020-04-05	Victorian Infectious Diseases Reference Laboratory (VIDRL)	Microbiological Diagnostic Unit Public Health Laboratory and Victorian Infectious Diseases Reference Laboratory, Doherty Institute	Caly L. et al
Australia/VIC8630/2020	EPI_ISL_565121	2020-08-02	Microbiological Diagnostic Unit - Public Health Laboratory (MDU-PHL)	MDU-PHL	Seemann et al
Australia/VIC8631/2020	EPI_ISL_565122	2020-08-02	Microbiological Diagnostic Unit - Public Health Laboratory (MDU-PHL)	MDU-PHL	Seemann et al
Australia/VIC8632/2020	EPI_ISL_565123	2020-08-03	Microbiological Diagnostic Unit - Public Health Laboratory (MDU-PHL)	MDU-PHL	Seemann et al
Australia/VIC8633/2020	EPI_ISL_565124	2020-08-03	Microbiological Diagnostic Unit - Public Health Laboratory (MDU-PHL)	MDU-PHL	Seemann et al
Australia/VIC8635/2020	EPI_ISL_561531	2020-08-14	Microbiological Diagnostic Unit - Public Health Laboratory (MDU-PHL)	MDU-PHL	Seemann et al
Australia/VIC8638/2020	EPI_ISL_565125	2020-08-17	Microbiological Diagnostic Unit - Public Health Laboratory (MDU-PHL)	MDU-PHL	Seemann et al
Australia/VIC864/2020	EPI_ISL_427121	2020-04-05	Victorian Infectious Diseases Reference Laboratory (VIDRL)	Microbiological Diagnostic Unit Public Health Laboratory and Victorian Infectious Diseases Reference Laboratory, Doherty Institute	Caly L. et al
Australia/VIC8640/2020	EPI_ISL_562038	2020-08-18	Microbiological Diagnostic Unit - Public Health Laboratory (MDU-PHL)	MDU-PHL	Seemann et al
Australia/VIC8642/2020	EPI_ISL_565126	2020-08-18	Microbiological Diagnostic Unit - Public Health Laboratory (MDU-PHL)	MDU-PHL	Seemann et al
Australia/VIC8643/2020	EPI_ISL_565127	2020-08-17	Microbiological Diagnostic Unit - Public Health Laboratory (MDU-PHL)	MDU-PHL	Seemann et al
Australia/VIC8644/2020	EPI_ISL_565128	2020-08-17	Microbiological Diagnostic Unit - Public Health Laboratory (MDU-PHL)	MDU-PHL	Seemann et al
Australia/VIC8646/2020	EPI_ISL_561731	2020-08-17	Microbiological Diagnostic Unit - Public Health Laboratory (MDU-PHL)	MDU-PHL	Seemann et al
Australia/VIC8648/2020	EPI_ISL_561561	2020-08-14	Microbiological Diagnostic Unit - Public Health Laboratory (MDU-PHL)	MDU-PHL	Seemann et al
Australia/VIC8649/2020	EPI_ISL_565129	2020-08-15	Microbiological Diagnostic Unit - Public Health Laboratory (MDU-PHL)	MDU-PHL	Seemann et al
Australia/VIC865/2020	EPI_ISL_450215	2020-04-05	unknown	Microbiological Diagnostic Unit Public Health Laboratory (MDU-PHL) and Victorian Infectious Disease Reference Laboratory (VIDRL)	Seemann et al
Australia/VIC8651/2020	EPI_ISL_565130	2020-08-15	Microbiological Diagnostic Unit - Public Health Laboratory (MDU-PHL)	MDU-PHL	Seemann et al
Australia/VIC8652/2020	EPI_ISL_565131	2020-08-18	Microbiological Diagnostic Unit - Public Health Laboratory (MDU-PHL)	MDU-PHL	Seemann et al
Australia/VIC8654/2020	EPI_ISL_561579	2020-08-12	Microbiological Diagnostic Unit - Public Health Laboratory (MDU-PHL)	MDU-PHL	Seemann et al
Australia/VIC8656/2020	EPI_ISL_594135	2020-08-12	MDU-PHL, The Peter Doherty Institute for Infection and Immunity	MDU-PHL, The Peter Doherty Institute for Infection and Immunity	Caly et al
Australia/VIC8657/2020	EPI_ISL_561938	2020-08-12	Microbiological Diagnostic Unit - Public Health Laboratory (MDU-PHL)	MDU-PHL	Seemann et al
Australia/VIC8658/2020	EPI_ISL_565132	2020-08-12	Microbiological Diagnostic Unit - Public Health Laboratory (MDU-PHL)	MDU-PHL	Seemann et al
Australia/VIC8660/2020	EPI_ISL_565133	2020-08-12	Microbiological Diagnostic Unit - Public Health Laboratory (MDU-PHL)	MDU-PHL	Seemann et al
Australia/VIC8661/2020	EPI_ISL_565134	2020-08-13	Microbiological Diagnostic Unit - Public Health Laboratory (MDU-PHL)	MDU-PHL	Seemann et al
Australia/VIC8662/2020	EPI_ISL_562052	2020-08-12	Microbiological Diagnostic Unit - Public Health Laboratory (MDU-PHL)	MDU-PHL	Seemann et al
Australia/VIC8663/2020	EPI_ISL_561716	2020-08-11	Microbiological Diagnostic Unit - Public Health Laboratory (MDU-PHL)	MDU-PHL	Seemann et al
Australia/VIC8665/2020	EPI_ISL_565135	2020-08-11	Microbiological Diagnostic Unit - Public Health Laboratory (MDU-PHL)	MDU-PHL	Seemann et al
Australia/VIC8666/2020	EPI_ISL_561666	2020-08-12	Microbiological Diagnostic Unit - Public Health Laboratory (MDU-PHL)	MDU-PHL	Seemann et al
Australia/VIC8667/2020	EPI_ISL_562115	2020-07-23	Victorian Infectious Diseases Reference Laboratory (VIDRL)	VIDRL and MDU-PHL	Caly et al
Australia/VIC8668/2020	EPI_ISL_565136	2020-07-23	Victorian Infectious Diseases Reference Laboratory (VIDRL)	VIDRL and MDU-PHL	Caly et al
Australia/VIC867/2020	EPI_ISL_427122	2020-04-05	Victorian Infectious Diseases Reference Laboratory (VIDRL)	Microbiological Diagnostic Unit Public Health Laboratory and Victorian Infectious Diseases Reference Laboratory, Doherty Institute	Caly L. et al
Australia/VIC8670/2020	EPI_ISL_565137	2020-07-24	Victorian Infectious Diseases Reference Laboratory (VIDRL)	VIDRL and MDU-PHL	Caly et al
Australia/VIC8671/2020	EPI_ISL_562197	2020-07-24	Victorian Infectious Diseases Reference Laboratory (VIDRL)	VIDRL and MDU-PHL	Caly et al
Australia/VIC8672/2020	EPI_ISL_561498	2020-07-24	Victorian Infectious Diseases Reference Laboratory (VIDRL)	VIDRL and MDU-PHL	Caly et al
Australia/VIC8673/2020	EPI_ISL_565138	2020-07-24	Victorian Infectious Diseases Reference Laboratory (VIDRL)	VIDRL and MDU-PHL	Caly et al
Australia/VIC8674/2020	EPI_ISL_565139	2020-07-24	Victorian Infectious Diseases Reference Laboratory (VIDRL)	VIDRL and MDU-PHL	Caly et al
Australia/VIC8675/2020	EPI_ISL_562175	2020-07-24	Victorian Infectious Diseases Reference Laboratory (VIDRL)	VIDRL and MDU-PHL	Caly et al
Australia/VIC8676/2020	EPI_ISL_562269	2020-07-24	Victorian Infectious Diseases Reference Laboratory (VIDRL)	VIDRL and MDU-PHL	Caly et al
Australia/VIC8678/2020	EPI_ISL_565140	2020-07-24	Victorian Infectious Diseases Reference Laboratory (VIDRL)	VIDRL and MDU-PHL	Caly et al
Australia/VIC8679/2020	EPI_ISL_561766	2020-07-24	Victorian Infectious Diseases Reference Laboratory (VIDRL)	VIDRL and MDU-PHL	Caly et al
Australia/VIC868/2020	EPI_ISL_427123	2020-04-05	Victorian Infectious Diseases Reference Laboratory (VIDRL)	Microbiological Diagnostic Unit Public Health Laboratory and Victorian Infectious Diseases Reference Laboratory, Doherty Institute	Caly L. et al
Australia/VIC8680/2020	EPI_ISL_562524	2020-07-24	Victorian Infectious Diseases Reference Laboratory (VIDRL)	VIDRL and MDU-PHL	Caly et al
Australia/VIC8686/2020	EPI_ISL_561515	2020-07-25	Victorian Infectious Diseases Reference Laboratory (VIDRL)	VIDRL and MDU-PHL	Caly et al
Australia/VIC8688/2020	EPI_ISL_562322	2020-07-19	Victorian Infectious Diseases Reference Laboratory (VIDRL)	VIDRL and MDU-PHL	Caly et al
Australia/VIC869/2020	EPI_ISL_427124	2020-04-05	Victorian Infectious Diseases Reference Laboratory (VIDRL)	Microbiological Diagnostic Unit Public Health Laboratory and Victorian Infectious Diseases Reference Laboratory, Doherty Institute	Caly L. et al
Australia/VIC8691/2020	EPI_ISL_565141	2020-07-20	Victorian Infectious Diseases Reference Laboratory (VIDRL)	VIDRL and MDU-PHL	Caly et al
Australia/VIC8692/2020	EPI_ISL_565142	2020-07-21	Victorian Infectious Diseases Reference Laboratory (VIDRL)	VIDRL and MDU-PHL	Caly et al
Australia/VIC8693/2020	EPI_ISL_561791	2020-07-21	Victorian Infectious Diseases Reference Laboratory (VIDRL)	VIDRL and MDU-PHL	Caly et al
Australia/VIC8695/2020	EPI_ISL_561584	2020-07-21	Victorian Infectious Diseases Reference Laboratory (VIDRL)	VIDRL and MDU-PHL	Caly et al
Australia/VIC8696/2020	EPI_ISL_561434	2020-07-21	Victorian Infectious Diseases Reference Laboratory (VIDRL)	VIDRL and MDU-PHL	Caly et al
Australia/VIC8698/2020	EPI_ISL_565143	2020-07-21	Victorian Infectious Diseases Reference Laboratory (VIDRL)	VIDRL and MDU-PHL	Caly et al
Australia/VIC87/2020	EPI_ISL_419797	2020-03-15	Victorian Infectious Diseases Reference Laboratory (VIDRL)	Victorian Infectious Diseases Reference Laboratory and Microbiological Diagnostic Unit Public Health Laboratory, Doherty Institute	Caly L. et al
Australia/VIC870/2020	EPI_ISL_427125	2020-04-05	Victorian Infectious Diseases Reference Laboratory (VIDRL)	Microbiological Diagnostic Unit Public Health Laboratory and Victorian Infectious Diseases Reference Laboratory, Doherty Institute	Caly L. et al
Australia/VIC8701/2020	EPI_ISL_565144	2020-07-26	Victorian Infectious Diseases Reference Laboratory (VIDRL)	VIDRL and MDU-PHL	Caly et al
Australia/VIC8702/2020	EPI_ISL_565145	2020-07-24	Victorian Infectious Diseases Reference Laboratory (VIDRL)	VIDRL and MDU-PHL	Caly et al
Australia/VIC8703/2020	EPI_ISL_561987	2020-07-25	Victorian Infectious Diseases Reference Laboratory (VIDRL)	VIDRL and MDU-PHL	Caly et al
Australia/VIC8704/2020	EPI_ISL_565146	2020-07-26	Victorian Infectious Diseases Reference Laboratory (VIDRL)	VIDRL and MDU-PHL	Caly et al
Australia/VIC8705/2020	EPI_ISL_565147	2020-07-27	Victorian Infectious Diseases Reference Laboratory (VIDRL)	VIDRL and MDU-PHL	Caly et al
Australia/VIC8707/2020	EPI_ISL_561787	2020-07-24	Victorian Infectious Diseases Reference Laboratory (VIDRL)	VIDRL and MDU-PHL	Caly et al
Australia/VIC8708/2020	EPI_ISL_565148	2020-07-25	Victorian Infectious Diseases Reference Laboratory (VIDRL)	VIDRL and MDU-PHL	Caly et al
Australia/VIC8709/2020	EPI_ISL_565149	2020-07-26	Victorian Infectious Diseases Reference Laboratory (VIDRL)	VIDRL and MDU-PHL	Caly et al
Australia/VIC871/2020	EPI_ISL_427126	2020-04-05	Victorian Infectious Diseases Reference Laboratory (VIDRL)	Microbiological Diagnostic Unit Public Health Laboratory and Victorian Infectious Diseases Reference Laboratory, Doherty Institute	Caly L. et al
Australia/VIC8710/2020	EPI_ISL_565150	2020-07-26	Victorian Infectious Diseases Reference Laboratory (VIDRL)	VIDRL and MDU-PHL	Caly et al
Australia/VIC8711/2020	EPI_ISL_565151	2020-07-26	Victorian Infectious Diseases Reference Laboratory (VIDRL)	VIDRL and MDU-PHL	Caly et al
Australia/VIC8712/2020	EPI_ISL_565152	2020-07-26	Victorian Infectious Diseases Reference Laboratory (VIDRL)	VIDRL and MDU-PHL	Caly et al
Australia/VIC8713/2020	EPI_ISL_562557	2020-07-26	Victorian Infectious Diseases Reference Laboratory (VIDRL)	VIDRL and MDU-PHL	Caly et al
Australia/VIC8715/2020	EPI_ISL_565153	2020-07-27	Victorian Infectious Diseases Reference Laboratory (VIDRL)	VIDRL and MDU-PHL	Caly et al
Australia/VIC8716/2020	EPI_ISL_565154	2020-07-27	Victorian Infectious Diseases Reference Laboratory (VIDRL)	VIDRL and MDU-PHL	Caly et al
Australia/VIC8717/2020	EPI_ISL_562531	2020-07-27	Victorian Infectious Diseases Reference Laboratory (VIDRL)	VIDRL and MDU-PHL	Caly et al
Australia/VIC8718/2020	EPI_ISL_562514	2020-07-27	Victorian Infectious Diseases Reference Laboratory (VIDRL)	VIDRL and MDU-PHL	Caly et al
Australia/VIC8719/2020	EPI_ISL_565155	2020-07-27	Victorian Infectious Diseases Reference Laboratory (VIDRL)	VIDRL and MDU-PHL	Caly et al
Australia/VIC872/2020	EPI_ISL_427127	2020-04-05	Victorian Infectious Diseases Reference Laboratory (VIDRL)	Microbiological Diagnostic Unit Public Health Laboratory and Victorian Infectious Diseases Reference Laboratory, Doherty Institute	Caly L. et al
Australia/VIC8720/2020	EPI_ISL_565156	2020-07-27	Victorian Infectious Diseases Reference Laboratory (VIDRL)	VIDRL and MDU-PHL	Caly et al
Australia/VIC8721/2020	EPI_ISL_565157	2020-07-26	Victorian Infectious Diseases Reference Laboratory (VIDRL)	VIDRL and MDU-PHL	Caly et al
Australia/VIC8722/2020	EPI_ISL_562460	2020-07-27	Victorian Infectious Diseases Reference Laboratory (VIDRL)	VIDRL and MDU-PHL	Caly et al
Australia/VIC8723/2020	EPI_ISL_562342	2020-07-27	Victorian Infectious Diseases Reference Laboratory (VIDRL)	VIDRL and MDU-PHL	Caly et al
Australia/VIC8724/2020	EPI_ISL_562563	2020-07-27	Victorian Infectious Diseases Reference Laboratory (VIDRL)	VIDRL and MDU-PHL	Caly et al
Australia/VIC8725/2020	EPI_ISL_562379	2020-07-27	Victorian Infectious Diseases Reference Laboratory (VIDRL)	VIDRL and MDU-PHL	Caly et al
Australia/VIC8728/2020	EPI_ISL_565158	2020-07-27	Victorian Infectious Diseases Reference Laboratory (VIDRL)	VIDRL and MDU-PHL	Caly et al
Australia/VIC8729/2020	EPI_ISL_565159	2020-07-27	Victorian Infectious Diseases Reference Laboratory (VIDRL)	VIDRL and MDU-PHL	Caly et al
Australia/VIC873/2020	EPI_ISL_427128	2020-04-05	Victorian Infectious Diseases Reference Laboratory (VIDRL)	Microbiological Diagnostic Unit Public Health Laboratory and Victorian Infectious Diseases Reference Laboratory, Doherty Institute	Caly L. et al
Australia/VIC8730/2020	EPI_ISL_562351	2020-07-27	Victorian Infectious Diseases Reference Laboratory (VIDRL)	VIDRL and MDU-PHL	Caly et al
Australia/VIC8731/2020	EPI_ISL_561409	2020-07-27	Victorian Infectious Diseases Reference Laboratory (VIDRL)	VIDRL and MDU-PHL	Caly et al
Australia/VIC8732/2020	EPI_ISL_565160	2020-07-27	Victorian Infectious Diseases Reference Laboratory (VIDRL)	VIDRL and MDU-PHL	Caly et al
Australia/VIC8733/2020	EPI_ISL_565161	2020-07-27	Victorian Infectious Diseases Reference Laboratory (VIDRL)	VIDRL and MDU-PHL	Caly et al
Australia/VIC8734/2020	EPI_ISL_561975	2020-07-27	Victorian Infectious Diseases Reference Laboratory (VIDRL)	VIDRL and MDU-PHL	Caly et al
Australia/VIC8735/2020	EPI_ISL_565162	2020-07-27	Victorian Infectious Diseases Reference Laboratory (VIDRL)	VIDRL and MDU-PHL	Caly et al
Australia/VIC8736/2020	EPI_ISL_565163	2020-07-27	Victorian Infectious Diseases Reference Laboratory (VIDRL)	VIDRL and MDU-PHL	Caly et al
Australia/VIC8737/2020	EPI_ISL_565164	2020-07-27	Victorian Infectious Diseases Reference Laboratory (VIDRL)	VIDRL and MDU-PHL	Caly et al
Australia/VIC8738/2020	EPI_ISL_565165	2020-07-27	Victorian Infectious Diseases Reference Laboratory (VIDRL)	VIDRL and MDU-PHL	Caly et al
Australia/VIC8739/2020	EPI_ISL_565166	2020-07-27	Victorian Infectious Diseases Reference Laboratory (VIDRL)	VIDRL and MDU-PHL	Caly et al
Australia/VIC874/2020	EPI_ISL_427129	2020-04-05	Victorian Infectious Diseases Reference Laboratory (VIDRL)	Microbiological Diagnostic Unit Public Health Laboratory and Victorian Infectious Diseases Reference Laboratory, Doherty Institute	Caly L. et al
Australia/VIC8740/2020	EPI_ISL_565167	2020-07-27	Victorian Infectious Diseases Reference Laboratory (VIDRL)	VIDRL and MDU-PHL	Caly et al
Australia/VIC8741/2020	EPI_ISL_565168	2020-07-28	Victorian Infectious Diseases Reference Laboratory (VIDRL)	VIDRL and MDU-PHL	Caly et al
Australia/VIC8742/2020	EPI_ISL_565169	2020-07-27	Victorian Infectious Diseases Reference Laboratory (VIDRL)	VIDRL and MDU-PHL	Caly et al
Australia/VIC8743/2020	EPI_ISL_565170	2020-07-27	Victorian Infectious Diseases Reference Laboratory (VIDRL)	VIDRL and MDU-PHL	Caly et al
Australia/VIC8744/2020	EPI_ISL_565171	2020-07-27	Victorian Infectious Diseases Reference Laboratory (VIDRL)	VIDRL and MDU-PHL	Caly et al
Australia/VIC8745/2020	EPI_ISL_562505	2020-07-28	Victorian Infectious Diseases Reference Laboratory (VIDRL)	VIDRL and MDU-PHL	Caly et al
Australia/VIC8746/2020	EPI_ISL_562503	2020-07-28	Victorian Infectious Diseases Reference Laboratory (VIDRL)	VIDRL and MDU-PHL	Caly et al
Australia/VIC8747/2020	EPI_ISL_562209	2020-07-28	Victorian Infectious Diseases Reference Laboratory (VIDRL)	VIDRL and MDU-PHL	Caly et al
Australia/VIC8748/2020	EPI_ISL_562517	2020-07-28	Victorian Infectious Diseases Reference Laboratory (VIDRL)	VIDRL and MDU-PHL	Caly et al
Australia/VIC8749/2020	EPI_ISL_565172	2020-07-28	Victorian Infectious Diseases Reference Laboratory (VIDRL)	VIDRL and MDU-PHL	Caly et al
Australia/VIC875/2020	EPI_ISL_427130	2020-04-05	Victorian Infectious Diseases Reference Laboratory (VIDRL)	Microbiological Diagnostic Unit Public Health Laboratory and Victorian Infectious Diseases Reference Laboratory, Doherty Institute	Caly L. et al
Australia/VIC8750/2020	EPI_ISL_565173	2020-07-28	Victorian Infectious Diseases Reference Laboratory (VIDRL)	VIDRL and MDU-PHL	Caly et al
Australia/VIC8751/2020	EPI_ISL_565174	2020-07-28	Victorian Infectious Diseases Reference Laboratory (VIDRL)	VIDRL and MDU-PHL	Caly et al
Australia/VIC8752/2020	EPI_ISL_565175	2020-07-28	Victorian Infectious Diseases Reference Laboratory (VIDRL)	VIDRL and MDU-PHL	Caly et al
Australia/VIC8753/2020	EPI_ISL_561894	2020-07-28	Victorian Infectious Diseases Reference Laboratory (VIDRL)	VIDRL and MDU-PHL	Caly et al
Australia/VIC8754/2020	EPI_ISL_562552	2020-07-28	Victorian Infectious Diseases Reference Laboratory (VIDRL)	VIDRL and MDU-PHL	Caly et al
Australia/VIC8755/2020	EPI_ISL_565176	2020-07-28	Victorian Infectious Diseases Reference Laboratory (VIDRL)	VIDRL and MDU-PHL	Caly et al
Australia/VIC8756/2020	EPI_ISL_565177	2020-07-28	Victorian Infectious Diseases Reference Laboratory (VIDRL)	VIDRL and MDU-PHL	Caly et al
Australia/VIC8757/2020	EPI_ISL_565178	2020-07-28	Victorian Infectious Diseases Reference Laboratory (VIDRL)	VIDRL and MDU-PHL	Caly et al
Australia/VIC8758/2020	EPI_ISL_565179	2020-07-28	Victorian Infectious Diseases Reference Laboratory (VIDRL)	VIDRL and MDU-PHL	Caly et al
Australia/VIC8759/2020	EPI_ISL_565180	2020-07-28	Victorian Infectious Diseases Reference Laboratory (VIDRL)	VIDRL and MDU-PHL	Caly et al
Australia/VIC876/2020	EPI_ISL_427131	2020-04-05	Victorian Infectious Diseases Reference Laboratory (VIDRL)	Microbiological Diagnostic Unit Public Health Laboratory and Victorian Infectious Diseases Reference Laboratory, Doherty Institute	Caly L. et al
Australia/VIC8760/2020	EPI_ISL_562363	2020-07-29	Victorian Infectious Diseases Reference Laboratory (VIDRL)	VIDRL and MDU-PHL	Caly et al
Australia/VIC8761/2020	EPI_ISL_565181	2020-07-29	Victorian Infectious Diseases Reference Laboratory (VIDRL)	VIDRL and MDU-PHL	Caly et al
Australia/VIC8762/2020	EPI_ISL_561612	2020-07-29	Victorian Infectious Diseases Reference Laboratory (VIDRL)	VIDRL and MDU-PHL	Caly et al
Australia/VIC8763/2020	EPI_ISL_561621	2020-07-29	Victorian Infectious Diseases Reference Laboratory (VIDRL)	VIDRL and MDU-PHL	Caly et al
Australia/VIC8764/2020	EPI_ISL_594141	2020-07-29	MDU-PHL, The Peter Doherty Institute for Infection and Immunity	MDU-PHL, The Peter Doherty Institute for Infection and Immunity	Caly et al
Australia/VIC8765/2020	EPI_ISL_562587	2020-07-29	Victorian Infectious Diseases Reference Laboratory (VIDRL)	VIDRL and MDU-PHL	Caly et al
Australia/VIC8766/2020	EPI_ISL_594140	2020-07-29	MDU-PHL, The Peter Doherty Institute for Infection and Immunity	MDU-PHL, The Peter Doherty Institute for Infection and Immunity	Caly et al
Australia/VIC8767/2020	EPI_ISL_565182	2020-07-29	Victorian Infectious Diseases Reference Laboratory (VIDRL)	VIDRL and MDU-PHL	Caly et al
Australia/VIC8768/2020	EPI_ISL_565183	2020-07-29	Victorian Infectious Diseases Reference Laboratory (VIDRL)	VIDRL and MDU-PHL	Caly et al
Australia/VIC8769/2020	EPI_ISL_565184	2020-07-29	Victorian Infectious Diseases Reference Laboratory (VIDRL)	VIDRL and MDU-PHL	Caly et al
Australia/VIC877/2020	EPI_ISL_427132	2020-04-05	Victorian Infectious Diseases Reference Laboratory (VIDRL)	Microbiological Diagnostic Unit Public Health Laboratory and Victorian Infectious Diseases Reference Laboratory, Doherty Institute	Caly L. et al
Australia/VIC8770/2020	EPI_ISL_561397	2020-07-29	Victorian Infectious Diseases Reference Laboratory (VIDRL)	VIDRL and MDU-PHL	Caly et al
Australia/VIC8771/2020	EPI_ISL_562200	2020-07-27	Victorian Infectious Diseases Reference Laboratory (VIDRL)	VIDRL and MDU-PHL	Caly et al
Australia/VIC8773/2020	EPI_ISL_565185	2020-07-29	Victorian Infectious Diseases Reference Laboratory (VIDRL)	VIDRL and MDU-PHL	Caly et al
Australia/VIC8774/2020	EPI_ISL_565186	2020-07-29	Victorian Infectious Diseases Reference Laboratory (VIDRL)	VIDRL and MDU-PHL	Caly et al
Australia/VIC8775/2020	EPI_ISL_562158	2020-07-29	Victorian Infectious Diseases Reference Laboratory (VIDRL)	VIDRL and MDU-PHL	Caly et al
Australia/VIC8776/2020	EPI_ISL_565187	2020-07-29	Victorian Infectious Diseases Reference Laboratory (VIDRL)	VIDRL and MDU-PHL	Caly et al
Australia/VIC8777/2020	EPI_ISL_565188	2020-07-29	Victorian Infectious Diseases Reference Laboratory (VIDRL)	VIDRL and MDU-PHL	Caly et al
Australia/VIC8779/2020	EPI_ISL_565189	2020-07-29	Victorian Infectious Diseases Reference Laboratory (VIDRL)	VIDRL and MDU-PHL	Caly et al
Australia/VIC878/2020	EPI_ISL_427133	2020-04-06	Microbiological Diagnostic Unit Public Health Laboratory	Microbiological Diagnostic Unit Public Health Laboratory	Seemann T. et al
Australia/VIC8781/2020	EPI_ISL_565190	2020-07-30	Victorian Infectious Diseases Reference Laboratory (VIDRL)	VIDRL and MDU-PHL	Caly et al
Australia/VIC8782/2020	EPI_ISL_565191	2020-07-30	Victorian Infectious Diseases Reference Laboratory (VIDRL)	VIDRL and MDU-PHL	Caly et al
Australia/VIC8783/2020	EPI_ISL_565192	2020-07-30	Victorian Infectious Diseases Reference Laboratory (VIDRL)	VIDRL and MDU-PHL	Caly et al
Australia/VIC8784/2020	EPI_ISL_565193	2020-07-30	Victorian Infectious Diseases Reference Laboratory (VIDRL)	VIDRL and MDU-PHL	Caly et al
Australia/VIC8785/2020	EPI_ISL_565194	2020-07-30	Victorian Infectious Diseases Reference Laboratory (VIDRL)	VIDRL and MDU-PHL	Caly et al
Australia/VIC8786/2020	EPI_ISL_562526	2020-07-27	Victorian Infectious Diseases Reference Laboratory (VIDRL)	VIDRL and MDU-PHL	Caly et al
Australia/VIC8787/2020	EPI_ISL_565195	2020-07-30	Victorian Infectious Diseases Reference Laboratory (VIDRL)	VIDRL and MDU-PHL	Caly et al
Australia/VIC8788/2020	EPI_ISL_562208	2020-07-30	Victorian Infectious Diseases Reference Laboratory (VIDRL)	VIDRL and MDU-PHL	Caly et al
Australia/VIC8789/2020	EPI_ISL_565196	2020-07-30	Victorian Infectious Diseases Reference Laboratory (VIDRL)	VIDRL and MDU-PHL	Caly et al
Australia/VIC879/2020	EPI_ISL_427134	2020-04-06	Victorian Infectious Diseases Reference Laboratory (VIDRL)	Microbiological Diagnostic Unit Public Health Laboratory and Victorian Infectious Diseases Reference Laboratory, Doherty Institute	Caly L. et al
Australia/VIC8790/2020	EPI_ISL_565197	2020-07-30	Victorian Infectious Diseases Reference Laboratory (VIDRL)	VIDRL and MDU-PHL	Caly et al
Australia/VIC8791/2020	EPI_ISL_565198	2020-07-31	Victorian Infectious Diseases Reference Laboratory (VIDRL)	VIDRL and MDU-PHL	Caly et al
Australia/VIC8792/2020	EPI_ISL_562213	2020-07-31	Victorian Infectious Diseases Reference Laboratory (VIDRL)	VIDRL and MDU-PHL	Caly et al
Australia/VIC8793/2020	EPI_ISL_565199	2020-07-31	Victorian Infectious Diseases Reference Laboratory (VIDRL)	VIDRL and MDU-PHL	Caly et al
Australia/VIC8794/2020	EPI_ISL_565200	2020-07-31	Victorian Infectious Diseases Reference Laboratory (VIDRL)	VIDRL and MDU-PHL	Caly et al
Australia/VIC8795/2020	EPI_ISL_565201	2020-07-31	Victorian Infectious Diseases Reference Laboratory (VIDRL)	VIDRL and MDU-PHL	Caly et al
Australia/VIC8796/2020	EPI_ISL_561661	2020-07-31	Victorian Infectious Diseases Reference Laboratory (VIDRL)	VIDRL and MDU-PHL	Caly et al
Australia/VIC8797/2020	EPI_ISL_562081	2020-07-31	Victorian Infectious Diseases Reference Laboratory (VIDRL)	VIDRL and MDU-PHL	Caly et al
Australia/VIC8798/2020	EPI_ISL_565202	2020-07-31	Victorian Infectious Diseases Reference Laboratory (VIDRL)	VIDRL and MDU-PHL	Caly et al
Australia/VIC8799/2020	EPI_ISL_562357	2020-07-31	Victorian Infectious Diseases Reference Laboratory (VIDRL)	VIDRL and MDU-PHL	Caly et al
Australia/VIC88/2020	EPI_ISL_419798	2020-03-15	Victorian Infectious Diseases Reference Laboratory (VIDRL)	Victorian Infectious Diseases Reference Laboratory and Microbiological Diagnostic Unit Public Health Laboratory, Doherty Institute	Caly L. et al
Australia/VIC880/2020	EPI_ISL_450216	2020-04-06	unknown	Microbiological Diagnostic Unit Public Health Laboratory (MDU-PHL) and Victorian Infectious Disease Reference Laboratory (VIDRL)	Seemann et al
Australia/VIC8800/2020	EPI_ISL_565203	2020-07-31	Victorian Infectious Diseases Reference Laboratory (VIDRL)	VIDRL and MDU-PHL	Caly et al
Australia/VIC8801/2020	EPI_ISL_565204	2020-07-31	Victorian Infectious Diseases Reference Laboratory (VIDRL)	VIDRL and MDU-PHL	Caly et al
Australia/VIC8802/2020	EPI_ISL_565205	2020-07-31	Victorian Infectious Diseases Reference Laboratory (VIDRL)	VIDRL and MDU-PHL	Caly et al
Australia/VIC8803/2020	EPI_ISL_562375	2020-07-29	Victorian Infectious Diseases Reference Laboratory (VIDRL)	VIDRL and MDU-PHL	Caly et al
Australia/VIC8804/2020	EPI_ISL_565206	2020-07-31	Victorian Infectious Diseases Reference Laboratory (VIDRL)	VIDRL and MDU-PHL	Caly et al
Australia/VIC8805/2020	EPI_ISL_565207	2020-07-31	Victorian Infectious Diseases Reference Laboratory (VIDRL)	VIDRL and MDU-PHL	Caly et al
Australia/VIC8806/2020	EPI_ISL_565208	2020-07-31	Victorian Infectious Diseases Reference Laboratory (VIDRL)	VIDRL and MDU-PHL	Caly et al
Australia/VIC8807/2020	EPI_ISL_565209	2020-08-01	Victorian Infectious Diseases Reference Laboratory (VIDRL)	VIDRL and MDU-PHL	Caly et al
Australia/VIC8809/2020	EPI_ISL_562558	2020-08-01	Victorian Infectious Diseases Reference Laboratory (VIDRL)	VIDRL and MDU-PHL	Caly et al
Australia/VIC881/2020	EPI_ISL_427135	2020-04-06	Victorian Infectious Diseases Reference Laboratory (VIDRL)	Microbiological Diagnostic Unit Public Health Laboratory and Victorian Infectious Diseases Reference Laboratory, Doherty Institute	Caly L. et al
Australia/VIC8810/2020	EPI_ISL_561679	2020-08-01	Victorian Infectious Diseases Reference Laboratory (VIDRL)	VIDRL and MDU-PHL	Caly et al
Australia/VIC8811/2020	EPI_ISL_565210	2020-08-02	Victorian Infectious Diseases Reference Laboratory (VIDRL)	VIDRL and MDU-PHL	Caly et al
Australia/VIC8813/2020	EPI_ISL_565211	2020-08-01	Victorian Infectious Diseases Reference Laboratory (VIDRL)	VIDRL and MDU-PHL	Caly et al
Australia/VIC8814/2020	EPI_ISL_565212	2020-07-31	Victorian Infectious Diseases Reference Laboratory (VIDRL)	VIDRL and MDU-PHL	Caly et al
Australia/VIC8815/2020	EPI_ISL_565213	2020-08-01	Victorian Infectious Diseases Reference Laboratory (VIDRL)	VIDRL and MDU-PHL	Caly et al
Australia/VIC8816/2020	EPI_ISL_565214	2020-08-01	Victorian Infectious Diseases Reference Laboratory (VIDRL)	VIDRL and MDU-PHL	Caly et al
Australia/VIC8818/2020	EPI_ISL_565215	2020-08-02	Victorian Infectious Diseases Reference Laboratory (VIDRL)	VIDRL and MDU-PHL	Caly et al
Australia/VIC8819/2020	EPI_ISL_565216	2020-08-02	Victorian Infectious Diseases Reference Laboratory (VIDRL)	VIDRL and MDU-PHL	Caly et al
Australia/VIC8820/2020	EPI_ISL_562484	2020-08-02	Victorian Infectious Diseases Reference Laboratory (VIDRL)	VIDRL and MDU-PHL	Caly et al
Australia/VIC8821/2020	EPI_ISL_562442	2020-08-02	Victorian Infectious Diseases Reference Laboratory (VIDRL)	VIDRL and MDU-PHL	Caly et al
Australia/VIC8822/2020	EPI_ISL_562628	2020-08-02	Victorian Infectious Diseases Reference Laboratory (VIDRL)	VIDRL and MDU-PHL	Caly et al
Australia/VIC8824/2020	EPI_ISL_565217	2020-08-03	Victorian Infectious Diseases Reference Laboratory (VIDRL)	VIDRL and MDU-PHL	Caly et al
Australia/VIC8825/2020	EPI_ISL_565218	2020-07-28	Victorian Infectious Diseases Reference Laboratory (VIDRL)	VIDRL and MDU-PHL	Caly et al
Australia/VIC8826/2020	EPI_ISL_565219	2020-07-29	Victorian Infectious Diseases Reference Laboratory (VIDRL)	VIDRL and MDU-PHL	Caly et al
Australia/VIC8827/2020	EPI_ISL_562536	2020-07-22	Victorian Infectious Diseases Reference Laboratory (VIDRL)	VIDRL and MDU-PHL	Caly et al
Australia/VIC8828/2020	EPI_ISL_565220	2020-07-27	Victorian Infectious Diseases Reference Laboratory (VIDRL)	VIDRL and MDU-PHL	Caly et al
Australia/VIC883/2020	EPI_ISL_427136	2020-04-06	Victorian Infectious Diseases Reference Laboratory (VIDRL)	Microbiological Diagnostic Unit Public Health Laboratory and Victorian Infectious Diseases Reference Laboratory, Doherty Institute	Caly L. et al
Australia/VIC8830/2020	EPI_ISL_565221	2020-07-27	Victorian Infectious Diseases Reference Laboratory (VIDRL)	VIDRL and MDU-PHL	Caly et al
Australia/VIC8831/2020	EPI_ISL_565222	2020-07-27	Victorian Infectious Diseases Reference Laboratory (VIDRL)	VIDRL and MDU-PHL	Caly et al
Australia/VIC8833/2020	EPI_ISL_565223	2020-07-23	Microbiological Diagnostic Unit - Public Health Laboratory (MDU-PHL)	MDU-PHL	Seemann et al
Australia/VIC8834/2020	EPI_ISL_565224	2020-07-23	Microbiological Diagnostic Unit - Public Health Laboratory (MDU-PHL)	MDU-PHL	Seemann et al
Australia/VIC8835/2020	EPI_ISL_565225	2020-07-23	Microbiological Diagnostic Unit - Public Health Laboratory (MDU-PHL)	MDU-PHL	Seemann et al
Australia/VIC8836/2020	EPI_ISL_562070	2020	Microbiological Diagnostic Unit - Public Health Laboratory (MDU-PHL)	MDU-PHL	Seemann et al
Australia/VIC8837/2020	EPI_ISL_565226	2020-07-23	Microbiological Diagnostic Unit - Public Health Laboratory (MDU-PHL)	MDU-PHL	Seemann et al
Australia/VIC8838/2020	EPI_ISL_561412	2020-07-23	Microbiological Diagnostic Unit - Public Health Laboratory (MDU-PHL)	MDU-PHL	Seemann et al
Australia/VIC884/2020	EPI_ISL_427137	2020-04-06	Victorian Infectious Diseases Reference Laboratory (VIDRL)	Microbiological Diagnostic Unit Public Health Laboratory and Victorian Infectious Diseases Reference Laboratory, Doherty Institute	Caly L. et al
Australia/VIC8840/2020	EPI_ISL_565227	2020-07-22	Microbiological Diagnostic Unit - Public Health Laboratory (MDU-PHL)	MDU-PHL	Seemann et al
Australia/VIC8841/2020	EPI_ISL_565228	2020-07-23	Microbiological Diagnostic Unit - Public Health Laboratory (MDU-PHL)	MDU-PHL	Seemann et al
Australia/VIC8842/2020	EPI_ISL_565229	2020-07-24	Microbiological Diagnostic Unit - Public Health Laboratory (MDU-PHL)	MDU-PHL	Seemann et al
Australia/VIC8843/2020	EPI_ISL_565230	2020-07-22	Microbiological Diagnostic Unit - Public Health Laboratory (MDU-PHL)	MDU-PHL	Seemann et al
Australia/VIC8845/2020	EPI_ISL_565231	2020-07-23	Microbiological Diagnostic Unit - Public Health Laboratory (MDU-PHL)	MDU-PHL	Seemann et al
Australia/VIC8846/2020	EPI_ISL_565232	2020-07-23	Microbiological Diagnostic Unit - Public Health Laboratory (MDU-PHL)	MDU-PHL	Seemann et al
Australia/VIC8847/2020	EPI_ISL_565233	2020-07-23	Microbiological Diagnostic Unit - Public Health Laboratory (MDU-PHL)	MDU-PHL	Seemann et al
Australia/VIC8848/2020	EPI_ISL_565234	2020-07-23	Microbiological Diagnostic Unit - Public Health Laboratory (MDU-PHL)	MDU-PHL	Seemann et al
Australia/VIC885/2020	EPI_ISL_427138	2020-04-06	Victorian Infectious Diseases Reference Laboratory (VIDRL)	Microbiological Diagnostic Unit Public Health Laboratory and Victorian Infectious Diseases Reference Laboratory, Doherty Institute	Caly L. et al
Australia/VIC8850/2020	EPI_ISL_565235	2020-07-23	Microbiological Diagnostic Unit - Public Health Laboratory (MDU-PHL)	MDU-PHL	Seemann et al
Australia/VIC8851/2020	EPI_ISL_565236	2020-07-23	Microbiological Diagnostic Unit - Public Health Laboratory (MDU-PHL)	MDU-PHL	Seemann et al
Australia/VIC8852/2020	EPI_ISL_565237	2020-07-23	Microbiological Diagnostic Unit - Public Health Laboratory (MDU-PHL)	MDU-PHL	Seemann et al
Australia/VIC8853/2020	EPI_ISL_565238	2020-07-23	Microbiological Diagnostic Unit - Public Health Laboratory (MDU-PHL)	MDU-PHL	Seemann et al
Australia/VIC8854/2020	EPI_ISL_565239	2020-07-23	Microbiological Diagnostic Unit - Public Health Laboratory (MDU-PHL)	MDU-PHL	Seemann et al
Australia/VIC8855/2020	EPI_ISL_565240	2020-07-22	Microbiological Diagnostic Unit - Public Health Laboratory (MDU-PHL)	MDU-PHL	Seemann et al
Australia/VIC8856/2020	EPI_ISL_565241	2020-07-23	Microbiological Diagnostic Unit - Public Health Laboratory (MDU-PHL)	MDU-PHL	Seemann et al
Australia/VIC8857/2020	EPI_ISL_561830	2020-07-23	Microbiological Diagnostic Unit - Public Health Laboratory (MDU-PHL)	MDU-PHL	Seemann et al
Australia/VIC8858/2020	EPI_ISL_565242	2020-07-20	Microbiological Diagnostic Unit - Public Health Laboratory (MDU-PHL)	MDU-PHL	Seemann et al
Australia/VIC8859/2020	EPI_ISL_561652	2020	Microbiological Diagnostic Unit - Public Health Laboratory (MDU-PHL)	MDU-PHL	Seemann et al
Australia/VIC886/2020	EPI_ISL_427139	2020-04-06	Victorian Infectious Diseases Reference Laboratory (VIDRL)	Microbiological Diagnostic Unit Public Health Laboratory and Victorian Infectious Diseases Reference Laboratory, Doherty Institute	Caly L. et al
Australia/VIC8860/2020	EPI_ISL_565243	2020	Microbiological Diagnostic Unit - Public Health Laboratory (MDU-PHL)	MDU-PHL	Seemann et al
Australia/VIC8861/2020	EPI_ISL_565244	2020-07-23	Microbiological Diagnostic Unit - Public Health Laboratory (MDU-PHL)	MDU-PHL	Seemann et al
Australia/VIC8864/2020	EPI_ISL_565245	2020-07-23	Microbiological Diagnostic Unit - Public Health Laboratory (MDU-PHL)	MDU-PHL	Seemann et al
Australia/VIC8865/2020	EPI_ISL_565246	2020-07-24	Microbiological Diagnostic Unit - Public Health Laboratory (MDU-PHL)	MDU-PHL	Seemann et al
Australia/VIC8866/2020	EPI_ISL_565247	2020-07-22	Microbiological Diagnostic Unit - Public Health Laboratory (MDU-PHL)	MDU-PHL	Seemann et al
Australia/VIC8867/2020	EPI_ISL_562667	2020-07-13	Microbiological Diagnostic Unit - Public Health Laboratory (MDU-PHL)	MDU-PHL	Seemann et al
Australia/VIC8869/2020	EPI_ISL_565248	2020-07-23	Microbiological Diagnostic Unit - Public Health Laboratory (MDU-PHL)	MDU-PHL	Seemann et al
Australia/VIC887/2020	EPI_ISL_427140	2020-04-06	Victorian Infectious Diseases Reference Laboratory (VIDRL)	Microbiological Diagnostic Unit Public Health Laboratory and Victorian Infectious Diseases Reference Laboratory, Doherty Institute	Caly L. et al
Australia/VIC8870/2020	EPI_ISL_565249	2020-07-23	Microbiological Diagnostic Unit - Public Health Laboratory (MDU-PHL)	MDU-PHL	Seemann et al
Australia/VIC8871/2020	EPI_ISL_565250	2020-07-24	Microbiological Diagnostic Unit - Public Health Laboratory (MDU-PHL)	MDU-PHL	Seemann et al
Australia/VIC8872/2020	EPI_ISL_565251	2020-07-24	Microbiological Diagnostic Unit - Public Health Laboratory (MDU-PHL)	MDU-PHL	Seemann et al
Australia/VIC8873/2020	EPI_ISL_565252	2020-07-27	Microbiological Diagnostic Unit - Public Health Laboratory (MDU-PHL)	MDU-PHL	Seemann et al
Australia/VIC8874/2020	EPI_ISL_565253	2020-07-24	Microbiological Diagnostic Unit - Public Health Laboratory (MDU-PHL)	MDU-PHL	Seemann et al
Australia/VIC8875/2020	EPI_ISL_565254	2020-07-24	Microbiological Diagnostic Unit - Public Health Laboratory (MDU-PHL)	MDU-PHL	Seemann et al
Australia/VIC8876/2020	EPI_ISL_565255	2020-07-24	Microbiological Diagnostic Unit - Public Health Laboratory (MDU-PHL)	MDU-PHL	Seemann et al
Australia/VIC8877/2020	EPI_ISL_562554	2020-07-24	Microbiological Diagnostic Unit - Public Health Laboratory (MDU-PHL)	MDU-PHL	Seemann et al
Australia/VIC8878/2020	EPI_ISL_565256	2020-07-15	Microbiological Diagnostic Unit - Public Health Laboratory (MDU-PHL)	MDU-PHL	Seemann et al
Australia/VIC8879/2020	EPI_ISL_565257	2020-07-22	Microbiological Diagnostic Unit - Public Health Laboratory (MDU-PHL)	MDU-PHL	Seemann et al
Australia/VIC888/2020	EPI_ISL_427141	2020-04-06	Victorian Infectious Diseases Reference Laboratory (VIDRL)	Microbiological Diagnostic Unit Public Health Laboratory and Victorian Infectious Diseases Reference Laboratory, Doherty Institute	Caly L. et al
Australia/VIC8880/2020	EPI_ISL_565258	2020-07-25	Microbiological Diagnostic Unit - Public Health Laboratory (MDU-PHL)	MDU-PHL	Seemann et al
Australia/VIC8881/2020	EPI_ISL_561442	2020-07-25	Microbiological Diagnostic Unit - Public Health Laboratory (MDU-PHL)	MDU-PHL	Seemann et al
Australia/VIC8883/2020	EPI_ISL_565259	2020-07-25	Microbiological Diagnostic Unit - Public Health Laboratory (MDU-PHL)	MDU-PHL	Seemann et al
Australia/VIC8884/2020	EPI_ISL_565260	2020-07-25	Microbiological Diagnostic Unit - Public Health Laboratory (MDU-PHL)	MDU-PHL	Seemann et al
Australia/VIC8885/2020	EPI_ISL_565261	2020-07-25	Microbiological Diagnostic Unit - Public Health Laboratory (MDU-PHL)	MDU-PHL	Seemann et al
Australia/VIC8886/2020	EPI_ISL_565262	2020-07-23	Microbiological Diagnostic Unit - Public Health Laboratory (MDU-PHL)	MDU-PHL	Seemann et al
Australia/VIC8887/2020	EPI_ISL_565263	2020-07-24	Microbiological Diagnostic Unit - Public Health Laboratory (MDU-PHL)	MDU-PHL	Seemann et al
Australia/VIC8888/2020	EPI_ISL_561809	2020-07-24	Microbiological Diagnostic Unit - Public Health Laboratory (MDU-PHL)	MDU-PHL	Seemann et al
Australia/VIC8889/2020	EPI_ISL_565264	2020	Microbiological Diagnostic Unit - Public Health Laboratory (MDU-PHL)	MDU-PHL	Seemann et al
Australia/VIC8890/2020	EPI_ISL_565265	2020-07-14	Microbiological Diagnostic Unit - Public Health Laboratory (MDU-PHL)	MDU-PHL	Seemann et al
Australia/VIC8891/2020	EPI_ISL_562668	2020-07-23	Microbiological Diagnostic Unit - Public Health Laboratory (MDU-PHL)	MDU-PHL	Seemann et al
Australia/VIC8892/2020	EPI_ISL_565266	2020-07-23	Microbiological Diagnostic Unit - Public Health Laboratory (MDU-PHL)	MDU-PHL	Seemann et al
Australia/VIC8893/2020	EPI_ISL_565267	2020-07-24	Microbiological Diagnostic Unit - Public Health Laboratory (MDU-PHL)	MDU-PHL	Seemann et al
Australia/VIC8894/2020	EPI_ISL_565268	2020-07-22	Microbiological Diagnostic Unit - Public Health Laboratory (MDU-PHL)	MDU-PHL	Seemann et al
Australia/VIC8896/2020	EPI_ISL_565269	2020-07-13	Microbiological Diagnostic Unit - Public Health Laboratory (MDU-PHL)	MDU-PHL	Seemann et al
Australia/VIC8897/2020	EPI_ISL_565270	2020-07-14	Microbiological Diagnostic Unit - Public Health Laboratory (MDU-PHL)	MDU-PHL	Seemann et al
Australia/VIC8898/2020	EPI_ISL_561509	2020-07-13	Microbiological Diagnostic Unit - Public Health Laboratory (MDU-PHL)	MDU-PHL	Seemann et al
Australia/VIC8899/2020	EPI_ISL_565271	2020-07-23	Microbiological Diagnostic Unit - Public Health Laboratory (MDU-PHL)	MDU-PHL	Seemann et al
Australia/VIC89/2020	EPI_ISL_419800	2020-03-15	Victorian Infectious Diseases Reference Laboratory (VIDRL)	Victorian Infectious Diseases Reference Laboratory and Microbiological Diagnostic Unit Public Health Laboratory, Doherty Institute	Caly L. et al
Australia/VIC890/2020	EPI_ISL_427142	2020-04-06	Victorian Infectious Diseases Reference Laboratory (VIDRL)	Microbiological Diagnostic Unit Public Health Laboratory and Victorian Infectious Diseases Reference Laboratory, Doherty Institute	Caly L. et al
Australia/VIC8900/2020	EPI_ISL_565272	2020-07-22	Microbiological Diagnostic Unit - Public Health Laboratory (MDU-PHL)	MDU-PHL	Seemann et al
Australia/VIC8902/2020	EPI_ISL_565273	2020-07-22	Microbiological Diagnostic Unit - Public Health Laboratory (MDU-PHL)	MDU-PHL	Seemann et al
Australia/VIC8903/2020	EPI_ISL_565274	2020-07-22	Microbiological Diagnostic Unit - Public Health Laboratory (MDU-PHL)	MDU-PHL	Seemann et al
Australia/VIC8904/2020	EPI_ISL_565275	2020-07-22	Microbiological Diagnostic Unit - Public Health Laboratory (MDU-PHL)	MDU-PHL	Seemann et al
Australia/VIC8905/2020	EPI_ISL_565276	2020-07-22	Microbiological Diagnostic Unit - Public Health Laboratory (MDU-PHL)	MDU-PHL	Seemann et al
Australia/VIC8906/2020	EPI_ISL_562077	2020-07-23	Microbiological Diagnostic Unit - Public Health Laboratory (MDU-PHL)	MDU-PHL	Seemann et al
Australia/VIC8908/2020	EPI_ISL_565277	2020	Microbiological Diagnostic Unit - Public Health Laboratory (MDU-PHL)	MDU-PHL	Seemann et al
Australia/VIC8909/2020	EPI_ISL_594138	2020-07-22	MDU-PHL, The Peter Doherty Institute for Infection and Immunity	MDU-PHL, The Peter Doherty Institute for Infection and Immunity	Caly et al
Australia/VIC891/2020	EPI_ISL_427143	2020-04-06	Victorian Infectious Diseases Reference Laboratory (VIDRL)	Microbiological Diagnostic Unit Public Health Laboratory and Victorian Infectious Diseases Reference Laboratory, Doherty Institute	Caly L. et al
Australia/VIC8910/2020	EPI_ISL_565278	2020	Microbiological Diagnostic Unit - Public Health Laboratory (MDU-PHL)	MDU-PHL	Seemann et al
Australia/VIC8911/2020	EPI_ISL_565279	2020	Microbiological Diagnostic Unit - Public Health Laboratory (MDU-PHL)	MDU-PHL	Seemann et al
Australia/VIC8912/2020	EPI_ISL_565280	2020-07-14	Microbiological Diagnostic Unit - Public Health Laboratory (MDU-PHL)	MDU-PHL	Seemann et al
Australia/VIC8913/2020	EPI_ISL_562281	2020-07-13	Microbiological Diagnostic Unit - Public Health Laboratory (MDU-PHL)	MDU-PHL	Seemann et al
Australia/VIC8915/2020	EPI_ISL_565281	2020-07-23	Microbiological Diagnostic Unit - Public Health Laboratory (MDU-PHL)	MDU-PHL	Seemann et al
Australia/VIC8916/2020	EPI_ISL_565282	2020-07-22	Microbiological Diagnostic Unit - Public Health Laboratory (MDU-PHL)	MDU-PHL	Seemann et al
Australia/VIC892/2020	EPI_ISL_427144	2020-04-06	Victorian Infectious Diseases Reference Laboratory (VIDRL)	Microbiological Diagnostic Unit Public Health Laboratory and Victorian Infectious Diseases Reference Laboratory, Doherty Institute	Caly L. et al
Australia/VIC8924/2020	EPI_ISL_561685	2020-07-26	Microbiological Diagnostic Unit - Public Health Laboratory (MDU-PHL)	MDU-PHL	Seemann et al
Australia/VIC8925/2020	EPI_ISL_565283	2020-07-23	Microbiological Diagnostic Unit - Public Health Laboratory (MDU-PHL)	MDU-PHL	Seemann et al
Australia/VIC8927/2020	EPI_ISL_565284	2020-07-29	Microbiological Diagnostic Unit - Public Health Laboratory (MDU-PHL)	MDU-PHL	Seemann et al
Australia/VIC8928/2020	EPI_ISL_562707	2020-07-29	Microbiological Diagnostic Unit - Public Health Laboratory (MDU-PHL)	MDU-PHL	Seemann et al
Australia/VIC8929/2020	EPI_ISL_565285	2020-07-28	Microbiological Diagnostic Unit - Public Health Laboratory (MDU-PHL)	MDU-PHL	Seemann et al
Australia/VIC893/2020	EPI_ISL_427145	2020-04-06	Victorian Infectious Diseases Reference Laboratory (VIDRL)	Microbiological Diagnostic Unit Public Health Laboratory and Victorian Infectious Diseases Reference Laboratory, Doherty Institute	Caly L. et al
Australia/VIC8930/2020	EPI_ISL_565286	2020-07-29	Microbiological Diagnostic Unit - Public Health Laboratory (MDU-PHL)	MDU-PHL	Seemann et al
Australia/VIC8932/2020	EPI_ISL_565287	2020-07-23	Microbiological Diagnostic Unit - Public Health Laboratory (MDU-PHL)	MDU-PHL	Seemann et al
Australia/VIC8933/2020	EPI_ISL_565288	2020-07-23	Microbiological Diagnostic Unit - Public Health Laboratory (MDU-PHL)	MDU-PHL	Seemann et al
Australia/VIC8934/2020	EPI_ISL_565289	2020-07-23	Microbiological Diagnostic Unit - Public Health Laboratory (MDU-PHL)	MDU-PHL	Seemann et al
Australia/VIC8935/2020	EPI_ISL_565290	2020-07-23	Microbiological Diagnostic Unit - Public Health Laboratory (MDU-PHL)	MDU-PHL	Seemann et al
Australia/VIC8936/2020	EPI_ISL_565291	2020-07-23	Microbiological Diagnostic Unit - Public Health Laboratory (MDU-PHL)	MDU-PHL	Seemann et al
Australia/VIC8937/2020	EPI_ISL_565292	2020-07-23	Microbiological Diagnostic Unit - Public Health Laboratory (MDU-PHL)	MDU-PHL	Seemann et al
Australia/VIC8939/2020	EPI_ISL_565293	2020-07-23	Microbiological Diagnostic Unit - Public Health Laboratory (MDU-PHL)	MDU-PHL	Seemann et al
Australia/VIC894/2020	EPI_ISL_427146	2020-04-06	Victorian Infectious Diseases Reference Laboratory (VIDRL)	Microbiological Diagnostic Unit Public Health Laboratory and Victorian Infectious Diseases Reference Laboratory, Doherty Institute	Caly L. et al
Australia/VIC8940/2020	EPI_ISL_565294	2020-07-23	Microbiological Diagnostic Unit - Public Health Laboratory (MDU-PHL)	MDU-PHL	Seemann et al
Australia/VIC8941/2020	EPI_ISL_565295	2020-07-23	Microbiological Diagnostic Unit - Public Health Laboratory (MDU-PHL)	MDU-PHL	Seemann et al
Australia/VIC8942/2020	EPI_ISL_565296	2020-07-28	Microbiological Diagnostic Unit - Public Health Laboratory (MDU-PHL)	MDU-PHL	Seemann et al
Australia/VIC8943/2020	EPI_ISL_565297	2020-07-28	Microbiological Diagnostic Unit - Public Health Laboratory (MDU-PHL)	MDU-PHL	Seemann et al
Australia/VIC8944/2020	EPI_ISL_565298	2020-07-28	Microbiological Diagnostic Unit - Public Health Laboratory (MDU-PHL)	MDU-PHL	Seemann et al
Australia/VIC8945/2020	EPI_ISL_565299	2020-07-28	Microbiological Diagnostic Unit - Public Health Laboratory (MDU-PHL)	MDU-PHL	Seemann et al
Australia/VIC8946/2020	EPI_ISL_565300	2020-07-28	Microbiological Diagnostic Unit - Public Health Laboratory (MDU-PHL)	MDU-PHL	Seemann et al
Australia/VIC8947/2020	EPI_ISL_565301	2020-07-28	Microbiological Diagnostic Unit - Public Health Laboratory (MDU-PHL)	MDU-PHL	Seemann et al
Australia/VIC8948/2020	EPI_ISL_565302	2020-07-27	Microbiological Diagnostic Unit - Public Health Laboratory (MDU-PHL)	MDU-PHL	Seemann et al
Australia/VIC8949/2020	EPI_ISL_565303	2020-07-28	Microbiological Diagnostic Unit - Public Health Laboratory (MDU-PHL)	MDU-PHL	Seemann et al
Australia/VIC895/2020	EPI_ISL_427147	2020-04-06	Victorian Infectious Diseases Reference Laboratory (VIDRL)	Microbiological Diagnostic Unit Public Health Laboratory and Victorian Infectious Diseases Reference Laboratory, Doherty Institute	Caly L. et al
Australia/VIC8950/2020	EPI_ISL_565304	2020-07-28	Microbiological Diagnostic Unit - Public Health Laboratory (MDU-PHL)	MDU-PHL	Seemann et al
Australia/VIC8951/2020	EPI_ISL_565305	2020-07-28	Microbiological Diagnostic Unit - Public Health Laboratory (MDU-PHL)	MDU-PHL	Seemann et al
Australia/VIC8952/2020	EPI_ISL_565306	2020-07-28	Microbiological Diagnostic Unit - Public Health Laboratory (MDU-PHL)	MDU-PHL	Seemann et al
Australia/VIC8953/2020	EPI_ISL_565307	2020	Microbiological Diagnostic Unit - Public Health Laboratory (MDU-PHL)	MDU-PHL	Seemann et al
Australia/VIC8954/2020	EPI_ISL_565308	2020	Microbiological Diagnostic Unit - Public Health Laboratory (MDU-PHL)	MDU-PHL	Seemann et al
Australia/VIC8955/2020	EPI_ISL_565309	2020-07-28	Microbiological Diagnostic Unit - Public Health Laboratory (MDU-PHL)	MDU-PHL	Seemann et al
Australia/VIC8956/2020	EPI_ISL_562101	2020-07-28	Microbiological Diagnostic Unit - Public Health Laboratory (MDU-PHL)	MDU-PHL	Seemann et al
Australia/VIC8957/2020	EPI_ISL_565310	2020	Microbiological Diagnostic Unit - Public Health Laboratory (MDU-PHL)	MDU-PHL	Seemann et al
Australia/VIC8959/2020	EPI_ISL_565311	2020	Microbiological Diagnostic Unit - Public Health Laboratory (MDU-PHL)	MDU-PHL	Seemann et al
Australia/VIC8960/2020	EPI_ISL_565312	2020	Microbiological Diagnostic Unit - Public Health Laboratory (MDU-PHL)	MDU-PHL	Seemann et al
Australia/VIC8961/2020	EPI_ISL_565313	2020	Microbiological Diagnostic Unit - Public Health Laboratory (MDU-PHL)	MDU-PHL	Seemann et al
Australia/VIC8962/2020	EPI_ISL_565314	2020	Microbiological Diagnostic Unit - Public Health Laboratory (MDU-PHL)	MDU-PHL	Seemann et al
Australia/VIC8963/2020	EPI_ISL_565315	2020-07-27	Microbiological Diagnostic Unit - Public Health Laboratory (MDU-PHL)	MDU-PHL	Seemann et al
Australia/VIC8964/2020	EPI_ISL_565316	2020-07-28	Microbiological Diagnostic Unit - Public Health Laboratory (MDU-PHL)	MDU-PHL	Seemann et al
Australia/VIC8965/2020	EPI_ISL_565317	2020-07-28	Microbiological Diagnostic Unit - Public Health Laboratory (MDU-PHL)	MDU-PHL	Seemann et al
Australia/VIC8966/2020	EPI_ISL_565318	2020-07-27	Microbiological Diagnostic Unit - Public Health Laboratory (MDU-PHL)	MDU-PHL	Seemann et al
Australia/VIC8967/2020	EPI_ISL_565319	2020-07-27	Microbiological Diagnostic Unit - Public Health Laboratory (MDU-PHL)	MDU-PHL	Seemann et al
Australia/VIC8968/2020	EPI_ISL_565320	2020-07-27	Microbiological Diagnostic Unit - Public Health Laboratory (MDU-PHL)	MDU-PHL	Seemann et al
Australia/VIC8969/2020	EPI_ISL_565321	2020-07-28	Microbiological Diagnostic Unit - Public Health Laboratory (MDU-PHL)	MDU-PHL	Seemann et al
Australia/VIC8970/2020	EPI_ISL_565322	2020-07-28	Microbiological Diagnostic Unit - Public Health Laboratory (MDU-PHL)	MDU-PHL	Seemann et al
Australia/VIC8971/2020	EPI_ISL_565323	2020-07-28	Microbiological Diagnostic Unit - Public Health Laboratory (MDU-PHL)	MDU-PHL	Seemann et al
Australia/VIC8973/2020	EPI_ISL_565324	2020-07-28	Microbiological Diagnostic Unit - Public Health Laboratory (MDU-PHL)	MDU-PHL	Seemann et al
Australia/VIC8974/2020	EPI_ISL_565325	2020-07-28	Microbiological Diagnostic Unit - Public Health Laboratory (MDU-PHL)	MDU-PHL	Seemann et al
Australia/VIC8975/2020	EPI_ISL_565326	2020-07-28	Microbiological Diagnostic Unit - Public Health Laboratory (MDU-PHL)	MDU-PHL	Seemann et al
Australia/VIC8977/2020	EPI_ISL_565327	2020-07-28	Microbiological Diagnostic Unit - Public Health Laboratory (MDU-PHL)	MDU-PHL	Seemann et al
Australia/VIC8978/2020	EPI_ISL_565328	2020-07-28	Microbiological Diagnostic Unit - Public Health Laboratory (MDU-PHL)	MDU-PHL	Seemann et al
Australia/VIC8979/2020	EPI_ISL_565329	2020-07-28	Microbiological Diagnostic Unit - Public Health Laboratory (MDU-PHL)	MDU-PHL	Seemann et al
Australia/VIC898/2020	EPI_ISL_427148	2020-04-08	Microbiological Diagnostic Unit Public Health Laboratory	Microbiological Diagnostic Unit Public Health Laboratory	Seemann T. et al
Australia/VIC8980/2020	EPI_ISL_565330	2020-07-28	Microbiological Diagnostic Unit - Public Health Laboratory (MDU-PHL)	MDU-PHL	Seemann et al
Australia/VIC8981/2020	EPI_ISL_565331	2020-07-27	Microbiological Diagnostic Unit - Public Health Laboratory (MDU-PHL)	MDU-PHL	Seemann et al
Australia/VIC8982/2020	EPI_ISL_565332	2020-07-28	Microbiological Diagnostic Unit - Public Health Laboratory (MDU-PHL)	MDU-PHL	Seemann et al
Australia/VIC8983/2020	EPI_ISL_565333	2020-07-28	Microbiological Diagnostic Unit - Public Health Laboratory (MDU-PHL)	MDU-PHL	Seemann et al
Australia/VIC8984/2020	EPI_ISL_565334	2020-07-28	Microbiological Diagnostic Unit - Public Health Laboratory (MDU-PHL)	MDU-PHL	Seemann et al
Australia/VIC8985/2020	EPI_ISL_565335	2020-07-28	Microbiological Diagnostic Unit - Public Health Laboratory (MDU-PHL)	MDU-PHL	Seemann et al
Australia/VIC8986/2020	EPI_ISL_565336	2020-07-27	Microbiological Diagnostic Unit - Public Health Laboratory (MDU-PHL)	MDU-PHL	Seemann et al
Australia/VIC8987/2020	EPI_ISL_565337	2020-07-25	Microbiological Diagnostic Unit - Public Health Laboratory (MDU-PHL)	MDU-PHL	Seemann et al
Australia/VIC8988/2020	EPI_ISL_565338	2020-07-27	Microbiological Diagnostic Unit - Public Health Laboratory (MDU-PHL)	MDU-PHL	Seemann et al
Australia/VIC8989/2020	EPI_ISL_565339	2020-07-27	Microbiological Diagnostic Unit - Public Health Laboratory (MDU-PHL)	MDU-PHL	Seemann et al
Australia/VIC899/2020	EPI_ISL_427149	2020-04-08	Microbiological Diagnostic Unit Public Health Laboratory	Microbiological Diagnostic Unit Public Health Laboratory	Seemann T. et al
Australia/VIC8990/2020	EPI_ISL_565340	2020-07-27	Microbiological Diagnostic Unit - Public Health Laboratory (MDU-PHL)	MDU-PHL	Seemann et al
Australia/VIC8991/2020	EPI_ISL_565341	2020-07-27	Microbiological Diagnostic Unit - Public Health Laboratory (MDU-PHL)	MDU-PHL	Seemann et al
Australia/VIC8992/2020	EPI_ISL_565342	2020-07-27	Microbiological Diagnostic Unit - Public Health Laboratory (MDU-PHL)	MDU-PHL	Seemann et al
Australia/VIC8993/2020	EPI_ISL_565343	2020-07-27	Microbiological Diagnostic Unit - Public Health Laboratory (MDU-PHL)	MDU-PHL	Seemann et al
Australia/VIC8994/2020	EPI_ISL_565344	2020-07-27	Microbiological Diagnostic Unit - Public Health Laboratory (MDU-PHL)	MDU-PHL	Seemann et al
Australia/VIC8995/2020	EPI_ISL_565345	2020-07-25	Microbiological Diagnostic Unit - Public Health Laboratory (MDU-PHL)	MDU-PHL	Seemann et al
Australia/VIC8996/2020	EPI_ISL_565346	2020-07-25	Microbiological Diagnostic Unit - Public Health Laboratory (MDU-PHL)	MDU-PHL	Seemann et al
Australia/VIC8997/2020	EPI_ISL_565347	2020-07-27	Microbiological Diagnostic Unit - Public Health Laboratory (MDU-PHL)	MDU-PHL	Seemann et al
Australia/VIC8998/2020	EPI_ISL_565348	2020-07-27	Microbiological Diagnostic Unit - Public Health Laboratory (MDU-PHL)	MDU-PHL	Seemann et al
Australia/VIC8999/2020	EPI_ISL_565349	2020-07-30	Microbiological Diagnostic Unit - Public Health Laboratory (MDU-PHL)	MDU-PHL	Seemann et al
Australia/VIC90/2020	EPI_ISL_419801	2020-03-15	Victorian Infectious Diseases Reference Laboratory (VIDRL)	Victorian Infectious Diseases Reference Laboratory and Microbiological Diagnostic Unit Public Health Laboratory, Doherty Institute	Caly L. et al
Australia/VIC900/2020	EPI_ISL_480557	2020-01-24	Victorian Infectious Diseases Reference Laboratory (VIDRL)	VIDRL and MDU-PHL	Caly L. et al
Australia/VIC9000/2020	EPI_ISL_565350	2020-07-30	Microbiological Diagnostic Unit - Public Health Laboratory (MDU-PHL)	MDU-PHL	Seemann et al
Australia/VIC9002/2020	EPI_ISL_561680	2020-07-30	Microbiological Diagnostic Unit - Public Health Laboratory (MDU-PHL)	MDU-PHL	Seemann et al
Australia/VIC9006/2020	EPI_ISL_561627	2020-08-02	Microbiological Diagnostic Unit - Public Health Laboratory (MDU-PHL)	MDU-PHL	Seemann et al
Australia/VIC9007/2020	EPI_ISL_565351	2020-08-01	Microbiological Diagnostic Unit - Public Health Laboratory (MDU-PHL)	MDU-PHL	Seemann et al
Australia/VIC9008/2020	EPI_ISL_565352	2020-08-01	Microbiological Diagnostic Unit - Public Health Laboratory (MDU-PHL)	MDU-PHL	Seemann et al
Australia/VIC9010/2020	EPI_ISL_565353	2020-07-31	Microbiological Diagnostic Unit - Public Health Laboratory (MDU-PHL)	MDU-PHL	Seemann et al
Australia/VIC9011/2020	EPI_ISL_565354	2020-07-31	Microbiological Diagnostic Unit - Public Health Laboratory (MDU-PHL)	MDU-PHL	Seemann et al
Australia/VIC9012/2020	EPI_ISL_562405	2020-08-01	Microbiological Diagnostic Unit - Public Health Laboratory (MDU-PHL)	MDU-PHL	Seemann et al
Australia/VIC9015/2020	EPI_ISL_562210	2020-08-03	Microbiological Diagnostic Unit - Public Health Laboratory (MDU-PHL)	MDU-PHL	Seemann et al
Australia/VIC9016/2020	EPI_ISL_561783	2020-07-31	Microbiological Diagnostic Unit - Public Health Laboratory (MDU-PHL)	MDU-PHL	Seemann et al
Australia/VIC9018/2020	EPI_ISL_565355	2020-07-24	Microbiological Diagnostic Unit - Public Health Laboratory (MDU-PHL)	MDU-PHL	Seemann et al
Australia/VIC9019/2020	EPI_ISL_565356	2020-07-24	Microbiological Diagnostic Unit - Public Health Laboratory (MDU-PHL)	MDU-PHL	Seemann et al
Australia/VIC9020/2020	EPI_ISL_565357	2020-07-24	Microbiological Diagnostic Unit - Public Health Laboratory (MDU-PHL)	MDU-PHL	Seemann et al
Australia/VIC9021/2020	EPI_ISL_565358	2020-07-24	Microbiological Diagnostic Unit - Public Health Laboratory (MDU-PHL)	MDU-PHL	Seemann et al
Australia/VIC9023/2020	EPI_ISL_565359	2020-07-27	Microbiological Diagnostic Unit - Public Health Laboratory (MDU-PHL)	MDU-PHL	Seemann et al
Australia/VIC9024/2020	EPI_ISL_565360	2020-07-28	Microbiological Diagnostic Unit - Public Health Laboratory (MDU-PHL)	MDU-PHL	Seemann et al
Australia/VIC9025/2020	EPI_ISL_565361	2020-07-28	Microbiological Diagnostic Unit - Public Health Laboratory (MDU-PHL)	MDU-PHL	Seemann et al
Australia/VIC9026/2020	EPI_ISL_565362	2020-07-28	Microbiological Diagnostic Unit - Public Health Laboratory (MDU-PHL)	MDU-PHL	Seemann et al
Australia/VIC9028/2020	EPI_ISL_565363	2020-07-29	Microbiological Diagnostic Unit - Public Health Laboratory (MDU-PHL)	MDU-PHL	Seemann et al
Australia/VIC9029/2020	EPI_ISL_561464	2020-07-28	Microbiological Diagnostic Unit - Public Health Laboratory (MDU-PHL)	MDU-PHL	Seemann et al
Australia/VIC9032/2020	EPI_ISL_565364	2020-07-27	Microbiological Diagnostic Unit - Public Health Laboratory (MDU-PHL)	MDU-PHL	Seemann et al
Australia/VIC9035/2020	EPI_ISL_565365	2020-07-30	Microbiological Diagnostic Unit - Public Health Laboratory (MDU-PHL)	MDU-PHL	Seemann et al
Australia/VIC9036/2020	EPI_ISL_565366	2020-07-30	Microbiological Diagnostic Unit - Public Health Laboratory (MDU-PHL)	MDU-PHL	Seemann et al
Australia/VIC9037/2020	EPI_ISL_565367	2020-07-31	Microbiological Diagnostic Unit - Public Health Laboratory (MDU-PHL)	MDU-PHL	Seemann et al
Australia/VIC9039/2020	EPI_ISL_565368	2020-08-01	Microbiological Diagnostic Unit - Public Health Laboratory (MDU-PHL)	MDU-PHL	Seemann et al
Australia/VIC9040/2020	EPI_ISL_565369	2020-08-01	Microbiological Diagnostic Unit - Public Health Laboratory (MDU-PHL)	MDU-PHL	Seemann et al
Australia/VIC9041/2020	EPI_ISL_565370	2020-07-31	Microbiological Diagnostic Unit - Public Health Laboratory (MDU-PHL)	MDU-PHL	Seemann et al
Australia/VIC9044/2020	EPI_ISL_565371	2020-08-12	Microbiological Diagnostic Unit - Public Health Laboratory (MDU-PHL)	MDU-PHL	Seemann et al
Australia/VIC9045/2020	EPI_ISL_565372	2020-08-10	Microbiological Diagnostic Unit - Public Health Laboratory (MDU-PHL)	MDU-PHL	Seemann et al
Australia/VIC9048/2020	EPI_ISL_565373	2020-08-17	Microbiological Diagnostic Unit - Public Health Laboratory (MDU-PHL)	MDU-PHL	Seemann et al
Australia/VIC9049/2020	EPI_ISL_565374	2020-08-16	Microbiological Diagnostic Unit - Public Health Laboratory (MDU-PHL)	MDU-PHL	Seemann et al
Australia/VIC9050/2020	EPI_ISL_561672	2020-08-16	Microbiological Diagnostic Unit - Public Health Laboratory (MDU-PHL)	MDU-PHL	Seemann et al
Australia/VIC9051/2020	EPI_ISL_565375	2020-08-16	Microbiological Diagnostic Unit - Public Health Laboratory (MDU-PHL)	MDU-PHL	Seemann et al
Australia/VIC9052/2020	EPI_ISL_561717	2020-08-18	Microbiological Diagnostic Unit - Public Health Laboratory (MDU-PHL)	MDU-PHL	Seemann et al
Australia/VIC9055/2020	EPI_ISL_565376	2020-07-06	Microbiological Diagnostic Unit - Public Health Laboratory (MDU-PHL)	MDU-PHL	Seemann et al
Australia/VIC9057/2020	EPI_ISL_565377	2020-08-21	Microbiological Diagnostic Unit - Public Health Laboratory (MDU-PHL)	MDU-PHL	Seemann et al
Australia/VIC9060/2020	EPI_ISL_562699	2020-08-18	Microbiological Diagnostic Unit - Public Health Laboratory (MDU-PHL)	MDU-PHL	Seemann et al
Australia/VIC9062/2020	EPI_ISL_565378	2020-08-20	Microbiological Diagnostic Unit - Public Health Laboratory (MDU-PHL)	MDU-PHL	Seemann et al
Australia/VIC9065/2020	EPI_ISL_561699	2020-08-19	Microbiological Diagnostic Unit - Public Health Laboratory (MDU-PHL)	MDU-PHL	Seemann et al
Australia/VIC9067/2020	EPI_ISL_561741	2020-07-21	Victorian Infectious Diseases Reference Laboratory (VIDRL)	VIDRL and MDU-PHL	Caly et al
Australia/VIC9069/2020	EPI_ISL_565379	2020-08-19	Microbiological Diagnostic Unit - Public Health Laboratory (MDU-PHL)	MDU-PHL	Seemann et al
Australia/VIC9070/2020	EPI_ISL_565380	2020-08-18	Microbiological Diagnostic Unit - Public Health Laboratory (MDU-PHL)	MDU-PHL	Seemann et al
Australia/VIC9071/2020	EPI_ISL_565381	2020-08-20	Microbiological Diagnostic Unit - Public Health Laboratory (MDU-PHL)	MDU-PHL	Seemann et al
Australia/VIC9072/2020	EPI_ISL_562155	2020-07-25	Victorian Infectious Diseases Reference Laboratory (VIDRL)	VIDRL and MDU-PHL	Caly et al
Australia/VIC9075/2020	EPI_ISL_565382	2020-08-04	Victorian Infectious Diseases Reference Laboratory (VIDRL)	VIDRL and MDU-PHL	Caly et al
Australia/VIC9077/2020	EPI_ISL_565383	2020-08-21	Microbiological Diagnostic Unit - Public Health Laboratory (MDU-PHL)	MDU-PHL	Seemann et al
Australia/VIC9078/2020	EPI_ISL_565384	2020-08-21	Microbiological Diagnostic Unit - Public Health Laboratory (MDU-PHL)	MDU-PHL	Seemann et al
Australia/VIC908/2020	EPI_ISL_426879	2020-03-23	Victorian Infectious Diseases Reference Laboratory (VIDRL)	Microbiological Diagnostic Unit Public Health Laboratory and Victorian Infectious Diseases Reference Laboratory, Doherty Institute	Caly L. et al
Australia/VIC9080/2020	EPI_ISL_561406	2020-08-20	Microbiological Diagnostic Unit - Public Health Laboratory (MDU-PHL)	MDU-PHL	Seemann et al
Australia/VIC9083/2020	EPI_ISL_565385	2020-08-06	Victorian Infectious Diseases Reference Laboratory (VIDRL)	VIDRL and MDU-PHL	Caly et al
Australia/VIC9084/2020	EPI_ISL_562225	2020-08-06	Victorian Infectious Diseases Reference Laboratory (VIDRL)	VIDRL and MDU-PHL	Caly et al
Australia/VIC9085/2020	EPI_ISL_565386	2020-08-20	Microbiological Diagnostic Unit - Public Health Laboratory (MDU-PHL)	MDU-PHL	Seemann et al
Australia/VIC9086/2020	EPI_ISL_565387	2020-08-20	Microbiological Diagnostic Unit - Public Health Laboratory (MDU-PHL)	MDU-PHL	Seemann et al
Australia/VIC9088/2020	EPI_ISL_565388	2020-08-20	Microbiological Diagnostic Unit - Public Health Laboratory (MDU-PHL)	MDU-PHL	Seemann et al
Australia/VIC909/2020	EPI_ISL_426880	2020-03-23	Victorian Infectious Diseases Reference Laboratory (VIDRL)	Microbiological Diagnostic Unit Public Health Laboratory and Victorian Infectious Diseases Reference Laboratory, Doherty Institute	Caly L. et al
Australia/VIC9090/2020	EPI_ISL_565389	2020-08-19	Microbiological Diagnostic Unit - Public Health Laboratory (MDU-PHL)	MDU-PHL	Seemann et al
Australia/VIC9091/2020	EPI_ISL_565390	2020-08-20	Microbiological Diagnostic Unit - Public Health Laboratory (MDU-PHL)	MDU-PHL	Seemann et al
Australia/VIC9092/2020	EPI_ISL_565391	2020-08-19	Microbiological Diagnostic Unit - Public Health Laboratory (MDU-PHL)	MDU-PHL	Seemann et al
Australia/VIC9093/2020	EPI_ISL_561997	2020-08-19	Microbiological Diagnostic Unit - Public Health Laboratory (MDU-PHL)	MDU-PHL	Seemann et al
Australia/VIC9096/2020	EPI_ISL_565392	2020-08-19	Microbiological Diagnostic Unit - Public Health Laboratory (MDU-PHL)	MDU-PHL	Seemann et al
Australia/VIC9098/2020	EPI_ISL_562669	2020-08-07	Victorian Infectious Diseases Reference Laboratory (VIDRL)	VIDRL and MDU-PHL	Caly et al
Australia/VIC91/2020	EPI_ISL_419804	2020-03-15	Victorian Infectious Diseases Reference Laboratory (VIDRL)	Victorian Infectious Diseases Reference Laboratory and Microbiological Diagnostic Unit Public Health Laboratory, Doherty Institute	Caly L. et al
Australia/VIC9101/2020	EPI_ISL_565393	2020-08-20	Microbiological Diagnostic Unit - Public Health Laboratory (MDU-PHL)	MDU-PHL	Seemann et al
Australia/VIC9102/2020	EPI_ISL_562264	2020-08-07	Victorian Infectious Diseases Reference Laboratory (VIDRL)	VIDRL and MDU-PHL	Caly et al
Australia/VIC9106/2020	EPI_ISL_561383	2020-08-19	Microbiological Diagnostic Unit - Public Health Laboratory (MDU-PHL)	MDU-PHL	Seemann et al
Australia/VIC9107/2020	EPI_ISL_561618	2020-08-20	Microbiological Diagnostic Unit - Public Health Laboratory (MDU-PHL)	MDU-PHL	Seemann et al
Australia/VIC9109/2020	EPI_ISL_565394	2020-08-07	Victorian Infectious Diseases Reference Laboratory (VIDRL)	VIDRL and MDU-PHL	Caly et al
Australia/VIC9111/2020	EPI_ISL_562308	2020-08-09	Victorian Infectious Diseases Reference Laboratory (VIDRL)	VIDRL and MDU-PHL	Caly et al
Australia/VIC9113/2020	EPI_ISL_561905	2020-08-18	Microbiological Diagnostic Unit - Public Health Laboratory (MDU-PHL)	MDU-PHL	Seemann et al
Australia/VIC9115/2020	EPI_ISL_565395	2020-08-09	Victorian Infectious Diseases Reference Laboratory (VIDRL)	VIDRL and MDU-PHL	Caly et al
Australia/VIC9117/2020	EPI_ISL_565396	2020-08-09	Victorian Infectious Diseases Reference Laboratory (VIDRL)	VIDRL and MDU-PHL	Caly et al
Australia/VIC9118/2020	EPI_ISL_561978	2020-08-20	Microbiological Diagnostic Unit - Public Health Laboratory (MDU-PHL)	MDU-PHL	Seemann et al
Australia/VIC9119/2020	EPI_ISL_565397	2020-08-20	Microbiological Diagnostic Unit - Public Health Laboratory (MDU-PHL)	MDU-PHL	Seemann et al
Australia/VIC912/2020	EPI_ISL_426881	2020-03-24	Victorian Infectious Diseases Reference Laboratory (VIDRL)	Microbiological Diagnostic Unit Public Health Laboratory and Victorian Infectious Diseases Reference Laboratory, Doherty Institute	Caly L. et al
Australia/VIC9121/2020	EPI_ISL_562169	2020-08-19	Microbiological Diagnostic Unit - Public Health Laboratory (MDU-PHL)	MDU-PHL	Seemann et al
Australia/VIC9122/2020	EPI_ISL_565398	2020-08-19	Microbiological Diagnostic Unit - Public Health Laboratory (MDU-PHL)	MDU-PHL	Seemann et al
Australia/VIC9125/2020	EPI_ISL_565399	2020-08-09	Victorian Infectious Diseases Reference Laboratory (VIDRL)	VIDRL and MDU-PHL	Caly et al
Australia/VIC9126/2020	EPI_ISL_565400	2020-08-19	Microbiological Diagnostic Unit - Public Health Laboratory (MDU-PHL)	MDU-PHL	Seemann et al
Australia/VIC9127/2020	EPI_ISL_565401	2020-08-07	Victorian Infectious Diseases Reference Laboratory (VIDRL)	VIDRL and MDU-PHL	Caly et al
Australia/VIC913/2020	EPI_ISL_426882	2020-03-24	Victorian Infectious Diseases Reference Laboratory (VIDRL)	Microbiological Diagnostic Unit Public Health Laboratory and Victorian Infectious Diseases Reference Laboratory, Doherty Institute	Caly L. et al
Australia/VIC9130/2020	EPI_ISL_562629	2020-08-19	Microbiological Diagnostic Unit - Public Health Laboratory (MDU-PHL)	MDU-PHL	Seemann et al
Australia/VIC9131/2020	EPI_ISL_565402	2020-08-07	Victorian Infectious Diseases Reference Laboratory (VIDRL)	VIDRL and MDU-PHL	Caly et al
Australia/VIC9133/2020	EPI_ISL_565403	2020-08-09	Victorian Infectious Diseases Reference Laboratory (VIDRL)	VIDRL and MDU-PHL	Caly et al
Australia/VIC9134/2020	EPI_ISL_565404	2020-08-09	Victorian Infectious Diseases Reference Laboratory (VIDRL)	VIDRL and MDU-PHL	Caly et al
Australia/VIC9135/2020	EPI_ISL_565405	2020-08-22	Microbiological Diagnostic Unit - Public Health Laboratory (MDU-PHL)	MDU-PHL	Seemann et al
Australia/VIC9136/2020	EPI_ISL_565406	2020-08-22	Microbiological Diagnostic Unit - Public Health Laboratory (MDU-PHL)	MDU-PHL	Seemann et al
Australia/VIC9140/2020	EPI_ISL_565407	2020-08-21	Microbiological Diagnostic Unit - Public Health Laboratory (MDU-PHL)	MDU-PHL	Seemann et al
Australia/VIC9141/2020	EPI_ISL_565408	2020-08-22	Microbiological Diagnostic Unit - Public Health Laboratory (MDU-PHL)	MDU-PHL	Seemann et al
Australia/VIC9142/2020	EPI_ISL_565409	2020-08-09	Victorian Infectious Diseases Reference Laboratory (VIDRL)	VIDRL and MDU-PHL	Caly et al
Australia/VIC9143/2020	EPI_ISL_565410	2020-08-21	Microbiological Diagnostic Unit - Public Health Laboratory (MDU-PHL)	MDU-PHL	Seemann et al
Australia/VIC9144/2020	EPI_ISL_565411	2020-08-20	Microbiological Diagnostic Unit - Public Health Laboratory (MDU-PHL)	MDU-PHL	Seemann et al
Australia/VIC9145/2020	EPI_ISL_565412	2020-08-21	Microbiological Diagnostic Unit - Public Health Laboratory (MDU-PHL)	MDU-PHL	Seemann et al
Australia/VIC9146/2020	EPI_ISL_565413	2020-08-21	Microbiological Diagnostic Unit - Public Health Laboratory (MDU-PHL)	MDU-PHL	Seemann et al
Australia/VIC9147/2020	EPI_ISL_565414	2020-08-21	Microbiological Diagnostic Unit - Public Health Laboratory (MDU-PHL)	MDU-PHL	Seemann et al
Australia/VIC915/2020	EPI_ISL_427150	2020-03-26	Victorian Infectious Diseases Reference Laboratory (VIDRL)	Microbiological Diagnostic Unit Public Health Laboratory and Victorian Infectious Diseases Reference Laboratory, Doherty Institute	Caly L. et al
Australia/VIC9151/2020	EPI_ISL_562572	2020-08-20	Microbiological Diagnostic Unit - Public Health Laboratory (MDU-PHL)	MDU-PHL	Seemann et al
Australia/VIC9152/2020	EPI_ISL_565415	2020-08-17	Victorian Infectious Diseases Reference Laboratory (VIDRL)	VIDRL and MDU-PHL	Caly et al
Australia/VIC9153/2020	EPI_ISL_561772	2020-08-21	Microbiological Diagnostic Unit - Public Health Laboratory (MDU-PHL)	MDU-PHL	Seemann et al
Australia/VIC9154/2020	EPI_ISL_562534	2020-08-20	Microbiological Diagnostic Unit - Public Health Laboratory (MDU-PHL)	MDU-PHL	Seemann et al
Australia/VIC9155/2020	EPI_ISL_565416	2020-08-21	Microbiological Diagnostic Unit - Public Health Laboratory (MDU-PHL)	MDU-PHL	Seemann et al
Australia/VIC9156/2020	EPI_ISL_565417	2020-08-22	Microbiological Diagnostic Unit - Public Health Laboratory (MDU-PHL)	MDU-PHL	Seemann et al
Australia/VIC9157/2020	EPI_ISL_561922	2020-08-23	Microbiological Diagnostic Unit - Public Health Laboratory (MDU-PHL)	MDU-PHL	Seemann et al
Australia/VIC916/2020	EPI_ISL_427151	2020-03-26	Victorian Infectious Diseases Reference Laboratory (VIDRL)	Microbiological Diagnostic Unit Public Health Laboratory and Victorian Infectious Diseases Reference Laboratory, Doherty Institute	Caly L. et al
Australia/VIC9160/2020	EPI_ISL_565418	2020-08-20	Microbiological Diagnostic Unit - Public Health Laboratory (MDU-PHL)	MDU-PHL	Seemann et al
Australia/VIC9161/2020	EPI_ISL_565419	2020-08-21	Microbiological Diagnostic Unit - Public Health Laboratory (MDU-PHL)	MDU-PHL	Seemann et al
Australia/VIC9163/2020	EPI_ISL_565420	2020-08-20	Microbiological Diagnostic Unit - Public Health Laboratory (MDU-PHL)	MDU-PHL	Seemann et al
Australia/VIC9166/2020	EPI_ISL_561923	2020-08-20	Microbiological Diagnostic Unit - Public Health Laboratory (MDU-PHL)	MDU-PHL	Seemann et al
Australia/VIC9167/2020	EPI_ISL_565421	2020-08-20	Microbiological Diagnostic Unit - Public Health Laboratory (MDU-PHL)	MDU-PHL	Seemann et al
Australia/VIC9168/2020	EPI_ISL_562148	2020-08-21	Microbiological Diagnostic Unit - Public Health Laboratory (MDU-PHL)	MDU-PHL	Seemann et al
Australia/VIC9170/2020	EPI_ISL_561804	2020-08-20	Microbiological Diagnostic Unit - Public Health Laboratory (MDU-PHL)	MDU-PHL	Seemann et al
Australia/VIC9171/2020	EPI_ISL_565422	2020-08-20	Microbiological Diagnostic Unit - Public Health Laboratory (MDU-PHL)	MDU-PHL	Seemann et al
Australia/VIC9175/2020	EPI_ISL_565423	2020-08-20	Microbiological Diagnostic Unit - Public Health Laboratory (MDU-PHL)	MDU-PHL	Seemann et al
Australia/VIC9176/2020	EPI_ISL_562708	2020-08-21	Microbiological Diagnostic Unit - Public Health Laboratory (MDU-PHL)	MDU-PHL	Seemann et al
Australia/VIC9177/2020	EPI_ISL_565424	2020-08-21	Microbiological Diagnostic Unit - Public Health Laboratory (MDU-PHL)	MDU-PHL	Seemann et al
Australia/VIC9178/2020	EPI_ISL_565425	2020-08-21	Microbiological Diagnostic Unit - Public Health Laboratory (MDU-PHL)	MDU-PHL	Seemann et al
Australia/VIC9179/2020	EPI_ISL_562530	2020-08-21	Microbiological Diagnostic Unit - Public Health Laboratory (MDU-PHL)	MDU-PHL	Seemann et al
Australia/VIC918/2020	EPI_ISL_427152	2020-03-27	Victorian Infectious Diseases Reference Laboratory (VIDRL)	Microbiological Diagnostic Unit Public Health Laboratory and Victorian Infectious Diseases Reference Laboratory, Doherty Institute	Caly L. et al
Australia/VIC9181/2020	EPI_ISL_561444	2020-08-20	Microbiological Diagnostic Unit - Public Health Laboratory (MDU-PHL)	MDU-PHL	Seemann et al
Australia/VIC9182/2020	EPI_ISL_565426	2020-08-19	Microbiological Diagnostic Unit - Public Health Laboratory (MDU-PHL)	MDU-PHL	Seemann et al
Australia/VIC9183/2020	EPI_ISL_565427	2020-08-20	Microbiological Diagnostic Unit - Public Health Laboratory (MDU-PHL)	MDU-PHL	Seemann et al
Australia/VIC9184/2020	EPI_ISL_565428	2020-08-19	Microbiological Diagnostic Unit - Public Health Laboratory (MDU-PHL)	MDU-PHL	Seemann et al
Australia/VIC9186/2020	EPI_ISL_565429	2020-08-19	Microbiological Diagnostic Unit - Public Health Laboratory (MDU-PHL)	MDU-PHL	Seemann et al
Australia/VIC9187/2020	EPI_ISL_565430	2020-08-19	Microbiological Diagnostic Unit - Public Health Laboratory (MDU-PHL)	MDU-PHL	Seemann et al
Australia/VIC9188/2020	EPI_ISL_565431	2020-08-18	Microbiological Diagnostic Unit - Public Health Laboratory (MDU-PHL)	MDU-PHL	Seemann et al
Australia/VIC9189/2020	EPI_ISL_565432	2020-08-19	Microbiological Diagnostic Unit - Public Health Laboratory (MDU-PHL)	MDU-PHL	Seemann et al
Australia/VIC9190/2020	EPI_ISL_565433	2020-08-19	Microbiological Diagnostic Unit - Public Health Laboratory (MDU-PHL)	MDU-PHL	Seemann et al
Australia/VIC9191/2020	EPI_ISL_565434	2020-08-18	Microbiological Diagnostic Unit - Public Health Laboratory (MDU-PHL)	MDU-PHL	Seemann et al
Australia/VIC9192/2020	EPI_ISL_561991	2020-08-18	Victorian Infectious Diseases Reference Laboratory (VIDRL)	VIDRL and MDU-PHL	Caly et al
Australia/VIC9193/2020	EPI_ISL_565435	2020-08-19	Microbiological Diagnostic Unit - Public Health Laboratory (MDU-PHL)	MDU-PHL	Seemann et al
Australia/VIC9194/2020	EPI_ISL_565436	2020-08-22	Microbiological Diagnostic Unit - Public Health Laboratory (MDU-PHL)	MDU-PHL	Seemann et al
Australia/VIC9195/2020	EPI_ISL_565437	2020-08-22	Microbiological Diagnostic Unit - Public Health Laboratory (MDU-PHL)	MDU-PHL	Seemann et al
Australia/VIC9196/2020	EPI_ISL_565438	2020-08-22	Microbiological Diagnostic Unit - Public Health Laboratory (MDU-PHL)	MDU-PHL	Seemann et al
Australia/VIC9198/2020	EPI_ISL_561961	2020-08-21	Microbiological Diagnostic Unit - Public Health Laboratory (MDU-PHL)	MDU-PHL	Seemann et al
Australia/VIC9199/2020	EPI_ISL_561720	2020-08-19	Microbiological Diagnostic Unit - Public Health Laboratory (MDU-PHL)	MDU-PHL	Seemann et al
Australia/VIC92/2020	EPI_ISL_419809	2020-03-15	Victorian Infectious Diseases Reference Laboratory (VIDRL)	Victorian Infectious Diseases Reference Laboratory and Microbiological Diagnostic Unit Public Health Laboratory, Doherty Institute	Caly L. et al
Australia/VIC920/2020	EPI_ISL_427153	2020-03-27	Victorian Infectious Diseases Reference Laboratory (VIDRL)	Microbiological Diagnostic Unit Public Health Laboratory and Victorian Infectious Diseases Reference Laboratory, Doherty Institute	Caly L. et al
Australia/VIC9201/2020	EPI_ISL_565439	2020-08-20	Microbiological Diagnostic Unit - Public Health Laboratory (MDU-PHL)	MDU-PHL	Seemann et al
Australia/VIC9202/2020	EPI_ISL_565440	2020-08-21	Microbiological Diagnostic Unit - Public Health Laboratory (MDU-PHL)	MDU-PHL	Seemann et al
Australia/VIC9203/2020	EPI_ISL_562096	2020-08-20	Microbiological Diagnostic Unit - Public Health Laboratory (MDU-PHL)	MDU-PHL	Seemann et al
Australia/VIC9204/2020	EPI_ISL_565441	2020-08-23	Microbiological Diagnostic Unit - Public Health Laboratory (MDU-PHL)	MDU-PHL	Seemann et al
Australia/VIC9205/2020	EPI_ISL_562690	2020-08-23	Microbiological Diagnostic Unit - Public Health Laboratory (MDU-PHL)	MDU-PHL	Seemann et al
Australia/VIC9206/2020	EPI_ISL_562408	2020-08-21	Microbiological Diagnostic Unit - Public Health Laboratory (MDU-PHL)	MDU-PHL	Seemann et al
Australia/VIC9208/2020	EPI_ISL_565442	2020-08-22	Microbiological Diagnostic Unit - Public Health Laboratory (MDU-PHL)	MDU-PHL	Seemann et al
Australia/VIC9209/2020	EPI_ISL_562287	2020-08-20	Microbiological Diagnostic Unit - Public Health Laboratory (MDU-PHL)	MDU-PHL	Seemann et al
Australia/VIC921/2020	EPI_ISL_562431	2020-03-27	Victorian Infectious Diseases Reference Laboratory (VIDRL)	VIDRL and MDU-PHL	Caly et al
Australia/VIC9210/2020	EPI_ISL_561924	2020-08-20	Microbiological Diagnostic Unit - Public Health Laboratory (MDU-PHL)	MDU-PHL	Seemann et al
Australia/VIC9211/2020	EPI_ISL_565443	2020-08-22	Microbiological Diagnostic Unit - Public Health Laboratory (MDU-PHL)	MDU-PHL	Seemann et al
Australia/VIC9212/2020	EPI_ISL_565444	2020-08-20	Microbiological Diagnostic Unit - Public Health Laboratory (MDU-PHL)	MDU-PHL	Seemann et al
Australia/VIC9213/2020	EPI_ISL_565445	2020-08-21	Microbiological Diagnostic Unit - Public Health Laboratory (MDU-PHL)	MDU-PHL	Seemann et al
Australia/VIC9215/2020	EPI_ISL_565446	2020-08-21	Microbiological Diagnostic Unit - Public Health Laboratory (MDU-PHL)	MDU-PHL	Seemann et al
Australia/VIC9216/2020	EPI_ISL_565447	2020-08-21	Microbiological Diagnostic Unit - Public Health Laboratory (MDU-PHL)	MDU-PHL	Seemann et al
Australia/VIC9217/2020	EPI_ISL_565448	2020-08-22	Microbiological Diagnostic Unit - Public Health Laboratory (MDU-PHL)	MDU-PHL	Seemann et al
Australia/VIC9218/2020	EPI_ISL_562436	2020-08-20	Microbiological Diagnostic Unit - Public Health Laboratory (MDU-PHL)	MDU-PHL	Seemann et al
Australia/VIC9219/2020	EPI_ISL_565449	2020-08-20	Microbiological Diagnostic Unit - Public Health Laboratory (MDU-PHL)	MDU-PHL	Seemann et al
Australia/VIC922/2020	EPI_ISL_427154	2020-03-28	Victorian Infectious Diseases Reference Laboratory (VIDRL)	Microbiological Diagnostic Unit Public Health Laboratory and Victorian Infectious Diseases Reference Laboratory, Doherty Institute	Caly L. et al
Australia/VIC9220/2020	EPI_ISL_565450	2020-08-21	Microbiological Diagnostic Unit - Public Health Laboratory (MDU-PHL)	MDU-PHL	Seemann et al
Australia/VIC9222/2020	EPI_ISL_565451	2020-08-20	Microbiological Diagnostic Unit - Public Health Laboratory (MDU-PHL)	MDU-PHL	Seemann et al
Australia/VIC9223/2020	EPI_ISL_565452	2020-08-21	Microbiological Diagnostic Unit - Public Health Laboratory (MDU-PHL)	MDU-PHL	Seemann et al
Australia/VIC9224/2020	EPI_ISL_561906	2020-08-21	Microbiological Diagnostic Unit - Public Health Laboratory (MDU-PHL)	MDU-PHL	Seemann et al
Australia/VIC9225/2020	EPI_ISL_565453	2020-08-20	Microbiological Diagnostic Unit - Public Health Laboratory (MDU-PHL)	MDU-PHL	Seemann et al
Australia/VIC9226/2020	EPI_ISL_565454	2020-08-16	Microbiological Diagnostic Unit - Public Health Laboratory (MDU-PHL)	MDU-PHL	Seemann et al
Australia/VIC9227/2020	EPI_ISL_562467	2020-08-10	Microbiological Diagnostic Unit - Public Health Laboratory (MDU-PHL)	MDU-PHL	Seemann et al
Australia/VIC9231/2020	EPI_ISL_565455	2020-08-11	Microbiological Diagnostic Unit - Public Health Laboratory (MDU-PHL)	MDU-PHL	Seemann et al
Australia/VIC9232/2020	EPI_ISL_565456	2020-08-10	Microbiological Diagnostic Unit - Public Health Laboratory (MDU-PHL)	MDU-PHL	Seemann et al
Australia/VIC9235/2020	EPI_ISL_565457	2020-08-19	Microbiological Diagnostic Unit - Public Health Laboratory (MDU-PHL)	MDU-PHL	Seemann et al
Australia/VIC9237/2020	EPI_ISL_561853	2020-08-17	Microbiological Diagnostic Unit - Public Health Laboratory (MDU-PHL)	MDU-PHL	Seemann et al
Australia/VIC9238/2020	EPI_ISL_565458	2020-08-17	Microbiological Diagnostic Unit - Public Health Laboratory (MDU-PHL)	MDU-PHL	Seemann et al
Australia/VIC9239/2020	EPI_ISL_565459	2020-08-11	Victorian Infectious Diseases Reference Laboratory (VIDRL)	VIDRL and MDU-PHL	Caly et al
Australia/VIC9240/2020	EPI_ISL_565460	2020-08-17	Microbiological Diagnostic Unit - Public Health Laboratory (MDU-PHL)	MDU-PHL	Seemann et al
Australia/VIC9242/2020	EPI_ISL_565461	2020-08-11	Victorian Infectious Diseases Reference Laboratory (VIDRL)	VIDRL and MDU-PHL	Caly et al
Australia/VIC9243/2020	EPI_ISL_565462	2020-08-17	Microbiological Diagnostic Unit - Public Health Laboratory (MDU-PHL)	MDU-PHL	Seemann et al
Australia/VIC9246/2020	EPI_ISL_565463	2020-08-11	Victorian Infectious Diseases Reference Laboratory (VIDRL)	VIDRL and MDU-PHL	Caly et al
Australia/VIC9247/2020	EPI_ISL_562688	2020-08-21	Microbiological Diagnostic Unit - Public Health Laboratory (MDU-PHL)	MDU-PHL	Seemann et al
Australia/VIC9248/2020	EPI_ISL_565464	2020-08-11	Victorian Infectious Diseases Reference Laboratory (VIDRL)	VIDRL and MDU-PHL	Caly et al
Australia/VIC9249/2020	EPI_ISL_561380	2020-08-11	Victorian Infectious Diseases Reference Laboratory (VIDRL)	VIDRL and MDU-PHL	Caly et al
Australia/VIC9250/2020	EPI_ISL_565465	2020-08-11	Victorian Infectious Diseases Reference Laboratory (VIDRL)	VIDRL and MDU-PHL	Caly et al
Australia/VIC9251/2020	EPI_ISL_565466	2020-08-11	Victorian Infectious Diseases Reference Laboratory (VIDRL)	VIDRL and MDU-PHL	Caly et al
Australia/VIC9252/2020	EPI_ISL_565467	2020-08-11	Victorian Infectious Diseases Reference Laboratory (VIDRL)	VIDRL and MDU-PHL	Caly et al
Australia/VIC9253/2020	EPI_ISL_565468	2020-08-23	Microbiological Diagnostic Unit - Public Health Laboratory (MDU-PHL)	MDU-PHL	Seemann et al
Australia/VIC9254/2020	EPI_ISL_565469	2020-08-11	Victorian Infectious Diseases Reference Laboratory (VIDRL)	VIDRL and MDU-PHL	Caly et al
Australia/VIC9255/2020	EPI_ISL_565470	2020-08-23	Microbiological Diagnostic Unit - Public Health Laboratory (MDU-PHL)	MDU-PHL	Seemann et al
Australia/VIC9256/2020	EPI_ISL_565471	2020-08-21	Microbiological Diagnostic Unit - Public Health Laboratory (MDU-PHL)	MDU-PHL	Seemann et al
Australia/VIC9257/2020	EPI_ISL_565472	2020-08-21	Microbiological Diagnostic Unit - Public Health Laboratory (MDU-PHL)	MDU-PHL	Seemann et al
Australia/VIC9258/2020	EPI_ISL_565473	2020-08-16	Microbiological Diagnostic Unit - Public Health Laboratory (MDU-PHL)	MDU-PHL	Seemann et al
Australia/VIC9259/2020	EPI_ISL_562670	2020-08-21	Microbiological Diagnostic Unit - Public Health Laboratory (MDU-PHL)	MDU-PHL	Seemann et al
Australia/VIC9260/2020	EPI_ISL_565474	2020-08-21	Microbiological Diagnostic Unit - Public Health Laboratory (MDU-PHL)	MDU-PHL	Seemann et al
Australia/VIC9262/2020	EPI_ISL_562671	2020-08-11	Victorian Infectious Diseases Reference Laboratory (VIDRL)	VIDRL and MDU-PHL	Caly et al
Australia/VIC9264/2020	EPI_ISL_565475	2020-08-21	Microbiological Diagnostic Unit - Public Health Laboratory (MDU-PHL)	MDU-PHL	Seemann et al
Australia/VIC9266/2020	EPI_ISL_565476	2020-08-20	Microbiological Diagnostic Unit - Public Health Laboratory (MDU-PHL)	MDU-PHL	Seemann et al
Australia/VIC9267/2020	EPI_ISL_565477	2020-08-21	Microbiological Diagnostic Unit - Public Health Laboratory (MDU-PHL)	MDU-PHL	Seemann et al
Australia/VIC927/2020	EPI_ISL_427155	2020-03-30	Victorian Infectious Diseases Reference Laboratory (VIDRL)	Microbiological Diagnostic Unit Public Health Laboratory and Victorian Infectious Diseases Reference Laboratory, Doherty Institute	Caly L. et al
Australia/VIC9272/2020	EPI_ISL_562576	2020-08-20	Microbiological Diagnostic Unit - Public Health Laboratory (MDU-PHL)	MDU-PHL	Seemann et al
Australia/VIC9274/2020	EPI_ISL_565478	2020-08-15	Microbiological Diagnostic Unit - Public Health Laboratory (MDU-PHL)	MDU-PHL	Seemann et al
Australia/VIC9275/2020	EPI_ISL_561742	2020	Microbiological Diagnostic Unit - Public Health Laboratory (MDU-PHL)	MDU-PHL	Seemann et al
Australia/VIC9277/2020	EPI_ISL_565479	2020	Microbiological Diagnostic Unit - Public Health Laboratory (MDU-PHL)	MDU-PHL	Seemann et al
Australia/VIC9278/2020	EPI_ISL_565480	2020	Microbiological Diagnostic Unit - Public Health Laboratory (MDU-PHL)	MDU-PHL	Seemann et al
Australia/VIC9279/2020	EPI_ISL_565481	2020	Microbiological Diagnostic Unit - Public Health Laboratory (MDU-PHL)	MDU-PHL	Seemann et al
Australia/VIC928/2020	EPI_ISL_427156	2020-03-30	Victorian Infectious Diseases Reference Laboratory (VIDRL)	Microbiological Diagnostic Unit Public Health Laboratory and Victorian Infectious Diseases Reference Laboratory, Doherty Institute	Caly L. et al
Australia/VIC9280/2020	EPI_ISL_562400	2020	Microbiological Diagnostic Unit - Public Health Laboratory (MDU-PHL)	MDU-PHL	Seemann et al
Australia/VIC9281/2020	EPI_ISL_562027	2020-08-16	Microbiological Diagnostic Unit - Public Health Laboratory (MDU-PHL)	MDU-PHL	Seemann et al
Australia/VIC9282/2020	EPI_ISL_562630	2020	Microbiological Diagnostic Unit - Public Health Laboratory (MDU-PHL)	MDU-PHL	Seemann et al
Australia/VIC9283/2020	EPI_ISL_565482	2020	Microbiological Diagnostic Unit - Public Health Laboratory (MDU-PHL)	MDU-PHL	Seemann et al
Australia/VIC9284/2020	EPI_ISL_565483	2020	Microbiological Diagnostic Unit - Public Health Laboratory (MDU-PHL)	MDU-PHL	Seemann et al
Australia/VIC9285/2020	EPI_ISL_565484	2020-07-09	Microbiological Diagnostic Unit - Public Health Laboratory (MDU-PHL)	MDU-PHL	Seemann et al
Australia/VIC9286/2020	EPI_ISL_561907	2020	Microbiological Diagnostic Unit - Public Health Laboratory (MDU-PHL)	MDU-PHL	Seemann et al
Australia/VIC9287/2020	EPI_ISL_565485	2020	Microbiological Diagnostic Unit - Public Health Laboratory (MDU-PHL)	MDU-PHL	Seemann et al
Australia/VIC9288/2020	EPI_ISL_565486	2020	Microbiological Diagnostic Unit - Public Health Laboratory (MDU-PHL)	MDU-PHL	Seemann et al
Australia/VIC9289/2020	EPI_ISL_562180	2020-08-16	Microbiological Diagnostic Unit - Public Health Laboratory (MDU-PHL)	MDU-PHL	Seemann et al
Australia/VIC929/2020	EPI_ISL_427157	2020-03-30	Victorian Infectious Diseases Reference Laboratory (VIDRL)	Microbiological Diagnostic Unit Public Health Laboratory and Victorian Infectious Diseases Reference Laboratory, Doherty Institute	Caly L. et al
Australia/VIC9290/2020	EPI_ISL_565487	2020	Microbiological Diagnostic Unit - Public Health Laboratory (MDU-PHL)	MDU-PHL	Seemann et al
Australia/VIC9292/2020	EPI_ISL_565488	2020	Microbiological Diagnostic Unit - Public Health Laboratory (MDU-PHL)	MDU-PHL	Seemann et al
Australia/VIC9293/2020	EPI_ISL_565489	2020	Microbiological Diagnostic Unit - Public Health Laboratory (MDU-PHL)	MDU-PHL	Seemann et al
Australia/VIC9294/2020	EPI_ISL_565490	2020	Microbiological Diagnostic Unit - Public Health Laboratory (MDU-PHL)	MDU-PHL	Seemann et al
Australia/VIC9295/2020	EPI_ISL_565491	2020	Microbiological Diagnostic Unit - Public Health Laboratory (MDU-PHL)	MDU-PHL	Seemann et al
Australia/VIC9296/2020	EPI_ISL_565492	2020-08-18	Microbiological Diagnostic Unit - Public Health Laboratory (MDU-PHL)	MDU-PHL	Seemann et al
Australia/VIC9298/2020	EPI_ISL_565493	2020-08-18	Microbiological Diagnostic Unit - Public Health Laboratory (MDU-PHL)	MDU-PHL	Seemann et al
Australia/VIC9299/2020	EPI_ISL_565494	2020-08-18	Microbiological Diagnostic Unit - Public Health Laboratory (MDU-PHL)	MDU-PHL	Seemann et al
Australia/VIC93/2020	EPI_ISL_419815	2020-03-15	Victorian Infectious Diseases Reference Laboratory (VIDRL)	Victorian Infectious Diseases Reference Laboratory and Microbiological Diagnostic Unit Public Health Laboratory, Doherty Institute	Caly L. et al
Australia/VIC930/2020	EPI_ISL_427158	2020-03-30	Victorian Infectious Diseases Reference Laboratory (VIDRL)	Microbiological Diagnostic Unit Public Health Laboratory and Victorian Infectious Diseases Reference Laboratory, Doherty Institute	Caly L. et al
Australia/VIC9300/2020	EPI_ISL_565495	2020-08-18	Microbiological Diagnostic Unit - Public Health Laboratory (MDU-PHL)	MDU-PHL	Seemann et al
Australia/VIC9301/2020	EPI_ISL_562449	2020-08-17	Microbiological Diagnostic Unit - Public Health Laboratory (MDU-PHL)	MDU-PHL	Seemann et al
Australia/VIC9302/2020	EPI_ISL_565496	2020-08-17	Microbiological Diagnostic Unit - Public Health Laboratory (MDU-PHL)	MDU-PHL	Seemann et al
Australia/VIC9303/2020	EPI_ISL_565497	2020-08-18	Microbiological Diagnostic Unit - Public Health Laboratory (MDU-PHL)	MDU-PHL	Seemann et al
Australia/VIC9304/2020	EPI_ISL_561925	2020-08-18	Microbiological Diagnostic Unit - Public Health Laboratory (MDU-PHL)	MDU-PHL	Seemann et al
Australia/VIC9305/2020	EPI_ISL_562631	2020-08-16	Microbiological Diagnostic Unit - Public Health Laboratory (MDU-PHL)	MDU-PHL	Seemann et al
Australia/VIC9306/2020	EPI_ISL_565498	2020-07-09	Microbiological Diagnostic Unit - Public Health Laboratory (MDU-PHL)	MDU-PHL	Seemann et al
Australia/VIC9307/2020	EPI_ISL_561524	2020	Microbiological Diagnostic Unit - Public Health Laboratory (MDU-PHL)	MDU-PHL	Seemann et al
Australia/VIC931/2020	EPI_ISL_427159	2020-03-30	Victorian Infectious Diseases Reference Laboratory (VIDRL)	Microbiological Diagnostic Unit Public Health Laboratory and Victorian Infectious Diseases Reference Laboratory, Doherty Institute	Caly L. et al
Australia/VIC9311/2020	EPI_ISL_565499	2020-08-19	Microbiological Diagnostic Unit - Public Health Laboratory (MDU-PHL)	MDU-PHL	Seemann et al
Australia/VIC9312/2020	EPI_ISL_565500	2020-08-24	Microbiological Diagnostic Unit - Public Health Laboratory (MDU-PHL)	MDU-PHL	Seemann et al
Australia/VIC9313/2020	EPI_ISL_565501	2020-08-24	Microbiological Diagnostic Unit - Public Health Laboratory (MDU-PHL)	MDU-PHL	Seemann et al
Australia/VIC9314/2020	EPI_ISL_565502	2020-08-24	Microbiological Diagnostic Unit - Public Health Laboratory (MDU-PHL)	MDU-PHL	Seemann et al
Australia/VIC9316/2020	EPI_ISL_562632	2020-08-19	Microbiological Diagnostic Unit - Public Health Laboratory (MDU-PHL)	MDU-PHL	Seemann et al
Australia/VIC9317/2020	EPI_ISL_561956	2020-08-19	Microbiological Diagnostic Unit - Public Health Laboratory (MDU-PHL)	MDU-PHL	Seemann et al
Australia/VIC9318/2020	EPI_ISL_565503	2020-08-18	Microbiological Diagnostic Unit - Public Health Laboratory (MDU-PHL)	MDU-PHL	Seemann et al
Australia/VIC9319/2020	EPI_ISL_565504	2020-08-24	Microbiological Diagnostic Unit - Public Health Laboratory (MDU-PHL)	MDU-PHL	Seemann et al
Australia/VIC932/2020	EPI_ISL_427160	2020-03-31	Victorian Infectious Diseases Reference Laboratory (VIDRL)	Microbiological Diagnostic Unit Public Health Laboratory and Victorian Infectious Diseases Reference Laboratory, Doherty Institute	Caly L. et al
Australia/VIC9320/2020	EPI_ISL_562222	2020-08-20	Microbiological Diagnostic Unit - Public Health Laboratory (MDU-PHL)	MDU-PHL	Seemann et al
Australia/VIC9321/2020	EPI_ISL_565505	2020-08-20	Microbiological Diagnostic Unit - Public Health Laboratory (MDU-PHL)	MDU-PHL	Seemann et al
Australia/VIC9322/2020	EPI_ISL_565506	2020-08-20	Microbiological Diagnostic Unit - Public Health Laboratory (MDU-PHL)	MDU-PHL	Seemann et al
Australia/VIC9323/2020	EPI_ISL_565507	2020-08-19	Microbiological Diagnostic Unit - Public Health Laboratory (MDU-PHL)	MDU-PHL	Seemann et al
Australia/VIC9324/2020	EPI_ISL_565508	2020-08-19	Microbiological Diagnostic Unit - Public Health Laboratory (MDU-PHL)	MDU-PHL	Seemann et al
Australia/VIC9325/2020	EPI_ISL_562633	2020-08-21	Microbiological Diagnostic Unit - Public Health Laboratory (MDU-PHL)	MDU-PHL	Seemann et al
Australia/VIC9326/2020	EPI_ISL_562176	2020-08-20	Microbiological Diagnostic Unit - Public Health Laboratory (MDU-PHL)	MDU-PHL	Seemann et al
Australia/VIC9333/2020	EPI_ISL_565509	2020-08-12	Victorian Infectious Diseases Reference Laboratory (VIDRL)	VIDRL and MDU-PHL	Caly et al
Australia/VIC9334/2020	EPI_ISL_562166	2020-08-12	Victorian Infectious Diseases Reference Laboratory (VIDRL)	VIDRL and MDU-PHL	Caly et al
Australia/VIC9336/2020	EPI_ISL_562328	2020-08-13	Victorian Infectious Diseases Reference Laboratory (VIDRL)	VIDRL and MDU-PHL	Caly et al
Australia/VIC9337/2020	EPI_ISL_562445	2020-08-12	Victorian Infectious Diseases Reference Laboratory (VIDRL)	VIDRL and MDU-PHL	Caly et al
Australia/VIC9338/2020	EPI_ISL_562296	2020-08-12	Victorian Infectious Diseases Reference Laboratory (VIDRL)	VIDRL and MDU-PHL	Caly et al
Australia/VIC9339/2020	EPI_ISL_562527	2020-08-12	Victorian Infectious Diseases Reference Laboratory (VIDRL)	VIDRL and MDU-PHL	Caly et al
Australia/VIC9343/2020	EPI_ISL_565510	2020-08-03	Microbiological Diagnostic Unit - Public Health Laboratory (MDU-PHL)	MDU-PHL	Seemann et al
Australia/VIC9344/2020	EPI_ISL_565511	2020-08-05	Microbiological Diagnostic Unit - Public Health Laboratory (MDU-PHL)	MDU-PHL	Seemann et al
Australia/VIC9345/2020	EPI_ISL_565512	2020-08-04	Microbiological Diagnostic Unit - Public Health Laboratory (MDU-PHL)	MDU-PHL	Seemann et al
Australia/VIC9346/2020	EPI_ISL_565513	2020-08-07	Microbiological Diagnostic Unit - Public Health Laboratory (MDU-PHL)	MDU-PHL	Seemann et al
Australia/VIC9349/2020	EPI_ISL_565514	2020-07-30	Microbiological Diagnostic Unit - Public Health Laboratory (MDU-PHL)	MDU-PHL	Seemann et al
Australia/VIC935/2020	EPI_ISL_430471	2020-03-25	Microbiological Diagnostic Unit Public Health Laboratory	Microbiological Diagnostic Unit Public Health Laboratory	Seemann T. et al
Australia/VIC9350/2020	EPI_ISL_565515	2020-08-05	Microbiological Diagnostic Unit - Public Health Laboratory (MDU-PHL)	MDU-PHL	Seemann et al
Australia/VIC9351/2020	EPI_ISL_565516	2020-08-04	Microbiological Diagnostic Unit - Public Health Laboratory (MDU-PHL)	MDU-PHL	Seemann et al
Australia/VIC9353/2020	EPI_ISL_565517	2020-07-27	Microbiological Diagnostic Unit - Public Health Laboratory (MDU-PHL)	MDU-PHL	Seemann et al
Australia/VIC9354/2020	EPI_ISL_565518	2020-07-26	Microbiological Diagnostic Unit - Public Health Laboratory (MDU-PHL)	MDU-PHL	Seemann et al
Australia/VIC9356/2020	EPI_ISL_565519	2020-08-03	Microbiological Diagnostic Unit - Public Health Laboratory (MDU-PHL)	MDU-PHL	Seemann et al
Australia/VIC9357/2020	EPI_ISL_562017	2020-08-04	Microbiological Diagnostic Unit - Public Health Laboratory (MDU-PHL)	MDU-PHL	Seemann et al
Australia/VIC9359/2020	EPI_ISL_565520	2020-07-23	Microbiological Diagnostic Unit - Public Health Laboratory (MDU-PHL)	MDU-PHL	Seemann et al
Australia/VIC936/2020	EPI_ISL_430470	2020-03-25	Microbiological Diagnostic Unit Public Health Laboratory	Microbiological Diagnostic Unit Public Health Laboratory	Seemann T. et al
Australia/VIC9362/2020	EPI_ISL_562672	2020-08-11	Microbiological Diagnostic Unit - Public Health Laboratory (MDU-PHL)	MDU-PHL	Seemann et al
Australia/VIC9363/2020	EPI_ISL_565521	2020-08-07	Microbiological Diagnostic Unit - Public Health Laboratory (MDU-PHL)	MDU-PHL	Seemann et al
Australia/VIC9365/2020	EPI_ISL_565522	2020-08-19	Microbiological Diagnostic Unit - Public Health Laboratory (MDU-PHL)	MDU-PHL	Seemann et al
Australia/VIC9366/2020	EPI_ISL_565523	2020-08-17	Microbiological Diagnostic Unit - Public Health Laboratory (MDU-PHL)	MDU-PHL	Seemann et al
Australia/VIC9367/2020	EPI_ISL_565524	2020-08-18	Microbiological Diagnostic Unit - Public Health Laboratory (MDU-PHL)	MDU-PHL	Seemann et al
Australia/VIC9368/2020	EPI_ISL_565525	2020-08-17	Microbiological Diagnostic Unit - Public Health Laboratory (MDU-PHL)	MDU-PHL	Seemann et al
Australia/VIC9371/2020	EPI_ISL_565526	2020-08-20	Microbiological Diagnostic Unit - Public Health Laboratory (MDU-PHL)	MDU-PHL	Seemann et al
Australia/VIC9372/2020	EPI_ISL_562299	2020-08-21	Microbiological Diagnostic Unit - Public Health Laboratory (MDU-PHL)	MDU-PHL	Seemann et al
Australia/VIC9374/2020	EPI_ISL_565527	2020-08-17	Microbiological Diagnostic Unit - Public Health Laboratory (MDU-PHL)	MDU-PHL	Seemann et al
Australia/VIC9375/2020	EPI_ISL_565528	2020-08-21	Microbiological Diagnostic Unit - Public Health Laboratory (MDU-PHL)	MDU-PHL	Seemann et al
Australia/VIC9376/2020	EPI_ISL_565529	2020-08-17	Microbiological Diagnostic Unit - Public Health Laboratory (MDU-PHL)	MDU-PHL	Seemann et al
Australia/VIC9377/2020	EPI_ISL_565530	2020-08-21	Microbiological Diagnostic Unit - Public Health Laboratory (MDU-PHL)	MDU-PHL	Seemann et al
Australia/VIC9378/2020	EPI_ISL_565531	2020-08-20	Microbiological Diagnostic Unit - Public Health Laboratory (MDU-PHL)	MDU-PHL	Seemann et al
Australia/VIC9379/2020	EPI_ISL_565532	2020-08-19	Microbiological Diagnostic Unit - Public Health Laboratory (MDU-PHL)	MDU-PHL	Seemann et al
Australia/VIC938/2020	EPI_ISL_430472	2020-03-25	Microbiological Diagnostic Unit Public Health Laboratory	Microbiological Diagnostic Unit Public Health Laboratory	Seemann T. et al
Australia/VIC9380/2020	EPI_ISL_561408	2020-08-21	Microbiological Diagnostic Unit - Public Health Laboratory (MDU-PHL)	MDU-PHL	Seemann et al
Australia/VIC9382/2020	EPI_ISL_565533	2020-08-17	Microbiological Diagnostic Unit - Public Health Laboratory (MDU-PHL)	MDU-PHL	Seemann et al
Australia/VIC9383/2020	EPI_ISL_565534	2020-08-19	Microbiological Diagnostic Unit - Public Health Laboratory (MDU-PHL)	MDU-PHL	Seemann et al
Australia/VIC9388/2020	EPI_ISL_562394	2020-08-21	Microbiological Diagnostic Unit - Public Health Laboratory (MDU-PHL)	MDU-PHL	Seemann et al
Australia/VIC9389/2020	EPI_ISL_565535	2020-08-21	Microbiological Diagnostic Unit - Public Health Laboratory (MDU-PHL)	MDU-PHL	Seemann et al
Australia/VIC9395/2020	EPI_ISL_562425	2020-08-18	Microbiological Diagnostic Unit - Public Health Laboratory (MDU-PHL)	MDU-PHL	Seemann et al
Australia/VIC9396/2020	EPI_ISL_562673	2020-08-18	Microbiological Diagnostic Unit - Public Health Laboratory (MDU-PHL)	MDU-PHL	Seemann et al
Australia/VIC9397/2020	EPI_ISL_565536	2020-08-18	Microbiological Diagnostic Unit - Public Health Laboratory (MDU-PHL)	MDU-PHL	Seemann et al
Australia/VIC94/2020	EPI_ISL_419805	2020-03-16	Victorian Infectious Diseases Reference Laboratory (VIDRL)	Victorian Infectious Diseases Reference Laboratory and Microbiological Diagnostic Unit Public Health Laboratory, Doherty Institute	Caly L. et al
Australia/VIC9400/2020	EPI_ISL_561557	2020	Microbiological Diagnostic Unit - Public Health Laboratory (MDU-PHL)	MDU-PHL	Seemann et al
Australia/VIC9401/2020	EPI_ISL_561700	2020-08-19	Microbiological Diagnostic Unit - Public Health Laboratory (MDU-PHL)	MDU-PHL	Seemann et al
Australia/VIC9403/2020	EPI_ISL_565537	2020-08-19	Microbiological Diagnostic Unit - Public Health Laboratory (MDU-PHL)	MDU-PHL	Seemann et al
Australia/VIC9405/2020	EPI_ISL_562582	2020-08-13	Microbiological Diagnostic Unit - Public Health Laboratory (MDU-PHL)	MDU-PHL	Seemann et al
Australia/VIC9406/2020	EPI_ISL_562315	2020-08-13	Microbiological Diagnostic Unit - Public Health Laboratory (MDU-PHL)	MDU-PHL	Seemann et al
Australia/VIC9408/2020	EPI_ISL_565538	2020-08-19	Microbiological Diagnostic Unit - Public Health Laboratory (MDU-PHL)	MDU-PHL	Seemann et al
Australia/VIC9409/2020	EPI_ISL_565539	2020-08-19	Microbiological Diagnostic Unit - Public Health Laboratory (MDU-PHL)	MDU-PHL	Seemann et al
Australia/VIC9410/2020	EPI_ISL_562674	2020-08-19	Microbiological Diagnostic Unit - Public Health Laboratory (MDU-PHL)	MDU-PHL	Seemann et al
Australia/VIC9411/2020	EPI_ISL_562675	2020-08-19	Microbiological Diagnostic Unit - Public Health Laboratory (MDU-PHL)	MDU-PHL	Seemann et al
Australia/VIC9412/2020	EPI_ISL_562676	2020-08-19	Microbiological Diagnostic Unit - Public Health Laboratory (MDU-PHL)	MDU-PHL	Seemann et al
Australia/VIC9413/2020	EPI_ISL_565540	2020-08-12	Microbiological Diagnostic Unit - Public Health Laboratory (MDU-PHL)	MDU-PHL	Seemann et al
Australia/VIC9414/2020	EPI_ISL_561382	2020-08-12	Microbiological Diagnostic Unit - Public Health Laboratory (MDU-PHL)	MDU-PHL	Seemann et al
Australia/VIC9415/2020	EPI_ISL_561882	2020	Microbiological Diagnostic Unit - Public Health Laboratory (MDU-PHL)	MDU-PHL	Seemann et al
Australia/VIC9416/2020	EPI_ISL_565541	2020-08-13	Microbiological Diagnostic Unit - Public Health Laboratory (MDU-PHL)	MDU-PHL	Seemann et al
Australia/VIC9418/2020	EPI_ISL_562235	2020-08-13	Microbiological Diagnostic Unit - Public Health Laboratory (MDU-PHL)	MDU-PHL	Seemann et al
Australia/VIC9419/2020	EPI_ISL_562159	2020-08-19	Microbiological Diagnostic Unit - Public Health Laboratory (MDU-PHL)	MDU-PHL	Seemann et al
Australia/VIC942/2020	EPI_ISL_430639	2020-03-26	Microbiological Diagnostic Unit Public Health Laboratory	Microbiological Diagnostic Unit Public Health Laboratory	Seemann T. et al
Australia/VIC9420/2020	EPI_ISL_565542	2020-08-13	Microbiological Diagnostic Unit - Public Health Laboratory (MDU-PHL)	MDU-PHL	Seemann et al
Australia/VIC9421/2020	EPI_ISL_561861	2020-08-13	Microbiological Diagnostic Unit - Public Health Laboratory (MDU-PHL)	MDU-PHL	Seemann et al
Australia/VIC9422/2020	EPI_ISL_562698	2020-08-19	Microbiological Diagnostic Unit - Public Health Laboratory (MDU-PHL)	MDU-PHL	Seemann et al
Australia/VIC9424/2020	EPI_ISL_565543	2020-08-19	Microbiological Diagnostic Unit - Public Health Laboratory (MDU-PHL)	MDU-PHL	Seemann et al
Australia/VIC9425/2020	EPI_ISL_562677	2020-08-13	Microbiological Diagnostic Unit - Public Health Laboratory (MDU-PHL)	MDU-PHL	Seemann et al
Australia/VIC9428/2020	EPI_ISL_565544	2020-08-15	Microbiological Diagnostic Unit - Public Health Laboratory (MDU-PHL)	MDU-PHL	Seemann et al
Australia/VIC9430/2020	EPI_ISL_565545	2020-08-18	Microbiological Diagnostic Unit - Public Health Laboratory (MDU-PHL)	MDU-PHL	Seemann et al
Australia/VIC9431/2020	EPI_ISL_565546	2020-08-18	Microbiological Diagnostic Unit - Public Health Laboratory (MDU-PHL)	MDU-PHL	Seemann et al
Australia/VIC9432/2020	EPI_ISL_561689	2020-08-18	Microbiological Diagnostic Unit - Public Health Laboratory (MDU-PHL)	MDU-PHL	Seemann et al
Australia/VIC9433/2020	EPI_ISL_565547	2020-08-18	Microbiological Diagnostic Unit - Public Health Laboratory (MDU-PHL)	MDU-PHL	Seemann et al
Australia/VIC9434/2020	EPI_ISL_561662	2020-08-18	Microbiological Diagnostic Unit - Public Health Laboratory (MDU-PHL)	MDU-PHL	Seemann et al
Australia/VIC9435/2020	EPI_ISL_565548	2020-08-18	Microbiological Diagnostic Unit - Public Health Laboratory (MDU-PHL)	MDU-PHL	Seemann et al
Australia/VIC9436/2020	EPI_ISL_565549	2020-08-18	Microbiological Diagnostic Unit - Public Health Laboratory (MDU-PHL)	MDU-PHL	Seemann et al
Australia/VIC9437/2020	EPI_ISL_565550	2020-08-18	Microbiological Diagnostic Unit - Public Health Laboratory (MDU-PHL)	MDU-PHL	Seemann et al
Australia/VIC9438/2020	EPI_ISL_565551	2020-08-18	Microbiological Diagnostic Unit - Public Health Laboratory (MDU-PHL)	MDU-PHL	Seemann et al
Australia/VIC9439/2020	EPI_ISL_565552	2020-08-18	Microbiological Diagnostic Unit - Public Health Laboratory (MDU-PHL)	MDU-PHL	Seemann et al
Australia/VIC944/2020	EPI_ISL_430642	2020-03-26	Microbiological Diagnostic Unit Public Health Laboratory	Microbiological Diagnostic Unit Public Health Laboratory	Seemann T. et al
Australia/VIC9440/2020	EPI_ISL_565553	2020-08-18	Microbiological Diagnostic Unit - Public Health Laboratory (MDU-PHL)	MDU-PHL	Seemann et al
Australia/VIC9441/2020	EPI_ISL_565554	2020-08-18	Microbiological Diagnostic Unit - Public Health Laboratory (MDU-PHL)	MDU-PHL	Seemann et al
Australia/VIC9442/2020	EPI_ISL_562634	2020-08-18	Microbiological Diagnostic Unit - Public Health Laboratory (MDU-PHL)	MDU-PHL	Seemann et al
Australia/VIC9443/2020	EPI_ISL_565555	2020-08-18	Microbiological Diagnostic Unit - Public Health Laboratory (MDU-PHL)	MDU-PHL	Seemann et al
Australia/VIC9444/2020	EPI_ISL_565556	2020-08-18	Microbiological Diagnostic Unit - Public Health Laboratory (MDU-PHL)	MDU-PHL	Seemann et al
Australia/VIC9445/2020	EPI_ISL_562471	2020-08-18	Microbiological Diagnostic Unit - Public Health Laboratory (MDU-PHL)	MDU-PHL	Seemann et al
Australia/VIC9446/2020	EPI_ISL_561522	2020-08-18	Microbiological Diagnostic Unit - Public Health Laboratory (MDU-PHL)	MDU-PHL	Seemann et al
Australia/VIC9448/2020	EPI_ISL_562678	2020-08-16	Microbiological Diagnostic Unit - Public Health Laboratory (MDU-PHL)	MDU-PHL	Seemann et al
Australia/VIC9450/2020	EPI_ISL_562320	2020-08-15	Microbiological Diagnostic Unit - Public Health Laboratory (MDU-PHL)	MDU-PHL	Seemann et al
Australia/VIC9451/2020	EPI_ISL_561446	2020-08-18	Microbiological Diagnostic Unit - Public Health Laboratory (MDU-PHL)	MDU-PHL	Seemann et al
Australia/VIC9452/2020	EPI_ISL_565557	2020-08-15	Microbiological Diagnostic Unit - Public Health Laboratory (MDU-PHL)	MDU-PHL	Seemann et al
Australia/VIC9453/2020	EPI_ISL_562391	2020	Microbiological Diagnostic Unit - Public Health Laboratory (MDU-PHL)	MDU-PHL	Seemann et al
Australia/VIC9454/2020	EPI_ISL_565558	2020-08-18	Microbiological Diagnostic Unit - Public Health Laboratory (MDU-PHL)	MDU-PHL	Seemann et al
Australia/VIC9455/2020	EPI_ISL_565559	2020-08-16	Microbiological Diagnostic Unit - Public Health Laboratory (MDU-PHL)	MDU-PHL	Seemann et al
Australia/VIC9456/2020	EPI_ISL_565560	2020-08-16	Microbiological Diagnostic Unit - Public Health Laboratory (MDU-PHL)	MDU-PHL	Seemann et al
Australia/VIC9457/2020	EPI_ISL_562361	2020-08-16	Microbiological Diagnostic Unit - Public Health Laboratory (MDU-PHL)	MDU-PHL	Seemann et al
Australia/VIC9459/2020	EPI_ISL_565561	2020-08-16	Microbiological Diagnostic Unit - Public Health Laboratory (MDU-PHL)	MDU-PHL	Seemann et al
Australia/VIC946/2020	EPI_ISL_430640	2020-03-26	Microbiological Diagnostic Unit Public Health Laboratory	Microbiological Diagnostic Unit Public Health Laboratory	Seemann T. et al
Australia/VIC9460/2020	EPI_ISL_565562	2020-08-16	Microbiological Diagnostic Unit - Public Health Laboratory (MDU-PHL)	MDU-PHL	Seemann et al
Australia/VIC9461/2020	EPI_ISL_561966	2020-08-16	Microbiological Diagnostic Unit - Public Health Laboratory (MDU-PHL)	MDU-PHL	Seemann et al
Australia/VIC9463/2020	EPI_ISL_561628	2020-08-18	Microbiological Diagnostic Unit - Public Health Laboratory (MDU-PHL)	MDU-PHL	Seemann et al
Australia/VIC9464/2020	EPI_ISL_561547	2020-08-18	Microbiological Diagnostic Unit - Public Health Laboratory (MDU-PHL)	MDU-PHL	Seemann et al
Australia/VIC9466/2020	EPI_ISL_562679	2020-08-18	Microbiological Diagnostic Unit - Public Health Laboratory (MDU-PHL)	MDU-PHL	Seemann et al
Australia/VIC9467/2020	EPI_ISL_565563	2020-08-17	Microbiological Diagnostic Unit - Public Health Laboratory (MDU-PHL)	MDU-PHL	Seemann et al
Australia/VIC9468/2020	EPI_ISL_561617	2020-08-18	Microbiological Diagnostic Unit - Public Health Laboratory (MDU-PHL)	MDU-PHL	Seemann et al
Australia/VIC947/2020	EPI_ISL_430644	2020-03-26	Microbiological Diagnostic Unit Public Health Laboratory	Microbiological Diagnostic Unit Public Health Laboratory	Seemann T. et al
Australia/VIC9471/2020	EPI_ISL_561379	2020-08-15	Microbiological Diagnostic Unit - Public Health Laboratory (MDU-PHL)	MDU-PHL	Seemann et al
Australia/VIC9474/2020	EPI_ISL_565564	2020-08-17	Microbiological Diagnostic Unit - Public Health Laboratory (MDU-PHL)	MDU-PHL	Seemann et al
Australia/VIC9475/2020	EPI_ISL_565565	2020-08-17	Microbiological Diagnostic Unit - Public Health Laboratory (MDU-PHL)	MDU-PHL	Seemann et al
Australia/VIC9476/2020	EPI_ISL_565566	2020	Microbiological Diagnostic Unit - Public Health Laboratory (MDU-PHL)	MDU-PHL	Seemann et al
Australia/VIC9478/2020	EPI_ISL_565567	2020-08-17	Microbiological Diagnostic Unit - Public Health Laboratory (MDU-PHL)	MDU-PHL	Seemann et al
Australia/VIC9479/2020	EPI_ISL_561499	2020-08-17	Microbiological Diagnostic Unit - Public Health Laboratory (MDU-PHL)	MDU-PHL	Seemann et al
Australia/VIC948/2020	EPI_ISL_430647	2020-03-26	Microbiological Diagnostic Unit Public Health Laboratory	Microbiological Diagnostic Unit Public Health Laboratory	Seemann T. et al
Australia/VIC9481/2020	EPI_ISL_561976	2020-08-18	Microbiological Diagnostic Unit - Public Health Laboratory (MDU-PHL)	MDU-PHL	Seemann et al
Australia/VIC9482/2020	EPI_ISL_561474	2020-08-16	Microbiological Diagnostic Unit - Public Health Laboratory (MDU-PHL)	MDU-PHL	Seemann et al
Australia/VIC9483/2020	EPI_ISL_561422	2020-08-17	Microbiological Diagnostic Unit - Public Health Laboratory (MDU-PHL)	MDU-PHL	Seemann et al
Australia/VIC9484/2020	EPI_ISL_562499	2020-08-17	Microbiological Diagnostic Unit - Public Health Laboratory (MDU-PHL)	MDU-PHL	Seemann et al
Australia/VIC9486/2020	EPI_ISL_565568	2020-08-19	Microbiological Diagnostic Unit - Public Health Laboratory (MDU-PHL)	MDU-PHL	Seemann et al
Australia/VIC9488/2020	EPI_ISL_565569	2020-08-19	Microbiological Diagnostic Unit - Public Health Laboratory (MDU-PHL)	MDU-PHL	Seemann et al
Australia/VIC9489/2020	EPI_ISL_565570	2020-08-19	Microbiological Diagnostic Unit - Public Health Laboratory (MDU-PHL)	MDU-PHL	Seemann et al
Australia/VIC949/2020	EPI_ISL_430641	2020-03-26	Microbiological Diagnostic Unit Public Health Laboratory	Microbiological Diagnostic Unit Public Health Laboratory	Seemann T. et al
Australia/VIC9490/2020	EPI_ISL_565571	2020-08-16	Microbiological Diagnostic Unit - Public Health Laboratory (MDU-PHL)	MDU-PHL	Seemann et al
Australia/VIC9491/2020	EPI_ISL_565572	2020-08-16	Microbiological Diagnostic Unit - Public Health Laboratory (MDU-PHL)	MDU-PHL	Seemann et al
Australia/VIC9492/2020	EPI_ISL_565573	2020-08-16	Microbiological Diagnostic Unit - Public Health Laboratory (MDU-PHL)	MDU-PHL	Seemann et al
Australia/VIC9493/2020	EPI_ISL_562193	2020-08-16	Microbiological Diagnostic Unit - Public Health Laboratory (MDU-PHL)	MDU-PHL	Seemann et al
Australia/VIC9494/2020	EPI_ISL_565574	2020-08-16	Microbiological Diagnostic Unit - Public Health Laboratory (MDU-PHL)	MDU-PHL	Seemann et al
Australia/VIC9495/2020	EPI_ISL_561391	2020-08-16	Microbiological Diagnostic Unit - Public Health Laboratory (MDU-PHL)	MDU-PHL	Seemann et al
Australia/VIC9496/2020	EPI_ISL_565575	2020-08-16	Microbiological Diagnostic Unit - Public Health Laboratory (MDU-PHL)	MDU-PHL	Seemann et al
Australia/VIC9497/2020	EPI_ISL_561781	2020-08-16	Microbiological Diagnostic Unit - Public Health Laboratory (MDU-PHL)	MDU-PHL	Seemann et al
Australia/VIC9498/2020	EPI_ISL_561615	2020-08-17	Microbiological Diagnostic Unit - Public Health Laboratory (MDU-PHL)	MDU-PHL	Seemann et al
Australia/VIC9499/2020	EPI_ISL_565576	2020-08-17	Microbiological Diagnostic Unit - Public Health Laboratory (MDU-PHL)	MDU-PHL	Seemann et al
Australia/VIC95/2020	EPI_ISL_419806	2020-03-16	Victorian Infectious Diseases Reference Laboratory (VIDRL)	Victorian Infectious Diseases Reference Laboratory and Microbiological Diagnostic Unit Public Health Laboratory, Doherty Institute	Caly L. et al
Australia/VIC9502/2020	EPI_ISL_562680	2020-08-12	Microbiological Diagnostic Unit - Public Health Laboratory (MDU-PHL)	MDU-PHL	Seemann et al
Australia/VIC9503/2020	EPI_ISL_561611	2020-08-14	Microbiological Diagnostic Unit - Public Health Laboratory (MDU-PHL)	MDU-PHL	Seemann et al
Australia/VIC9504/2020	EPI_ISL_565577	2020-08-14	Microbiological Diagnostic Unit - Public Health Laboratory (MDU-PHL)	MDU-PHL	Seemann et al
Australia/VIC9505/2020	EPI_ISL_565578	2020-08-14	Microbiological Diagnostic Unit - Public Health Laboratory (MDU-PHL)	MDU-PHL	Seemann et al
Australia/VIC9506/2020	EPI_ISL_565579	2020-08-14	Microbiological Diagnostic Unit - Public Health Laboratory (MDU-PHL)	MDU-PHL	Seemann et al
Australia/VIC9507/2020	EPI_ISL_562019	2020-08-14	Microbiological Diagnostic Unit - Public Health Laboratory (MDU-PHL)	MDU-PHL	Seemann et al
Australia/VIC9508/2020	EPI_ISL_565580	2020-08-14	Microbiological Diagnostic Unit - Public Health Laboratory (MDU-PHL)	MDU-PHL	Seemann et al
Australia/VIC9509/2020	EPI_ISL_561649	2020-08-14	Microbiological Diagnostic Unit - Public Health Laboratory (MDU-PHL)	MDU-PHL	Seemann et al
Australia/VIC951/2020	EPI_ISL_430646	2020-03-26	Microbiological Diagnostic Unit Public Health Laboratory	Microbiological Diagnostic Unit Public Health Laboratory	Seemann T. et al
Australia/VIC9510/2020	EPI_ISL_562742	2020-08-20	Microbiological Diagnostic Unit - Public Health Laboratory (MDU-PHL)	MDU-PHL	Seemann et al
Australia/VIC9512/2020	EPI_ISL_565581	2020-08-19	Microbiological Diagnostic Unit - Public Health Laboratory (MDU-PHL)	MDU-PHL	Seemann et al
Australia/VIC9513/2020	EPI_ISL_561654	2020-08-19	Microbiological Diagnostic Unit - Public Health Laboratory (MDU-PHL)	MDU-PHL	Seemann et al
Australia/VIC9515/2020	EPI_ISL_562141	2020-08-20	Microbiological Diagnostic Unit - Public Health Laboratory (MDU-PHL)	MDU-PHL	Seemann et al
Australia/VIC9516/2020	EPI_ISL_565582	2020-08-17	Microbiological Diagnostic Unit - Public Health Laboratory (MDU-PHL)	MDU-PHL	Seemann et al
Australia/VIC9517/2020	EPI_ISL_565583	2020-08-17	Microbiological Diagnostic Unit - Public Health Laboratory (MDU-PHL)	MDU-PHL	Seemann et al
Australia/VIC9520/2020	EPI_ISL_565584	2020-08-19	Microbiological Diagnostic Unit - Public Health Laboratory (MDU-PHL)	MDU-PHL	Seemann et al
Australia/VIC9521/2020	EPI_ISL_565585	2020-08-19	Microbiological Diagnostic Unit - Public Health Laboratory (MDU-PHL)	MDU-PHL	Seemann et al
Australia/VIC9522/2020	EPI_ISL_565586	2020-08-19	Microbiological Diagnostic Unit - Public Health Laboratory (MDU-PHL)	MDU-PHL	Seemann et al
Australia/VIC9523/2020	EPI_ISL_561445	2020-08-19	Microbiological Diagnostic Unit - Public Health Laboratory (MDU-PHL)	MDU-PHL	Seemann et al
Australia/VIC9524/2020	EPI_ISL_565587	2020-08-20	Microbiological Diagnostic Unit - Public Health Laboratory (MDU-PHL)	MDU-PHL	Seemann et al
Australia/VIC9526/2020	EPI_ISL_565588	2020-08-20	Microbiological Diagnostic Unit - Public Health Laboratory (MDU-PHL)	MDU-PHL	Seemann et al
Australia/VIC9528/2020	EPI_ISL_565589	2020-08-21	Microbiological Diagnostic Unit - Public Health Laboratory (MDU-PHL)	MDU-PHL	Seemann et al
Australia/VIC9529/2020	EPI_ISL_561645	2020-08-21	Microbiological Diagnostic Unit - Public Health Laboratory (MDU-PHL)	MDU-PHL	Seemann et al
Australia/VIC953/2020	EPI_ISL_430645	2020-03-26	Microbiological Diagnostic Unit Public Health Laboratory	Microbiological Diagnostic Unit Public Health Laboratory	Seemann T. et al
Australia/VIC9531/2020	EPI_ISL_561480	2020-08-20	Microbiological Diagnostic Unit - Public Health Laboratory (MDU-PHL)	MDU-PHL	Seemann et al
Australia/VIC9532/2020	EPI_ISL_562743	2020-08-21	Microbiological Diagnostic Unit - Public Health Laboratory (MDU-PHL)	MDU-PHL	Seemann et al
Australia/VIC9533/2020	EPI_ISL_565590	2020-08-15	Microbiological Diagnostic Unit - Public Health Laboratory (MDU-PHL)	MDU-PHL	Seemann et al
Australia/VIC9534/2020	EPI_ISL_565591	2020-08-15	Microbiological Diagnostic Unit - Public Health Laboratory (MDU-PHL)	MDU-PHL	Seemann et al
Australia/VIC9535/2020	EPI_ISL_561502	2020-08-15	Microbiological Diagnostic Unit - Public Health Laboratory (MDU-PHL)	MDU-PHL	Seemann et al
Australia/VIC9536/2020	EPI_ISL_562428	2020-08-15	Microbiological Diagnostic Unit - Public Health Laboratory (MDU-PHL)	MDU-PHL	Seemann et al
Australia/VIC9537/2020	EPI_ISL_565592	2020-08-19	Microbiological Diagnostic Unit - Public Health Laboratory (MDU-PHL)	MDU-PHL	Seemann et al
Australia/VIC9538/2020	EPI_ISL_562255	2020-08-19	Microbiological Diagnostic Unit - Public Health Laboratory (MDU-PHL)	MDU-PHL	Seemann et al
Australia/VIC9539/2020	EPI_ISL_561880	2020-08-17	Microbiological Diagnostic Unit - Public Health Laboratory (MDU-PHL)	MDU-PHL	Seemann et al
Australia/VIC954/2020	EPI_ISL_480612	2020-03-26	Microbiological Diagnostic Unit - Public Health Laboratory (MDU-PHL)	MDU-PHL	Seemann T. et al
Australia/VIC9540/2020	EPI_ISL_565593	2020-08-19	Microbiological Diagnostic Unit - Public Health Laboratory (MDU-PHL)	MDU-PHL	Seemann et al
Australia/VIC9541/2020	EPI_ISL_565594	2020-08-20	Microbiological Diagnostic Unit - Public Health Laboratory (MDU-PHL)	MDU-PHL	Seemann et al
Australia/VIC9542/2020	EPI_ISL_594145	2020-08-21	MDU-PHL, The Peter Doherty Institute for Infection and Immunity	MDU-PHL, The Peter Doherty Institute for Infection and Immunity	Caly et al
Australia/VIC9543/2020	EPI_ISL_565595	2020-08-20	Microbiological Diagnostic Unit - Public Health Laboratory (MDU-PHL)	MDU-PHL	Seemann et al
Australia/VIC9544/2020	EPI_ISL_565596	2020-08-20	Microbiological Diagnostic Unit - Public Health Laboratory (MDU-PHL)	MDU-PHL	Seemann et al
Australia/VIC9545/2020	EPI_ISL_565597	2020-08-16	Microbiological Diagnostic Unit - Public Health Laboratory (MDU-PHL)	MDU-PHL	Seemann et al
Australia/VIC9546/2020	EPI_ISL_561536	2020-08-19	Microbiological Diagnostic Unit - Public Health Laboratory (MDU-PHL)	MDU-PHL	Seemann et al
Australia/VIC9549/2020	EPI_ISL_562547	2020-08-20	Microbiological Diagnostic Unit - Public Health Laboratory (MDU-PHL)	MDU-PHL	Seemann et al
Australia/VIC955/2020	EPI_ISL_430643	2020-03-26	Microbiological Diagnostic Unit Public Health Laboratory	Microbiological Diagnostic Unit Public Health Laboratory	Seemann T. et al
Australia/VIC9550/2020	EPI_ISL_561914	2020-08-18	Microbiological Diagnostic Unit - Public Health Laboratory (MDU-PHL)	MDU-PHL	Seemann et al
Australia/VIC9551/2020	EPI_ISL_565598	2020-08-16	Microbiological Diagnostic Unit - Public Health Laboratory (MDU-PHL)	MDU-PHL	Seemann et al
Australia/VIC9553/2020	EPI_ISL_562031	2020-08-17	Microbiological Diagnostic Unit - Public Health Laboratory (MDU-PHL)	MDU-PHL	Seemann et al
Australia/VIC9555/2020	EPI_ISL_565599	2020-08-16	Microbiological Diagnostic Unit - Public Health Laboratory (MDU-PHL)	MDU-PHL	Seemann et al
Australia/VIC9556/2020	EPI_ISL_565600	2020-08-13	Microbiological Diagnostic Unit - Public Health Laboratory (MDU-PHL)	MDU-PHL	Seemann et al
Australia/VIC9557/2020	EPI_ISL_561606	2020-08-13	Microbiological Diagnostic Unit - Public Health Laboratory (MDU-PHL)	MDU-PHL	Seemann et al
Australia/VIC9558/2020	EPI_ISL_565601	2020-08-13	Microbiological Diagnostic Unit - Public Health Laboratory (MDU-PHL)	MDU-PHL	Seemann et al
Australia/VIC9559/2020	EPI_ISL_565602	2020-08-16	Microbiological Diagnostic Unit - Public Health Laboratory (MDU-PHL)	MDU-PHL	Seemann et al
Australia/VIC956/2020	EPI_ISL_430529	2020-03-27	Victorian Infectious Diseases Reference Laboratory (VIDRL)	Microbiological Diagnostic Unit Public Health Laboratory and Victorian Infectious Diseases Reference Laboratory, The Peter Doherty Institute for Infection and Immunity	Caly L. et al
Australia/VIC9561/2020	EPI_ISL_562486	2020-08-21	Microbiological Diagnostic Unit - Public Health Laboratory (MDU-PHL)	MDU-PHL	Seemann et al
Australia/VIC9562/2020	EPI_ISL_565603	2020-08-06	Microbiological Diagnostic Unit - Public Health Laboratory (MDU-PHL)	MDU-PHL	Seemann et al
Australia/VIC9564/2020	EPI_ISL_565604	2020-08-06	Microbiological Diagnostic Unit - Public Health Laboratory (MDU-PHL)	MDU-PHL	Seemann et al
Australia/VIC9566/2020	EPI_ISL_561435	2020-08-06	Microbiological Diagnostic Unit - Public Health Laboratory (MDU-PHL)	MDU-PHL	Seemann et al
Australia/VIC9567/2020	EPI_ISL_565605	2020-08-06	Microbiological Diagnostic Unit - Public Health Laboratory (MDU-PHL)	MDU-PHL	Seemann et al
Australia/VIC9568/2020	EPI_ISL_562142	2020-08-22	Microbiological Diagnostic Unit - Public Health Laboratory (MDU-PHL)	MDU-PHL	Seemann et al
Australia/VIC9569/2020	EPI_ISL_561601	2020-08-06	Microbiological Diagnostic Unit - Public Health Laboratory (MDU-PHL)	MDU-PHL	Seemann et al
Australia/VIC957/2020	EPI_ISL_430649	2020-03-27	Microbiological Diagnostic Unit Public Health Laboratory	Microbiological Diagnostic Unit Public Health Laboratory	Seemann T. et al
Australia/VIC9570/2020	EPI_ISL_565606	2020-08-06	Microbiological Diagnostic Unit - Public Health Laboratory (MDU-PHL)	MDU-PHL	Seemann et al
Australia/VIC9572/2020	EPI_ISL_565607	2020-08-16	Microbiological Diagnostic Unit - Public Health Laboratory (MDU-PHL)	MDU-PHL	Seemann et al
Australia/VIC9573/2020	EPI_ISL_565608	2020-08-16	Microbiological Diagnostic Unit - Public Health Laboratory (MDU-PHL)	MDU-PHL	Seemann et al
Australia/VIC9574/2020	EPI_ISL_565609	2020-08-16	Microbiological Diagnostic Unit - Public Health Laboratory (MDU-PHL)	MDU-PHL	Seemann et al
Australia/VIC9575/2020	EPI_ISL_562501	2020-08-23	Microbiological Diagnostic Unit - Public Health Laboratory (MDU-PHL)	MDU-PHL	Seemann et al
Australia/VIC9577/2020	EPI_ISL_561577	2020-08-23	Microbiological Diagnostic Unit - Public Health Laboratory (MDU-PHL)	MDU-PHL	Seemann et al
Australia/VIC9578/2020	EPI_ISL_562504	2020-08-22	Microbiological Diagnostic Unit - Public Health Laboratory (MDU-PHL)	MDU-PHL	Seemann et al
Australia/VIC9579/2020	EPI_ISL_565610	2020-08-22	Microbiological Diagnostic Unit - Public Health Laboratory (MDU-PHL)	MDU-PHL	Seemann et al
Australia/VIC9580/2020	EPI_ISL_562314	2020-08-22	Microbiological Diagnostic Unit - Public Health Laboratory (MDU-PHL)	MDU-PHL	Seemann et al
Australia/VIC9581/2020	EPI_ISL_561485	2020-08-22	Microbiological Diagnostic Unit - Public Health Laboratory (MDU-PHL)	MDU-PHL	Seemann et al
Australia/VIC9582/2020	EPI_ISL_565611	2020-08-22	Microbiological Diagnostic Unit - Public Health Laboratory (MDU-PHL)	MDU-PHL	Seemann et al
Australia/VIC9583/2020	EPI_ISL_565612	2020-08-22	Microbiological Diagnostic Unit - Public Health Laboratory (MDU-PHL)	MDU-PHL	Seemann et al
Australia/VIC9584/2020	EPI_ISL_565613	2020-08-21	Microbiological Diagnostic Unit - Public Health Laboratory (MDU-PHL)	MDU-PHL	Seemann et al
Australia/VIC9585/2020	EPI_ISL_565614	2020-08-23	Microbiological Diagnostic Unit - Public Health Laboratory (MDU-PHL)	MDU-PHL	Seemann et al
Australia/VIC9586/2020	EPI_ISL_565615	2020-08-23	Microbiological Diagnostic Unit - Public Health Laboratory (MDU-PHL)	MDU-PHL	Seemann et al
Australia/VIC9587/2020	EPI_ISL_565616	2020-08-23	Microbiological Diagnostic Unit - Public Health Laboratory (MDU-PHL)	MDU-PHL	Seemann et al
Australia/VIC9588/2020	EPI_ISL_562340	2020-08-24	Microbiological Diagnostic Unit - Public Health Laboratory (MDU-PHL)	MDU-PHL	Seemann et al
Australia/VIC9589/2020	EPI_ISL_562160	2020-08-24	Microbiological Diagnostic Unit - Public Health Laboratory (MDU-PHL)	MDU-PHL	Seemann et al
Australia/VIC959/2020	EPI_ISL_430663	2020-03-27	Microbiological Diagnostic Unit Public Health Laboratory	Microbiological Diagnostic Unit Public Health Laboratory	Seemann T. et al
Australia/VIC9590/2020	EPI_ISL_562681	2020-08-23	Microbiological Diagnostic Unit - Public Health Laboratory (MDU-PHL)	MDU-PHL	Seemann et al
Australia/VIC9591/2020	EPI_ISL_562682	2020-08-23	Microbiological Diagnostic Unit - Public Health Laboratory (MDU-PHL)	MDU-PHL	Seemann et al
Australia/VIC9592/2020	EPI_ISL_562683	2020-08-23	Microbiological Diagnostic Unit - Public Health Laboratory (MDU-PHL)	MDU-PHL	Seemann et al
Australia/VIC9593/2020	EPI_ISL_562684	2020-08-23	Microbiological Diagnostic Unit - Public Health Laboratory (MDU-PHL)	MDU-PHL	Seemann et al
Australia/VIC9595/2020	EPI_ISL_565617	2020-08-21	Microbiological Diagnostic Unit - Public Health Laboratory (MDU-PHL)	MDU-PHL	Seemann et al
Australia/VIC9597/2020	EPI_ISL_565618	2020-08-19	Microbiological Diagnostic Unit - Public Health Laboratory (MDU-PHL)	MDU-PHL	Seemann et al
Australia/VIC9598/2020	EPI_ISL_561687	2020-08-19	Microbiological Diagnostic Unit - Public Health Laboratory (MDU-PHL)	MDU-PHL	Seemann et al
Australia/VIC9599/2020	EPI_ISL_565619	2020-08-19	Microbiological Diagnostic Unit - Public Health Laboratory (MDU-PHL)	MDU-PHL	Seemann et al
Australia/VIC96/2020	EPI_ISL_419807	2020-03-16	Victorian Infectious Diseases Reference Laboratory (VIDRL)	Victorian Infectious Diseases Reference Laboratory and Microbiological Diagnostic Unit Public Health Laboratory, Doherty Institute	Caly L. et al
Australia/VIC960/2020	EPI_ISL_430648	2020-03-27	Microbiological Diagnostic Unit Public Health Laboratory	Microbiological Diagnostic Unit Public Health Laboratory	Seemann T. et al
Australia/VIC9600/2020	EPI_ISL_565620	2020-08-19	Microbiological Diagnostic Unit - Public Health Laboratory (MDU-PHL)	MDU-PHL	Seemann et al
Australia/VIC9602/2020	EPI_ISL_562685	2020-08-21	Microbiological Diagnostic Unit - Public Health Laboratory (MDU-PHL)	MDU-PHL	Seemann et al
Australia/VIC9603/2020	EPI_ISL_565621	2020-07-30	Microbiological Diagnostic Unit - Public Health Laboratory (MDU-PHL)	MDU-PHL	Seemann et al
Australia/VIC9604/2020	EPI_ISL_565622	2020-07-30	Microbiological Diagnostic Unit - Public Health Laboratory (MDU-PHL)	MDU-PHL	Seemann et al
Australia/VIC9607/2020	EPI_ISL_562288	2020-08-06	Victorian Infectious Diseases Reference Laboratory (VIDRL)	VIDRL and MDU-PHL	Caly et al
Australia/VIC9609/2020	EPI_ISL_565623	2020	Microbiological Diagnostic Unit - Public Health Laboratory (MDU-PHL)	MDU-PHL	Seemann et al
Australia/VIC961/2020	EPI_ISL_430654	2020-03-27	Microbiological Diagnostic Unit Public Health Laboratory	Microbiological Diagnostic Unit Public Health Laboratory	Seemann T. et al
Australia/VIC9610/2020	EPI_ISL_565624	2020	Microbiological Diagnostic Unit - Public Health Laboratory (MDU-PHL)	MDU-PHL	Seemann et al
Australia/VIC9611/2020	EPI_ISL_565625	2020-08-01	Microbiological Diagnostic Unit - Public Health Laboratory (MDU-PHL)	MDU-PHL	Seemann et al
Australia/VIC9612/2020	EPI_ISL_562206	2020-07-30	Microbiological Diagnostic Unit - Public Health Laboratory (MDU-PHL)	MDU-PHL	Seemann et al
Australia/VIC9613/2020	EPI_ISL_561950	2020-07-30	Microbiological Diagnostic Unit - Public Health Laboratory (MDU-PHL)	MDU-PHL	Seemann et al
Australia/VIC9614/2020	EPI_ISL_565626	2020-07-29	Microbiological Diagnostic Unit - Public Health Laboratory (MDU-PHL)	MDU-PHL	Seemann et al
Australia/VIC9615/2020	EPI_ISL_565627	2020-08-02	Microbiological Diagnostic Unit - Public Health Laboratory (MDU-PHL)	MDU-PHL	Seemann et al
Australia/VIC9616/2020	EPI_ISL_561487	2020-08-08	Microbiological Diagnostic Unit - Public Health Laboratory (MDU-PHL)	MDU-PHL	Seemann et al
Australia/VIC9618/2020	EPI_ISL_565628	2020-07-23	Microbiological Diagnostic Unit - Public Health Laboratory (MDU-PHL)	MDU-PHL	Seemann et al
Australia/VIC9619/2020	EPI_ISL_565629	2020-08-03	Microbiological Diagnostic Unit - Public Health Laboratory (MDU-PHL)	MDU-PHL	Seemann et al
Australia/VIC962/2020	EPI_ISL_430656	2020-03-27	Microbiological Diagnostic Unit Public Health Laboratory	Microbiological Diagnostic Unit Public Health Laboratory	Seemann T. et al
Australia/VIC9620/2020	EPI_ISL_561773	2020-08-06	Microbiological Diagnostic Unit - Public Health Laboratory (MDU-PHL)	MDU-PHL	Seemann et al
Australia/VIC9621/2020	EPI_ISL_565630	2020-07-25	Microbiological Diagnostic Unit - Public Health Laboratory (MDU-PHL)	MDU-PHL	Seemann et al
Australia/VIC9624/2020	EPI_ISL_565631	2020-08-12	Microbiological Diagnostic Unit - Public Health Laboratory (MDU-PHL)	MDU-PHL	Seemann et al
Australia/VIC9625/2020	EPI_ISL_565632	2020-08-12	Microbiological Diagnostic Unit - Public Health Laboratory (MDU-PHL)	MDU-PHL	Seemann et al
Australia/VIC963/2020	EPI_ISL_480613	2020-03-27	Microbiological Diagnostic Unit - Public Health Laboratory (MDU-PHL)	MDU-PHL	Seemann T. et al
Australia/VIC9633/2020	EPI_ISL_562744	2020-08-21	Microbiological Diagnostic Unit - Public Health Laboratory (MDU-PHL)	MDU-PHL	Seemann et al
Australia/VIC9634/2020	EPI_ISL_562745	2020-08-21	Microbiological Diagnostic Unit - Public Health Laboratory (MDU-PHL)	MDU-PHL	Seemann et al
Australia/VIC9635/2020	EPI_ISL_562746	2020-08-21	Microbiological Diagnostic Unit - Public Health Laboratory (MDU-PHL)	MDU-PHL	Seemann et al
Australia/VIC9636/2020	EPI_ISL_562747	2020-08-21	Microbiological Diagnostic Unit - Public Health Laboratory (MDU-PHL)	MDU-PHL	Seemann et al
Australia/VIC9637/2020	EPI_ISL_562748	2020-08-21	Microbiological Diagnostic Unit - Public Health Laboratory (MDU-PHL)	MDU-PHL	Seemann et al
Australia/VIC9638/2020	EPI_ISL_565633	2020-08-21	Microbiological Diagnostic Unit - Public Health Laboratory (MDU-PHL)	MDU-PHL	Seemann et al
Australia/VIC9639/2020	EPI_ISL_561640	2020-08-21	Microbiological Diagnostic Unit - Public Health Laboratory (MDU-PHL)	MDU-PHL	Seemann et al
Australia/VIC964/2020	EPI_ISL_430655	2020-03-27	Microbiological Diagnostic Unit Public Health Laboratory	Microbiological Diagnostic Unit Public Health Laboratory	Seemann T. et al
Australia/VIC9640/2020	EPI_ISL_565634	2020-08-21	Microbiological Diagnostic Unit - Public Health Laboratory (MDU-PHL)	MDU-PHL	Seemann et al
Australia/VIC9642/2020	EPI_ISL_565635	2020-08-21	Microbiological Diagnostic Unit - Public Health Laboratory (MDU-PHL)	MDU-PHL	Seemann et al
Australia/VIC9643/2020	EPI_ISL_562125	2020-08-21	Microbiological Diagnostic Unit - Public Health Laboratory (MDU-PHL)	MDU-PHL	Seemann et al
Australia/VIC9645/2020	EPI_ISL_565636	2020-08-20	Microbiological Diagnostic Unit - Public Health Laboratory (MDU-PHL)	MDU-PHL	Seemann et al
Australia/VIC9646/2020	EPI_ISL_565637	2020-08-20	Microbiological Diagnostic Unit - Public Health Laboratory (MDU-PHL)	MDU-PHL	Seemann et al
Australia/VIC9648/2020	EPI_ISL_562143	2020-08-21	Microbiological Diagnostic Unit - Public Health Laboratory (MDU-PHL)	MDU-PHL	Seemann et al
Australia/VIC965/2020	EPI_ISL_430650	2020-03-27	Microbiological Diagnostic Unit Public Health Laboratory	Microbiological Diagnostic Unit Public Health Laboratory	Seemann T. et al
Australia/VIC9650/2020	EPI_ISL_561931	2020-08-21	Microbiological Diagnostic Unit - Public Health Laboratory (MDU-PHL)	MDU-PHL	Seemann et al
Australia/VIC9651/2020	EPI_ISL_565638	2020-08-21	Microbiological Diagnostic Unit - Public Health Laboratory (MDU-PHL)	MDU-PHL	Seemann et al
Australia/VIC9652/2020	EPI_ISL_565639	2020-08-21	Microbiological Diagnostic Unit - Public Health Laboratory (MDU-PHL)	MDU-PHL	Seemann et al
Australia/VIC9654/2020	EPI_ISL_565640	2020-08-14	Microbiological Diagnostic Unit - Public Health Laboratory (MDU-PHL)	MDU-PHL	Seemann et al
Australia/VIC966/2020	EPI_ISL_430653	2020-03-27	Microbiological Diagnostic Unit Public Health Laboratory	Microbiological Diagnostic Unit Public Health Laboratory	Seemann T. et al
Australia/VIC9662/2020	EPI_ISL_565641	2020-08-13	Microbiological Diagnostic Unit - Public Health Laboratory (MDU-PHL)	MDU-PHL	Seemann et al
Australia/VIC9664/2020	EPI_ISL_565642	2020-08-12	Microbiological Diagnostic Unit - Public Health Laboratory (MDU-PHL)	MDU-PHL	Seemann et al
Australia/VIC9666/2020	EPI_ISL_565643	2020-08-24	Microbiological Diagnostic Unit - Public Health Laboratory (MDU-PHL)	MDU-PHL	Seemann et al
Australia/VIC9667/2020	EPI_ISL_565644	2020-08-03	Microbiological Diagnostic Unit - Public Health Laboratory (MDU-PHL)	MDU-PHL	Seemann et al
Australia/VIC9668/2020	EPI_ISL_565645	2020-08-05	Microbiological Diagnostic Unit - Public Health Laboratory (MDU-PHL)	MDU-PHL	Seemann et al
Australia/VIC967/2020	EPI_ISL_430660	2020-03-27	Microbiological Diagnostic Unit Public Health Laboratory	Microbiological Diagnostic Unit Public Health Laboratory	Seemann T. et al
Australia/VIC9672/2020	EPI_ISL_562353	2020-08-16	Microbiological Diagnostic Unit - Public Health Laboratory (MDU-PHL)	MDU-PHL	Seemann et al
Australia/VIC9673/2020	EPI_ISL_565646	2020-08-15	Microbiological Diagnostic Unit - Public Health Laboratory (MDU-PHL)	MDU-PHL	Seemann et al
Australia/VIC9675/2020	EPI_ISL_565647	2020-08-15	Microbiological Diagnostic Unit - Public Health Laboratory (MDU-PHL)	MDU-PHL	Seemann et al
Australia/VIC9676/2020	EPI_ISL_565648	2020-08-15	Microbiological Diagnostic Unit - Public Health Laboratory (MDU-PHL)	MDU-PHL	Seemann et al
Australia/VIC9677/2020	EPI_ISL_565649	2020-08-19	Microbiological Diagnostic Unit - Public Health Laboratory (MDU-PHL)	MDU-PHL	Seemann et al
Australia/VIC968/2020	EPI_ISL_430651	2020-03-27	Microbiological Diagnostic Unit Public Health Laboratory	Microbiological Diagnostic Unit Public Health Laboratory	Seemann T. et al
Australia/VIC9680/2020	EPI_ISL_565650	2020-08-15	Microbiological Diagnostic Unit - Public Health Laboratory (MDU-PHL)	MDU-PHL	Seemann et al
Australia/VIC9682/2020	EPI_ISL_565651	2020-08-16	Microbiological Diagnostic Unit - Public Health Laboratory (MDU-PHL)	MDU-PHL	Seemann et al
Australia/VIC9685/2020	EPI_ISL_565652	2020-08-24	Microbiological Diagnostic Unit - Public Health Laboratory (MDU-PHL)	MDU-PHL	Seemann et al
Australia/VIC9686/2020	EPI_ISL_565653	2020-08-24	Microbiological Diagnostic Unit - Public Health Laboratory (MDU-PHL)	MDU-PHL	Seemann et al
Australia/VIC9688/2020	EPI_ISL_565654	2020-08-24	Microbiological Diagnostic Unit - Public Health Laboratory (MDU-PHL)	MDU-PHL	Seemann et al
Australia/VIC9689/2020	EPI_ISL_565655	2020-08-24	Microbiological Diagnostic Unit - Public Health Laboratory (MDU-PHL)	MDU-PHL	Seemann et al
Australia/VIC969/2020	EPI_ISL_430652	2020-03-27	Microbiological Diagnostic Unit Public Health Laboratory	Microbiological Diagnostic Unit Public Health Laboratory	Seemann T. et al
Australia/VIC9691/2020	EPI_ISL_565656	2020-08-22	Microbiological Diagnostic Unit - Public Health Laboratory (MDU-PHL)	MDU-PHL	Seemann et al
Australia/VIC9693/2020	EPI_ISL_561848	2020-08-24	Microbiological Diagnostic Unit - Public Health Laboratory (MDU-PHL)	MDU-PHL	Seemann et al
Australia/VIC9694/2020	EPI_ISL_565657	2020-08-24	Microbiological Diagnostic Unit - Public Health Laboratory (MDU-PHL)	MDU-PHL	Seemann et al
Australia/VIC9695/2020	EPI_ISL_565658	2020-08-23	Microbiological Diagnostic Unit - Public Health Laboratory (MDU-PHL)	MDU-PHL	Seemann et al
Australia/VIC9696/2020	EPI_ISL_565659	2020-08-23	Microbiological Diagnostic Unit - Public Health Laboratory (MDU-PHL)	MDU-PHL	Seemann et al
Australia/VIC9697/2020	EPI_ISL_565660	2020-08-23	Microbiological Diagnostic Unit - Public Health Laboratory (MDU-PHL)	MDU-PHL	Seemann et al
Australia/VIC9698/2020	EPI_ISL_565661	2020-08-22	Microbiological Diagnostic Unit - Public Health Laboratory (MDU-PHL)	MDU-PHL	Seemann et al
Australia/VIC9699/2020	EPI_ISL_562419	2020-08-22	Microbiological Diagnostic Unit - Public Health Laboratory (MDU-PHL)	MDU-PHL	Seemann et al
Australia/VIC97/2020	EPI_ISL_419808	2020-03-16	Victorian Infectious Diseases Reference Laboratory (VIDRL)	Victorian Infectious Diseases Reference Laboratory and Microbiological Diagnostic Unit Public Health Laboratory, Doherty Institute	Caly L. et al
Australia/VIC970/2020	EPI_ISL_430662	2020-03-27	Microbiological Diagnostic Unit Public Health Laboratory	Microbiological Diagnostic Unit Public Health Laboratory	Seemann T. et al
Australia/VIC9700/2020	EPI_ISL_565662	2020-08-22	Microbiological Diagnostic Unit - Public Health Laboratory (MDU-PHL)	MDU-PHL	Seemann et al
Australia/VIC9701/2020	EPI_ISL_562319	2020-08-22	Microbiological Diagnostic Unit - Public Health Laboratory (MDU-PHL)	MDU-PHL	Seemann et al
Australia/VIC9705/2020	EPI_ISL_565663	2020-08-25	Microbiological Diagnostic Unit - Public Health Laboratory (MDU-PHL)	MDU-PHL	Seemann et al
Australia/VIC9707/2020	EPI_ISL_565664	2020-08-20	Microbiological Diagnostic Unit - Public Health Laboratory (MDU-PHL)	MDU-PHL	Seemann et al
Australia/VIC9708/2020	EPI_ISL_565665	2020-08-20	Microbiological Diagnostic Unit - Public Health Laboratory (MDU-PHL)	MDU-PHL	Seemann et al
Australia/VIC971/2020	EPI_ISL_430661	2020-03-27	Microbiological Diagnostic Unit Public Health Laboratory	Microbiological Diagnostic Unit Public Health Laboratory	Seemann T. et al
Australia/VIC9711/2020	EPI_ISL_565666	2020-08-20	Microbiological Diagnostic Unit - Public Health Laboratory (MDU-PHL)	MDU-PHL	Seemann et al
Australia/VIC9713/2020	EPI_ISL_565667	2020-08-25	Microbiological Diagnostic Unit - Public Health Laboratory (MDU-PHL)	MDU-PHL	Seemann et al
Australia/VIC9714/2020	EPI_ISL_565668	2020-08-25	Microbiological Diagnostic Unit - Public Health Laboratory (MDU-PHL)	MDU-PHL	Seemann et al
Australia/VIC9715/2020	EPI_ISL_565669	2020-08-25	Microbiological Diagnostic Unit - Public Health Laboratory (MDU-PHL)	MDU-PHL	Seemann et al
Australia/VIC9716/2020	EPI_ISL_565670	2020-08-24	Microbiological Diagnostic Unit - Public Health Laboratory (MDU-PHL)	MDU-PHL	Seemann et al
Australia/VIC9717/2020	EPI_ISL_565671	2020-08-24	Microbiological Diagnostic Unit - Public Health Laboratory (MDU-PHL)	MDU-PHL	Seemann et al
Australia/VIC9718/2020	EPI_ISL_561668	2020-08-25	Microbiological Diagnostic Unit - Public Health Laboratory (MDU-PHL)	MDU-PHL	Seemann et al
Australia/VIC9720/2020	EPI_ISL_565672	2020-08-24	Microbiological Diagnostic Unit - Public Health Laboratory (MDU-PHL)	MDU-PHL	Seemann et al
Australia/VIC9721/2020	EPI_ISL_562025	2020-08-24	Microbiological Diagnostic Unit - Public Health Laboratory (MDU-PHL)	MDU-PHL	Seemann et al
Australia/VIC9722/2020	EPI_ISL_565673	2020-08-25	Microbiological Diagnostic Unit - Public Health Laboratory (MDU-PHL)	MDU-PHL	Seemann et al
Australia/VIC9723/2020	EPI_ISL_561967	2020-08-24	Microbiological Diagnostic Unit - Public Health Laboratory (MDU-PHL)	MDU-PHL	Seemann et al
Australia/VIC9724/2020	EPI_ISL_565674	2020-08-24	Microbiological Diagnostic Unit - Public Health Laboratory (MDU-PHL)	MDU-PHL	Seemann et al
Australia/VIC9725/2020	EPI_ISL_565675	2020-08-24	Microbiological Diagnostic Unit - Public Health Laboratory (MDU-PHL)	MDU-PHL	Seemann et al
Australia/VIC9726/2020	EPI_ISL_565676	2020-08-24	Microbiological Diagnostic Unit - Public Health Laboratory (MDU-PHL)	MDU-PHL	Seemann et al
Australia/VIC9727/2020	EPI_ISL_561675	2020-08-24	Microbiological Diagnostic Unit - Public Health Laboratory (MDU-PHL)	MDU-PHL	Seemann et al
Australia/VIC9728/2020	EPI_ISL_565677	2020-08-24	Microbiological Diagnostic Unit - Public Health Laboratory (MDU-PHL)	MDU-PHL	Seemann et al
Australia/VIC9729/2020	EPI_ISL_565678	2020-08-24	Microbiological Diagnostic Unit - Public Health Laboratory (MDU-PHL)	MDU-PHL	Seemann et al
Australia/VIC973/2020	EPI_ISL_430657	2020-03-28	Microbiological Diagnostic Unit Public Health Laboratory	Microbiological Diagnostic Unit Public Health Laboratory	Seemann T. et al
Australia/VIC9730/2020	EPI_ISL_565679	2020-08-25	Microbiological Diagnostic Unit - Public Health Laboratory (MDU-PHL)	MDU-PHL	Seemann et al
Australia/VIC9732/2020	EPI_ISL_565680	2020-08-01	Microbiological Diagnostic Unit - Public Health Laboratory (MDU-PHL)	MDU-PHL	Seemann et al
Australia/VIC9733/2020	EPI_ISL_565681	2020-08-01	Microbiological Diagnostic Unit - Public Health Laboratory (MDU-PHL)	MDU-PHL	Seemann et al
Australia/VIC9735/2020	EPI_ISL_565682	2020-08-05	Microbiological Diagnostic Unit - Public Health Laboratory (MDU-PHL)	MDU-PHL	Seemann et al
Australia/VIC9736/2020	EPI_ISL_565683	2020-08-05	Microbiological Diagnostic Unit - Public Health Laboratory (MDU-PHL)	MDU-PHL	Seemann et al
Australia/VIC9738/2020	EPI_ISL_565684	2020-08-05	Microbiological Diagnostic Unit - Public Health Laboratory (MDU-PHL)	MDU-PHL	Seemann et al
Australia/VIC9739/2020	EPI_ISL_565685	2020-08-05	Microbiological Diagnostic Unit - Public Health Laboratory (MDU-PHL)	MDU-PHL	Seemann et al
Australia/VIC974/2020	EPI_ISL_430659	2020-03-28	Microbiological Diagnostic Unit Public Health Laboratory	Microbiological Diagnostic Unit Public Health Laboratory	Seemann T. et al
Australia/VIC9740/2020	EPI_ISL_565686	2020-08-23	Microbiological Diagnostic Unit - Public Health Laboratory (MDU-PHL)	MDU-PHL	Seemann et al
Australia/VIC9744/2020	EPI_ISL_565687	2020-08-23	Microbiological Diagnostic Unit - Public Health Laboratory (MDU-PHL)	MDU-PHL	Seemann et al
Australia/VIC9745/2020	EPI_ISL_565688	2020-08-22	Microbiological Diagnostic Unit - Public Health Laboratory (MDU-PHL)	MDU-PHL	Seemann et al
Australia/VIC9746/2020	EPI_ISL_565689	2020-08-23	Microbiological Diagnostic Unit - Public Health Laboratory (MDU-PHL)	MDU-PHL	Seemann et al
Australia/VIC9748/2020	EPI_ISL_565690	2020-08-23	Microbiological Diagnostic Unit - Public Health Laboratory (MDU-PHL)	MDU-PHL	Seemann et al
Australia/VIC9749/2020	EPI_ISL_565691	2020-08-24	Microbiological Diagnostic Unit - Public Health Laboratory (MDU-PHL)	MDU-PHL	Seemann et al
Australia/VIC975/2020	EPI_ISL_430658	2020-03-28	Microbiological Diagnostic Unit Public Health Laboratory	Microbiological Diagnostic Unit Public Health Laboratory	Seemann T. et al
Australia/VIC9750/2020	EPI_ISL_565692	2020-08-24	Microbiological Diagnostic Unit - Public Health Laboratory (MDU-PHL)	MDU-PHL	Seemann et al
Australia/VIC9752/2020	EPI_ISL_565693	2020-08-23	Microbiological Diagnostic Unit - Public Health Laboratory (MDU-PHL)	MDU-PHL	Seemann et al
Australia/VIC9755/2020	EPI_ISL_561610	2020-08-23	Microbiological Diagnostic Unit - Public Health Laboratory (MDU-PHL)	MDU-PHL	Seemann et al
Australia/VIC9756/2020	EPI_ISL_565694	2020-08-23	Microbiological Diagnostic Unit - Public Health Laboratory (MDU-PHL)	MDU-PHL	Seemann et al
Australia/VIC9757/2020	EPI_ISL_561594	2020-08-24	Microbiological Diagnostic Unit - Public Health Laboratory (MDU-PHL)	MDU-PHL	Seemann et al
Australia/VIC9758/2020	EPI_ISL_565695	2020-07-27	Microbiological Diagnostic Unit - Public Health Laboratory (MDU-PHL)	MDU-PHL	Seemann et al
Australia/VIC9759/2020	EPI_ISL_561644	2020-07-15	Microbiological Diagnostic Unit - Public Health Laboratory (MDU-PHL)	MDU-PHL	Seemann et al
Australia/VIC9760/2020	EPI_ISL_565696	2020-07-29	Microbiological Diagnostic Unit - Public Health Laboratory (MDU-PHL)	MDU-PHL	Seemann et al
Australia/VIC9761/2020	EPI_ISL_565697	2020-07-24	Microbiological Diagnostic Unit - Public Health Laboratory (MDU-PHL)	MDU-PHL	Seemann et al
Australia/VIC9762/2020	EPI_ISL_565698	2020-08-17	Microbiological Diagnostic Unit - Public Health Laboratory (MDU-PHL)	MDU-PHL	Seemann et al
Australia/VIC9763/2020	EPI_ISL_565699	2020-07-27	Microbiological Diagnostic Unit - Public Health Laboratory (MDU-PHL)	MDU-PHL	Seemann et al
Australia/VIC9764/2020	EPI_ISL_565700	2020-07-17	Microbiological Diagnostic Unit - Public Health Laboratory (MDU-PHL)	MDU-PHL	Seemann et al
Australia/VIC9765/2020	EPI_ISL_565701	2020-07-15	Microbiological Diagnostic Unit - Public Health Laboratory (MDU-PHL)	MDU-PHL	Seemann et al
Australia/VIC9766/2020	EPI_ISL_565702	2020-07-17	Microbiological Diagnostic Unit - Public Health Laboratory (MDU-PHL)	MDU-PHL	Seemann et al
Australia/VIC9767/2020	EPI_ISL_565703	2020-07-17	Microbiological Diagnostic Unit - Public Health Laboratory (MDU-PHL)	MDU-PHL	Seemann et al
Australia/VIC9770/2020	EPI_ISL_565704	2020-07-24	Microbiological Diagnostic Unit - Public Health Laboratory (MDU-PHL)	MDU-PHL	Seemann et al
Australia/VIC9772/2020	EPI_ISL_565705	2020-07-13	Microbiological Diagnostic Unit - Public Health Laboratory (MDU-PHL)	MDU-PHL	Seemann et al
Australia/VIC9774/2020	EPI_ISL_565706	2020-07-18	Microbiological Diagnostic Unit - Public Health Laboratory (MDU-PHL)	MDU-PHL	Seemann et al
Australia/VIC9775/2020	EPI_ISL_565707	2020-07-29	Microbiological Diagnostic Unit - Public Health Laboratory (MDU-PHL)	MDU-PHL	Seemann et al
Australia/VIC9776/2020	EPI_ISL_562262	2020-07-25	Microbiological Diagnostic Unit - Public Health Laboratory (MDU-PHL)	MDU-PHL	Seemann et al
Australia/VIC9777/2020	EPI_ISL_565708	2020-07-25	Microbiological Diagnostic Unit - Public Health Laboratory (MDU-PHL)	MDU-PHL	Seemann et al
Australia/VIC9778/2020	EPI_ISL_565709	2020-07-25	Microbiological Diagnostic Unit - Public Health Laboratory (MDU-PHL)	MDU-PHL	Seemann et al
Australia/VIC9779/2020	EPI_ISL_562097	2020-07-25	Microbiological Diagnostic Unit - Public Health Laboratory (MDU-PHL)	MDU-PHL	Seemann et al
Australia/VIC978/2020	EPI_ISL_430542	2020-03-29	Victorian Infectious Diseases Reference Laboratory (VIDRL)	Microbiological Diagnostic Unit Public Health Laboratory and Victorian Infectious Diseases Reference Laboratory, The Peter Doherty Institute for Infection and Immunity	Caly L. et al
Australia/VIC9780/2020	EPI_ISL_565710	2020-07-24	Microbiological Diagnostic Unit - Public Health Laboratory (MDU-PHL)	MDU-PHL	Seemann et al
Australia/VIC9781/2020	EPI_ISL_565711	2020-07-24	Microbiological Diagnostic Unit - Public Health Laboratory (MDU-PHL)	MDU-PHL	Seemann et al
Australia/VIC9783/2020	EPI_ISL_565712	2020-07-28	Microbiological Diagnostic Unit - Public Health Laboratory (MDU-PHL)	MDU-PHL	Seemann et al
Australia/VIC9784/2020	EPI_ISL_565713	2020-07-28	Microbiological Diagnostic Unit - Public Health Laboratory (MDU-PHL)	MDU-PHL	Seemann et al
Australia/VIC9785/2020	EPI_ISL_565714	2020-07-27	Microbiological Diagnostic Unit - Public Health Laboratory (MDU-PHL)	MDU-PHL	Seemann et al
Australia/VIC9786/2020	EPI_ISL_565715	2020-08-22	Microbiological Diagnostic Unit - Public Health Laboratory (MDU-PHL)	MDU-PHL	Seemann et al
Australia/VIC9787/2020	EPI_ISL_565716	2020-07-22	Microbiological Diagnostic Unit - Public Health Laboratory (MDU-PHL)	MDU-PHL	Seemann et al
Australia/VIC9788/2020	EPI_ISL_565717	2020-07-22	Microbiological Diagnostic Unit - Public Health Laboratory (MDU-PHL)	MDU-PHL	Seemann et al
Australia/VIC9789/2020	EPI_ISL_565718	2020-07-27	Microbiological Diagnostic Unit - Public Health Laboratory (MDU-PHL)	MDU-PHL	Seemann et al
Australia/VIC9790/2020	EPI_ISL_561952	2020-07-20	Microbiological Diagnostic Unit - Public Health Laboratory (MDU-PHL)	MDU-PHL	Seemann et al
Australia/VIC9791/2020	EPI_ISL_565719	2020-07-23	Microbiological Diagnostic Unit - Public Health Laboratory (MDU-PHL)	MDU-PHL	Seemann et al
Australia/VIC9792/2020	EPI_ISL_565720	2020-07-24	Microbiological Diagnostic Unit - Public Health Laboratory (MDU-PHL)	MDU-PHL	Seemann et al
Australia/VIC9793/2020	EPI_ISL_565721	2020-07-24	Microbiological Diagnostic Unit - Public Health Laboratory (MDU-PHL)	MDU-PHL	Seemann et al
Australia/VIC9796/2020	EPI_ISL_565722	2020-07-21	Microbiological Diagnostic Unit - Public Health Laboratory (MDU-PHL)	MDU-PHL	Seemann et al
Australia/VIC9798/2020	EPI_ISL_565723	2020-07-27	Microbiological Diagnostic Unit - Public Health Laboratory (MDU-PHL)	MDU-PHL	Seemann et al
Australia/VIC9799/2020	EPI_ISL_562553	2020-07-21	Microbiological Diagnostic Unit - Public Health Laboratory (MDU-PHL)	MDU-PHL	Seemann et al
Australia/VIC98/2020	EPI_ISL_419810	2020-03-16	Victorian Infectious Diseases Reference Laboratory (VIDRL)	Victorian Infectious Diseases Reference Laboratory and Microbiological Diagnostic Unit Public Health Laboratory, Doherty Institute	Caly L. et al
Australia/VIC980/2020	EPI_ISL_480573	2020	Victorian Infectious Diseases Reference Laboratory (VIDRL)	VIDRL and MDU-PHL	Caly L. et al
Australia/VIC9800/2020	EPI_ISL_565724	2020-07-22	Microbiological Diagnostic Unit - Public Health Laboratory (MDU-PHL)	MDU-PHL	Seemann et al
Australia/VIC9801/2020	EPI_ISL_565725	2020-07-25	Microbiological Diagnostic Unit - Public Health Laboratory (MDU-PHL)	MDU-PHL	Seemann et al
Australia/VIC9802/2020	EPI_ISL_565726	2020-07-18	Microbiological Diagnostic Unit - Public Health Laboratory (MDU-PHL)	MDU-PHL	Seemann et al
Australia/VIC9804/2020	EPI_ISL_562528	2020-07-18	Microbiological Diagnostic Unit - Public Health Laboratory (MDU-PHL)	MDU-PHL	Seemann et al
Australia/VIC9805/2020	EPI_ISL_565727	2020-07-18	Microbiological Diagnostic Unit - Public Health Laboratory (MDU-PHL)	MDU-PHL	Seemann et al
Australia/VIC9806/2020	EPI_ISL_565728	2020-07-18	Microbiological Diagnostic Unit - Public Health Laboratory (MDU-PHL)	MDU-PHL	Seemann et al
Australia/VIC9808/2020	EPI_ISL_565729	2020-07-02	Microbiological Diagnostic Unit - Public Health Laboratory (MDU-PHL)	MDU-PHL	Seemann et al
Australia/VIC9811/2020	EPI_ISL_565730	2020-08-12	Victorian Infectious Diseases Reference Laboratory (VIDRL)	VIDRL and MDU-PHL	Caly et al
Australia/VIC9812/2020	EPI_ISL_565731	2020-08-12	Victorian Infectious Diseases Reference Laboratory (VIDRL)	VIDRL and MDU-PHL	Caly et al
Australia/VIC9813/2020	EPI_ISL_565732	2020-08-12	Victorian Infectious Diseases Reference Laboratory (VIDRL)	VIDRL and MDU-PHL	Caly et al
Australia/VIC9815/2020	EPI_ISL_562202	2020-08-13	Victorian Infectious Diseases Reference Laboratory (VIDRL)	VIDRL and MDU-PHL	Caly et al
Australia/VIC9816/2020	EPI_ISL_565733	2020-08-13	Victorian Infectious Diseases Reference Laboratory (VIDRL)	VIDRL and MDU-PHL	Caly et al
Australia/VIC9817/2020	EPI_ISL_562273	2020-08-13	Victorian Infectious Diseases Reference Laboratory (VIDRL)	VIDRL and MDU-PHL	Caly et al
Australia/VIC982/2020	EPI_ISL_430543	2020-03-30	Victorian Infectious Diseases Reference Laboratory (VIDRL)	Microbiological Diagnostic Unit Public Health Laboratory and Victorian Infectious Diseases Reference Laboratory, The Peter Doherty Institute for Infection and Immunity	Caly L. et al
Australia/VIC9823/2020	EPI_ISL_561465	2020-08-15	Victorian Infectious Diseases Reference Laboratory (VIDRL)	VIDRL and MDU-PHL	Caly et al
Australia/VIC9824/2020	EPI_ISL_565734	2020-08-15	Victorian Infectious Diseases Reference Laboratory (VIDRL)	VIDRL and MDU-PHL	Caly et al
Australia/VIC9826/2020	EPI_ISL_561519	2020-08-15	Victorian Infectious Diseases Reference Laboratory (VIDRL)	VIDRL and MDU-PHL	Caly et al
Australia/VIC9827/2020	EPI_ISL_565735	2020-08-15	Victorian Infectious Diseases Reference Laboratory (VIDRL)	VIDRL and MDU-PHL	Caly et al
Australia/VIC9828/2020	EPI_ISL_561655	2020-08-15	Victorian Infectious Diseases Reference Laboratory (VIDRL)	VIDRL and MDU-PHL	Caly et al
Australia/VIC9829/2020	EPI_ISL_562385	2020-08-15	Victorian Infectious Diseases Reference Laboratory (VIDRL)	VIDRL and MDU-PHL	Caly et al
Australia/VIC983/2020	EPI_ISL_430545	2020-03-30	Victorian Infectious Diseases Reference Laboratory (VIDRL)	Microbiological Diagnostic Unit Public Health Laboratory and Victorian Infectious Diseases Reference Laboratory, The Peter Doherty Institute for Infection and Immunity	Caly L. et al
Australia/VIC9832/2020	EPI_ISL_565736	2020-08-12	Victorian Infectious Diseases Reference Laboratory (VIDRL)	VIDRL and MDU-PHL	Caly et al
Australia/VIC9833/2020	EPI_ISL_565737	2020-08-11	Victorian Infectious Diseases Reference Laboratory (VIDRL)	VIDRL and MDU-PHL	Caly et al
Australia/VIC9834/2020	EPI_ISL_561690	2020-08-11	Victorian Infectious Diseases Reference Laboratory (VIDRL)	VIDRL and MDU-PHL	Caly et al
Australia/VIC9835/2020	EPI_ISL_565738	2020-08-12	Victorian Infectious Diseases Reference Laboratory (VIDRL)	VIDRL and MDU-PHL	Caly et al
Australia/VIC9836/2020	EPI_ISL_561721	2020-08-19	Victorian Infectious Diseases Reference Laboratory (VIDRL)	VIDRL and MDU-PHL	Caly et al
Australia/VIC9837/2020	EPI_ISL_565739	2020-08-16	Victorian Infectious Diseases Reference Laboratory (VIDRL)	VIDRL and MDU-PHL	Caly et al
Australia/VIC9838/2020	EPI_ISL_565740	2020-08-17	Victorian Infectious Diseases Reference Laboratory (VIDRL)	VIDRL and MDU-PHL	Caly et al
Australia/VIC9839/2020	EPI_ISL_565741	2020-08-17	Victorian Infectious Diseases Reference Laboratory (VIDRL)	VIDRL and MDU-PHL	Caly et al
Australia/VIC984/2020	EPI_ISL_430552	2020-03-30	Victorian Infectious Diseases Reference Laboratory (VIDRL)	Microbiological Diagnostic Unit Public Health Laboratory and Victorian Infectious Diseases Reference Laboratory, The Peter Doherty Institute for Infection and Immunity	Caly L. et al
Australia/VIC9846/2020	EPI_ISL_561440	2020-08-21	Victorian Infectious Diseases Reference Laboratory (VIDRL)	VIDRL and MDU-PHL	Caly et al
Australia/VIC9847/2020	EPI_ISL_561793	2020-08-23	Victorian Infectious Diseases Reference Laboratory (VIDRL)	VIDRL and MDU-PHL	Caly et al
Australia/VIC9848/2020	EPI_ISL_562304	2020-08-21	Victorian Infectious Diseases Reference Laboratory (VIDRL)	VIDRL and MDU-PHL	Caly et al
Australia/VIC985/2020	EPI_ISL_430554	2020-03-30	Victorian Infectious Diseases Reference Laboratory (VIDRL)	Microbiological Diagnostic Unit Public Health Laboratory and Victorian Infectious Diseases Reference Laboratory, The Peter Doherty Institute for Infection and Immunity	Caly L. et al
Australia/VIC9851/2020	EPI_ISL_565742	2020-08-24	Victorian Infectious Diseases Reference Laboratory (VIDRL)	VIDRL and MDU-PHL	Caly et al
Australia/VIC9857/2020	EPI_ISL_565743	2020-07-28	Microbiological Diagnostic Unit - Public Health Laboratory (MDU-PHL)	MDU-PHL	Seemann et al
Australia/VIC9858/2020	EPI_ISL_565744	2020	Microbiological Diagnostic Unit - Public Health Laboratory (MDU-PHL)	MDU-PHL	Seemann et al
Australia/VIC9859/2020	EPI_ISL_561625	2020	Microbiological Diagnostic Unit - Public Health Laboratory (MDU-PHL)	MDU-PHL	Seemann et al
Australia/VIC986/2020	EPI_ISL_430557	2020-03-30	Victorian Infectious Diseases Reference Laboratory (VIDRL)	Microbiological Diagnostic Unit Public Health Laboratory and Victorian Infectious Diseases Reference Laboratory, The Peter Doherty Institute for Infection and Immunity	Caly L. et al
Australia/VIC9860/2020	EPI_ISL_565745	2020-08-09	Microbiological Diagnostic Unit - Public Health Laboratory (MDU-PHL)	MDU-PHL	Seemann et al
Australia/VIC9861/2020	EPI_ISL_565746	2020-08-03	Microbiological Diagnostic Unit - Public Health Laboratory (MDU-PHL)	MDU-PHL	Seemann et al
Australia/VIC9862/2020	EPI_ISL_565747	2020-07-15	Microbiological Diagnostic Unit - Public Health Laboratory (MDU-PHL)	MDU-PHL	Seemann et al
Australia/VIC9864/2020	EPI_ISL_565748	2020-08-13	Microbiological Diagnostic Unit - Public Health Laboratory (MDU-PHL)	MDU-PHL	Seemann et al
Australia/VIC9865/2020	EPI_ISL_565749	2020-08-13	Microbiological Diagnostic Unit - Public Health Laboratory (MDU-PHL)	MDU-PHL	Seemann et al
Australia/VIC9866/2020	EPI_ISL_565750	2020-08-12	Microbiological Diagnostic Unit - Public Health Laboratory (MDU-PHL)	MDU-PHL	Seemann et al
Australia/VIC9867/2020	EPI_ISL_565751	2020-08-12	Microbiological Diagnostic Unit - Public Health Laboratory (MDU-PHL)	MDU-PHL	Seemann et al
Australia/VIC9868/2020	EPI_ISL_562686	2020-08-13	Microbiological Diagnostic Unit - Public Health Laboratory (MDU-PHL)	MDU-PHL	Seemann et al
Australia/VIC9869/2020	EPI_ISL_561732	2020-08-13	Microbiological Diagnostic Unit - Public Health Laboratory (MDU-PHL)	MDU-PHL	Seemann et al
Australia/VIC987/2020	EPI_ISL_430558	2020-03-30	Victorian Infectious Diseases Reference Laboratory (VIDRL)	Microbiological Diagnostic Unit Public Health Laboratory and Victorian Infectious Diseases Reference Laboratory, The Peter Doherty Institute for Infection and Immunity	Caly L. et al
Australia/VIC9870/2020	EPI_ISL_565752	2020-08-13	Microbiological Diagnostic Unit - Public Health Laboratory (MDU-PHL)	MDU-PHL	Seemann et al
Australia/VIC9871/2020	EPI_ISL_565753	2020-08-12	Microbiological Diagnostic Unit - Public Health Laboratory (MDU-PHL)	MDU-PHL	Seemann et al
Australia/VIC9872/2020	EPI_ISL_565754	2020-08-10	Microbiological Diagnostic Unit - Public Health Laboratory (MDU-PHL)	MDU-PHL	Seemann et al
Australia/VIC9873/2020	EPI_ISL_565755	2020-08-10	Microbiological Diagnostic Unit - Public Health Laboratory (MDU-PHL)	MDU-PHL	Seemann et al
Australia/VIC9874/2020	EPI_ISL_565756	2020-08-07	Microbiological Diagnostic Unit - Public Health Laboratory (MDU-PHL)	MDU-PHL	Seemann et al
Australia/VIC9875/2020	EPI_ISL_565757	2020-08-15	Microbiological Diagnostic Unit - Public Health Laboratory (MDU-PHL)	MDU-PHL	Seemann et al
Australia/VIC9876/2020	EPI_ISL_562013	2020-08-20	Microbiological Diagnostic Unit - Public Health Laboratory (MDU-PHL)	MDU-PHL	Seemann et al
Australia/VIC9877/2020	EPI_ISL_565758	2020-08-15	Microbiological Diagnostic Unit - Public Health Laboratory (MDU-PHL)	MDU-PHL	Seemann et al
Australia/VIC9878/2020	EPI_ISL_565759	2020-08-17	Microbiological Diagnostic Unit - Public Health Laboratory (MDU-PHL)	MDU-PHL	Seemann et al
Australia/VIC9879/2020	EPI_ISL_565760	2020-08-17	Microbiological Diagnostic Unit - Public Health Laboratory (MDU-PHL)	MDU-PHL	Seemann et al
Australia/VIC988/2020	EPI_ISL_430544	2020-03-31	Victorian Infectious Diseases Reference Laboratory (VIDRL)	Microbiological Diagnostic Unit Public Health Laboratory and Victorian Infectious Diseases Reference Laboratory, The Peter Doherty Institute for Infection and Immunity	Caly L. et al
Australia/VIC9880/2020	EPI_ISL_565761	2020-07-14	Microbiological Diagnostic Unit - Public Health Laboratory (MDU-PHL)	MDU-PHL	Seemann et al
Australia/VIC9881/2020	EPI_ISL_565762	2020-08-26	Microbiological Diagnostic Unit - Public Health Laboratory (MDU-PHL)	MDU-PHL	Seemann et al
Australia/VIC9882/2020	EPI_ISL_562039	2020-08-26	Microbiological Diagnostic Unit - Public Health Laboratory (MDU-PHL)	MDU-PHL	Seemann et al
Australia/VIC9883/2020	EPI_ISL_565763	2020-08-25	Microbiological Diagnostic Unit - Public Health Laboratory (MDU-PHL)	MDU-PHL	Seemann et al
Australia/VIC9884/2020	EPI_ISL_562749	2020-08-25	Microbiological Diagnostic Unit - Public Health Laboratory (MDU-PHL)	MDU-PHL	Seemann et al
Australia/VIC9885/2020	EPI_ISL_561886	2020-08-25	Microbiological Diagnostic Unit - Public Health Laboratory (MDU-PHL)	MDU-PHL	Seemann et al
Australia/VIC9886/2020	EPI_ISL_562040	2020-08-25	Microbiological Diagnostic Unit - Public Health Laboratory (MDU-PHL)	MDU-PHL	Seemann et al
Australia/VIC9887/2020	EPI_ISL_561395	2020-08-25	Microbiological Diagnostic Unit - Public Health Laboratory (MDU-PHL)	MDU-PHL	Seemann et al
Australia/VIC9889/2020	EPI_ISL_565764	2020-08-25	Microbiological Diagnostic Unit - Public Health Laboratory (MDU-PHL)	MDU-PHL	Seemann et al
Australia/VIC989/2020	EPI_ISL_430551	2020-03-31	Victorian Infectious Diseases Reference Laboratory (VIDRL)	Microbiological Diagnostic Unit Public Health Laboratory and Victorian Infectious Diseases Reference Laboratory, The Peter Doherty Institute for Infection and Immunity	Caly L. et al
Australia/VIC9890/2020	EPI_ISL_565765	2020-08-26	Microbiological Diagnostic Unit - Public Health Laboratory (MDU-PHL)	MDU-PHL	Seemann et al
Australia/VIC9892/2020	EPI_ISL_565766	2020-08-25	Microbiological Diagnostic Unit - Public Health Laboratory (MDU-PHL)	MDU-PHL	Seemann et al
Australia/VIC9893/2020	EPI_ISL_565767	2020-08-25	Microbiological Diagnostic Unit - Public Health Laboratory (MDU-PHL)	MDU-PHL	Seemann et al
Australia/VIC9894/2020	EPI_ISL_561908	2020-08-26	Microbiological Diagnostic Unit - Public Health Laboratory (MDU-PHL)	MDU-PHL	Seemann et al
Australia/VIC9895/2020	EPI_ISL_565768	2020-08-26	Microbiological Diagnostic Unit - Public Health Laboratory (MDU-PHL)	MDU-PHL	Seemann et al
Australia/VIC9896/2020	EPI_ISL_562635	2020-08-25	Microbiological Diagnostic Unit - Public Health Laboratory (MDU-PHL)	MDU-PHL	Seemann et al
Australia/VIC9898/2020	EPI_ISL_565769	2020-08-25	Microbiological Diagnostic Unit - Public Health Laboratory (MDU-PHL)	MDU-PHL	Seemann et al
Australia/VIC9899/2020	EPI_ISL_565770	2020-08-25	Microbiological Diagnostic Unit - Public Health Laboratory (MDU-PHL)	MDU-PHL	Seemann et al
Australia/VIC99/2020	EPI_ISL_419811	2020-03-16	Victorian Infectious Diseases Reference Laboratory (VIDRL)	Victorian Infectious Diseases Reference Laboratory and Microbiological Diagnostic Unit Public Health Laboratory, Doherty Institute	Caly L. et al
Australia/VIC990/2020	EPI_ISL_430556	2020-03-31	Victorian Infectious Diseases Reference Laboratory (VIDRL)	Microbiological Diagnostic Unit Public Health Laboratory and Victorian Infectious Diseases Reference Laboratory, The Peter Doherty Institute for Infection and Immunity	Caly L. et al
Australia/VIC9900/2020	EPI_ISL_565771	2020-08-24	Microbiological Diagnostic Unit - Public Health Laboratory (MDU-PHL)	MDU-PHL	Seemann et al
Australia/VIC9901/2020	EPI_ISL_562750	2020-08-24	Microbiological Diagnostic Unit - Public Health Laboratory (MDU-PHL)	MDU-PHL	Seemann et al
Australia/VIC9902/2020	EPI_ISL_565772	2020-08-25	Microbiological Diagnostic Unit - Public Health Laboratory (MDU-PHL)	MDU-PHL	Seemann et al
Australia/VIC9903/2020	EPI_ISL_565773	2020-08-24	Microbiological Diagnostic Unit - Public Health Laboratory (MDU-PHL)	MDU-PHL	Seemann et al
Australia/VIC9904/2020	EPI_ISL_565774	2020-08-24	Microbiological Diagnostic Unit - Public Health Laboratory (MDU-PHL)	MDU-PHL	Seemann et al
Australia/VIC9905/2020	EPI_ISL_562687	2020-08-25	Microbiological Diagnostic Unit - Public Health Laboratory (MDU-PHL)	MDU-PHL	Seemann et al
Australia/VIC9906/2020	EPI_ISL_565775	2020-08-24	Microbiological Diagnostic Unit - Public Health Laboratory (MDU-PHL)	MDU-PHL	Seemann et al
Australia/VIC9907/2020	EPI_ISL_565776	2020-08-24	Microbiological Diagnostic Unit - Public Health Laboratory (MDU-PHL)	MDU-PHL	Seemann et al
Australia/VIC9908/2020	EPI_ISL_565777	2020-08-26	Microbiological Diagnostic Unit - Public Health Laboratory (MDU-PHL)	MDU-PHL	Seemann et al
Australia/VIC9909/2020	EPI_ISL_565778	2020-08-26	Microbiological Diagnostic Unit - Public Health Laboratory (MDU-PHL)	MDU-PHL	Seemann et al
Australia/VIC991/2020	EPI_ISL_430474	2020-03-31	Victorian Infectious Diseases Reference Laboratory (VIDRL)	Microbiological Diagnostic Unit Public Health Laboratory and Victorian Infectious Diseases Reference Laboratory, The Peter Doherty Institute for Infection and Immunity	Caly L. et al
Australia/VIC9911/2020	EPI_ISL_562321	2020-08-26	Microbiological Diagnostic Unit - Public Health Laboratory (MDU-PHL)	MDU-PHL	Seemann et al
Australia/VIC9912/2020	EPI_ISL_561429	2020-08-26	Microbiological Diagnostic Unit - Public Health Laboratory (MDU-PHL)	MDU-PHL	Seemann et al
Australia/VIC9914/2020	EPI_ISL_562377	2020	Microbiological Diagnostic Unit - Public Health Laboratory (MDU-PHL)	MDU-PHL	Seemann et al
Australia/VIC9917/2020	EPI_ISL_565779	2020-08-26	Microbiological Diagnostic Unit - Public Health Laboratory (MDU-PHL)	MDU-PHL	Seemann et al
Australia/VIC9918/2020	EPI_ISL_565780	2020-08-26	Microbiological Diagnostic Unit - Public Health Laboratory (MDU-PHL)	MDU-PHL	Seemann et al
Australia/VIC992/2020	EPI_ISL_430475	2020-03-31	Victorian Infectious Diseases Reference Laboratory (VIDRL)	Microbiological Diagnostic Unit Public Health Laboratory and Victorian Infectious Diseases Reference Laboratory, The Peter Doherty Institute for Infection and Immunity	Caly L. et al
Australia/VIC9920/2020	EPI_ISL_562174	2020-08-26	Microbiological Diagnostic Unit - Public Health Laboratory (MDU-PHL)	MDU-PHL	Seemann et al
Australia/VIC9921/2020	EPI_ISL_565781	2020-08-25	Microbiological Diagnostic Unit - Public Health Laboratory (MDU-PHL)	MDU-PHL	Seemann et al
Australia/VIC9922/2020	EPI_ISL_565782	2020-08-27	Microbiological Diagnostic Unit - Public Health Laboratory (MDU-PHL)	MDU-PHL	Seemann et al
Australia/VIC9925/2020	EPI_ISL_565783	2020-08-26	Microbiological Diagnostic Unit - Public Health Laboratory (MDU-PHL)	MDU-PHL	Seemann et al
Australia/VIC9927/2020	EPI_ISL_565784	2020-08-26	Microbiological Diagnostic Unit - Public Health Laboratory (MDU-PHL)	MDU-PHL	Seemann et al
Australia/VIC993/2020	EPI_ISL_430477	2020-03-31	Victorian Infectious Diseases Reference Laboratory (VIDRL)	Microbiological Diagnostic Unit Public Health Laboratory and Victorian Infectious Diseases Reference Laboratory, The Peter Doherty Institute for Infection and Immunity	Caly L. et al
Australia/VIC9930/2020	EPI_ISL_562478	2020-08-26	Microbiological Diagnostic Unit - Public Health Laboratory (MDU-PHL)	MDU-PHL	Seemann et al
Australia/VIC9934/2020	EPI_ISL_565785	2020-07-23	Microbiological Diagnostic Unit - Public Health Laboratory (MDU-PHL)	MDU-PHL	Seemann et al
Australia/VIC9935/2020	EPI_ISL_565786	2020-07-23	Microbiological Diagnostic Unit - Public Health Laboratory (MDU-PHL)	MDU-PHL	Seemann et al
Australia/VIC9936/2020	EPI_ISL_565787	2020-08-26	Microbiological Diagnostic Unit - Public Health Laboratory (MDU-PHL)	MDU-PHL	Seemann et al
Australia/VIC9937/2020	EPI_ISL_565788	2020-07-22	Microbiological Diagnostic Unit - Public Health Laboratory (MDU-PHL)	MDU-PHL	Seemann et al
Australia/VIC9938/2020	EPI_ISL_565789	2020-07-22	Microbiological Diagnostic Unit - Public Health Laboratory (MDU-PHL)	MDU-PHL	Seemann et al
Australia/VIC9939/2020	EPI_ISL_565790	2020-07-23	Microbiological Diagnostic Unit - Public Health Laboratory (MDU-PHL)	MDU-PHL	Seemann et al
Australia/VIC994/2020	EPI_ISL_430478	2020-03-31	Victorian Infectious Diseases Reference Laboratory (VIDRL)	Microbiological Diagnostic Unit Public Health Laboratory and Victorian Infectious Diseases Reference Laboratory, The Peter Doherty Institute for Infection and Immunity	Caly L. et al
Australia/VIC9940/2020	EPI_ISL_562759	2020-07-22	Microbiological Diagnostic Unit - Public Health Laboratory (MDU-PHL)	MDU-PHL	Seemann et al
Australia/VIC9941/2020	EPI_ISL_565791	2020-07-23	Microbiological Diagnostic Unit - Public Health Laboratory (MDU-PHL)	MDU-PHL	Seemann et al
Australia/VIC9942/2020	EPI_ISL_561962	2020-07-23	Microbiological Diagnostic Unit - Public Health Laboratory (MDU-PHL)	MDU-PHL	Seemann et al
Australia/VIC9943/2020	EPI_ISL_565792	2020-07-23	Microbiological Diagnostic Unit - Public Health Laboratory (MDU-PHL)	MDU-PHL	Seemann et al
Australia/VIC9944/2020	EPI_ISL_565793	2020-07-27	Microbiological Diagnostic Unit - Public Health Laboratory (MDU-PHL)	MDU-PHL	Seemann et al
Australia/VIC9945/2020	EPI_ISL_565794	2020-07-23	Microbiological Diagnostic Unit - Public Health Laboratory (MDU-PHL)	MDU-PHL	Seemann et al
Australia/VIC9946/2020	EPI_ISL_565795	2020-07-23	Microbiological Diagnostic Unit - Public Health Laboratory (MDU-PHL)	MDU-PHL	Seemann et al
Australia/VIC9947/2020	EPI_ISL_565796	2020-07-22	Microbiological Diagnostic Unit - Public Health Laboratory (MDU-PHL)	MDU-PHL	Seemann et al
Australia/VIC9948/2020	EPI_ISL_565797	2020-07-23	Microbiological Diagnostic Unit - Public Health Laboratory (MDU-PHL)	MDU-PHL	Seemann et al
Australia/VIC9949/2020	EPI_ISL_565798	2020-07-23	Microbiological Diagnostic Unit - Public Health Laboratory (MDU-PHL)	MDU-PHL	Seemann et al
Australia/VIC995/2020	EPI_ISL_430479	2020-03-31	Victorian Infectious Diseases Reference Laboratory (VIDRL)	Microbiological Diagnostic Unit Public Health Laboratory and Victorian Infectious Diseases Reference Laboratory, The Peter Doherty Institute for Infection and Immunity	Caly L. et al
Australia/VIC9950/2020	EPI_ISL_561529	2020-07-23	Microbiological Diagnostic Unit - Public Health Laboratory (MDU-PHL)	MDU-PHL	Seemann et al
Australia/VIC9951/2020	EPI_ISL_565799	2020-07-23	Microbiological Diagnostic Unit - Public Health Laboratory (MDU-PHL)	MDU-PHL	Seemann et al
Australia/VIC9952/2020	EPI_ISL_565800	2020-07-22	Microbiological Diagnostic Unit - Public Health Laboratory (MDU-PHL)	MDU-PHL	Seemann et al
Australia/VIC9955/2020	EPI_ISL_565801	2020-07-23	Microbiological Diagnostic Unit - Public Health Laboratory (MDU-PHL)	MDU-PHL	Seemann et al
Australia/VIC9956/2020	EPI_ISL_565802	2020-07-27	Microbiological Diagnostic Unit - Public Health Laboratory (MDU-PHL)	MDU-PHL	Seemann et al
Australia/VIC9957/2020	EPI_ISL_565803	2020-07-23	Microbiological Diagnostic Unit - Public Health Laboratory (MDU-PHL)	MDU-PHL	Seemann et al
Australia/VIC9958/2020	EPI_ISL_565804	2020-07-22	Microbiological Diagnostic Unit - Public Health Laboratory (MDU-PHL)	MDU-PHL	Seemann et al
Australia/VIC9959/2020	EPI_ISL_565805	2020-07-23	Microbiological Diagnostic Unit - Public Health Laboratory (MDU-PHL)	MDU-PHL	Seemann et al
Australia/VIC996/2020	EPI_ISL_430480	2020-03-31	Victorian Infectious Diseases Reference Laboratory (VIDRL)	Microbiological Diagnostic Unit Public Health Laboratory and Victorian Infectious Diseases Reference Laboratory, The Peter Doherty Institute for Infection and Immunity	Caly L. et al
Australia/VIC9960/2020	EPI_ISL_561520	2020-08-26	Microbiological Diagnostic Unit - Public Health Laboratory (MDU-PHL)	MDU-PHL	Seemann et al
Australia/VIC9961/2020	EPI_ISL_565806	2020-07-23	Microbiological Diagnostic Unit - Public Health Laboratory (MDU-PHL)	MDU-PHL	Seemann et al
Australia/VIC9962/2020	EPI_ISL_565807	2020-07-23	Microbiological Diagnostic Unit - Public Health Laboratory (MDU-PHL)	MDU-PHL	Seemann et al
Australia/VIC9963/2020	EPI_ISL_561619	2020-07-23	Microbiological Diagnostic Unit - Public Health Laboratory (MDU-PHL)	MDU-PHL	Seemann et al
Australia/VIC9964/2020	EPI_ISL_565808	2020-07-23	Microbiological Diagnostic Unit - Public Health Laboratory (MDU-PHL)	MDU-PHL	Seemann et al
Australia/VIC9965/2020	EPI_ISL_565809	2020-07-23	Microbiological Diagnostic Unit - Public Health Laboratory (MDU-PHL)	MDU-PHL	Seemann et al
Australia/VIC9966/2020	EPI_ISL_565810	2020-07-23	Microbiological Diagnostic Unit - Public Health Laboratory (MDU-PHL)	MDU-PHL	Seemann et al
Australia/VIC9967/2020	EPI_ISL_565811	2020-07-23	Microbiological Diagnostic Unit - Public Health Laboratory (MDU-PHL)	MDU-PHL	Seemann et al
Australia/VIC9968/2020	EPI_ISL_565812	2020-07-22	Microbiological Diagnostic Unit - Public Health Laboratory (MDU-PHL)	MDU-PHL	Seemann et al
Australia/VIC9969/2020	EPI_ISL_565813	2020-08-26	Microbiological Diagnostic Unit - Public Health Laboratory (MDU-PHL)	MDU-PHL	Seemann et al
Australia/VIC997/2020	EPI_ISL_430481	2020-03-31	Victorian Infectious Diseases Reference Laboratory (VIDRL)	Microbiological Diagnostic Unit Public Health Laboratory and Victorian Infectious Diseases Reference Laboratory, The Peter Doherty Institute for Infection and Immunity	Caly L. et al
Australia/VIC9970/2020	EPI_ISL_562760	2020-07-21	Microbiological Diagnostic Unit - Public Health Laboratory (MDU-PHL)	MDU-PHL	Seemann et al
Australia/VIC9971/2020	EPI_ISL_565814	2020-07-23	Microbiological Diagnostic Unit - Public Health Laboratory (MDU-PHL)	MDU-PHL	Seemann et al
Australia/VIC9972/2020	EPI_ISL_565815	2020-08-26	Microbiological Diagnostic Unit - Public Health Laboratory (MDU-PHL)	MDU-PHL	Seemann et al
Australia/VIC9973/2020	EPI_ISL_565816	2020-08-26	Microbiological Diagnostic Unit - Public Health Laboratory (MDU-PHL)	MDU-PHL	Seemann et al
Australia/VIC9974/2020	EPI_ISL_565817	2020-07-23	Microbiological Diagnostic Unit - Public Health Laboratory (MDU-PHL)	MDU-PHL	Seemann et al
Australia/VIC9975/2020	EPI_ISL_565818	2020-07-22	Microbiological Diagnostic Unit - Public Health Laboratory (MDU-PHL)	MDU-PHL	Seemann et al
Australia/VIC9976/2020	EPI_ISL_565819	2020-07-23	Microbiological Diagnostic Unit - Public Health Laboratory (MDU-PHL)	MDU-PHL	Seemann et al
Australia/VIC9977/2020	EPI_ISL_565820	2020-07-23	Microbiological Diagnostic Unit - Public Health Laboratory (MDU-PHL)	MDU-PHL	Seemann et al
Australia/VIC9978/2020	EPI_ISL_565821	2020-07-23	Microbiological Diagnostic Unit - Public Health Laboratory (MDU-PHL)	MDU-PHL	Seemann et al
Australia/VIC9979/2020	EPI_ISL_565822	2020-07-23	Microbiological Diagnostic Unit - Public Health Laboratory (MDU-PHL)	MDU-PHL	Seemann et al
Australia/VIC998/2020	EPI_ISL_430482	2020-03-31	Victorian Infectious Diseases Reference Laboratory (VIDRL)	Microbiological Diagnostic Unit Public Health Laboratory and Victorian Infectious Diseases Reference Laboratory, The Peter Doherty Institute for Infection and Immunity	Caly L. et al
Australia/VIC9980/2020	EPI_ISL_561819	2020-08-24	Microbiological Diagnostic Unit - Public Health Laboratory (MDU-PHL)	MDU-PHL	Seemann et al
Australia/VIC9981/2020	EPI_ISL_562570	2020-08-24	Microbiological Diagnostic Unit - Public Health Laboratory (MDU-PHL)	MDU-PHL	Seemann et al
Australia/VIC9982/2020	EPI_ISL_562311	2020-08-24	Microbiological Diagnostic Unit - Public Health Laboratory (MDU-PHL)	MDU-PHL	Seemann et al
Australia/VIC9983/2020	EPI_ISL_561992	2020-08-24	Microbiological Diagnostic Unit - Public Health Laboratory (MDU-PHL)	MDU-PHL	Seemann et al
Australia/VIC9985/2020	EPI_ISL_565823	2020-08-24	Microbiological Diagnostic Unit - Public Health Laboratory (MDU-PHL)	MDU-PHL	Seemann et al
Australia/VIC9986/2020	EPI_ISL_565824	2020-08-24	Microbiological Diagnostic Unit - Public Health Laboratory (MDU-PHL)	MDU-PHL	Seemann et al
Australia/VIC9987/2020	EPI_ISL_562751	2020-08-24	Microbiological Diagnostic Unit - Public Health Laboratory (MDU-PHL)	MDU-PHL	Seemann et al
Australia/VIC9988/2020	EPI_ISL_562752	2020-08-24	Microbiological Diagnostic Unit - Public Health Laboratory (MDU-PHL)	MDU-PHL	Seemann et al
Australia/VIC9989/2020	EPI_ISL_562041	2020-08-24	Microbiological Diagnostic Unit - Public Health Laboratory (MDU-PHL)	MDU-PHL	Seemann et al
Australia/VIC999/2020	EPI_ISL_430483	2020-03-31	Victorian Infectious Diseases Reference Laboratory (VIDRL)	Microbiological Diagnostic Unit Public Health Laboratory and Victorian Infectious Diseases Reference Laboratory, The Peter Doherty Institute for Infection and Immunity	Caly L. et al
Australia/VIC9990/2020	EPI_ISL_562753	2020-08-24	Microbiological Diagnostic Unit - Public Health Laboratory (MDU-PHL)	MDU-PHL	Seemann et al
Australia/VIC9992/2020	EPI_ISL_565825	2020-08-24	Microbiological Diagnostic Unit - Public Health Laboratory (MDU-PHL)	MDU-PHL	Seemann et al
Australia/VIC9993/2020	EPI_ISL_565826	2020-08-24	Microbiological Diagnostic Unit - Public Health Laboratory (MDU-PHL)	MDU-PHL	Seemann et al
Australia/VIC9994/2020	EPI_ISL_562636	2020-08-24	Microbiological Diagnostic Unit - Public Health Laboratory (MDU-PHL)	MDU-PHL	Seemann et al
Australia/VIC9995/2020	EPI_ISL_565827	2020-08-24	Microbiological Diagnostic Unit - Public Health Laboratory (MDU-PHL)	MDU-PHL	Seemann et al
Australia/VIC9997/2020	EPI_ISL_565828	2020-08-24	Microbiological Diagnostic Unit - Public Health Laboratory (MDU-PHL)	MDU-PHL	Seemann et al
Australia/VIC9998/2020	EPI_ISL_562727	2020-08-25	Microbiological Diagnostic Unit - Public Health Laboratory (MDU-PHL)	MDU-PHL	Seemann et al
Australia/VIC9999/2020	EPI_ISL_565829	2020-08-25	Microbiological Diagnostic Unit - Public Health Laboratory (MDU-PHL)	MDU-PHL	Seemann et al
Australia/VPRL002/2020	EPI_ISL_455595	2020-03-06	SA Pathology	VPRL	Beard et al
Australia/VPRL004/2020	EPI_ISL_455596	2020-03-03	SA Pathology	VPRL	Beard et al
Australia/VPRL005/2020	EPI_ISL_455597	2020-04-02	SA Pathology	VPRL	Beard et al
Australia/VPRL006/2020	EPI_ISL_455598	2020-04-01	SA Pathology	VPRL	Beard et al
Australia/VPRL007/2020	EPI_ISL_455599	2020-04-01	SA Pathology	VPRL	Beard et al
Australia/VPRL008/2020	EPI_ISL_455600	2020-04-01	SA Pathology	VPRL	Beard et al
Australia/VPRL009/2020	EPI_ISL_455601	2020-04-01	SA Pathology	VPRL	Beard et al
Australia/VPRL010/2020	EPI_ISL_455602	2020-03-19	SA Pathology	VPRL	Beard et al
Australia/VPRL014/2020	EPI_ISL_455603	2020-01-30	SA Pathology	VPRL	Beard et al
Australia/WA01/2020	EPI_ISL_420531	2020-03-14	Department of Microbiology, PathWest QEII Medical Centre	Department of Microbiology, PathWest QEII Medical Centre	Chisha Sikazwe et al
Australia/WA02/2020	EPI_ISL_420532	2020-03-13	Department of Microbiology, PathWest QEII Medical Centre	Department of Microbiology, PathWest QEII Medical Centre	Chisha Sikazwe et al
Australia/WA03/2020	EPI_ISL_420533	2020-03-14	Department of Microbiology, PathWest QEII Medical Centre	Department of Microbiology, PathWest QEII Medical Centre	Chisha Sikazwe et al
Australia/WA04/2020	EPI_ISL_420536	2020-03-15	Department of Microbiology, PathWest QEII Medical Centre	Department of Microbiology, PathWest QEII Medical Centre	Chisha Sikazwe et al
Australia/WA06/2020	EPI_ISL_420534	2020-03-04	Department of Microbiology, PathWest QEII Medical Centre	Department of Microbiology, PathWest QEII Medical Centre	Chisha Sikazwe et al
Australia/WA07/2020	EPI_ISL_420537	2020-03-13	Department of Microbiology, PathWest QEII Medical Centre	Department of Microbiology, PathWest QEII Medical Centre	Chisha Sikazwe et al
Australia/WA09/2020	EPI_ISL_420538	2020-03-14	Department of Microbiology, PathWest QEII Medical Centre	Department of Microbiology, PathWest QEII Medical Centre	Chisha Sikazwe et al
Australia/WA10/2020	EPI_ISL_420539	2020-03-14	Department of Microbiology, PathWest QEII Medical Centre	Department of Microbiology, PathWest QEII Medical Centre	Chisha Sikazwe et al
Australia/WA100/2020	EPI_ISL_512753	2020-04-06	PathWest Laboratory Medicine WA	PathWest Laboratory Medicine WA Microbial Surveillance Unit	PathWest Laboratory Medicine WA Microbial Surveillance Unit et al
Australia/WA101/2020	EPI_ISL_512754	2020-04-05	PathWest Laboratory Medicine WA	PathWest Laboratory Medicine WA Microbial Surveillance Unit	PathWest Laboratory Medicine WA Microbial Surveillance Unit et al
Australia/WA102/2020	EPI_ISL_512755	2020-03-25	PathWest Laboratory Medicine WA	PathWest Laboratory Medicine WA Microbial Surveillance Unit	PathWest Laboratory Medicine WA Microbial Surveillance Unit et al
Australia/WA103/2020	EPI_ISL_512756	2020-03-27	PathWest Laboratory Medicine WA	PathWest Laboratory Medicine WA Microbial Surveillance Unit	PathWest Laboratory Medicine WA Microbial Surveillance Unit et al
Australia/WA104/2020	EPI_ISL_512757	2020-04-08	PathWest Laboratory Medicine WA	PathWest Laboratory Medicine WA Microbial Surveillance Unit	PathWest Laboratory Medicine WA Microbial Surveillance Unit et al
Australia/WA105/2020	EPI_ISL_512758	2020-04-16	PathWest Laboratory Medicine WA	PathWest Laboratory Medicine WA Microbial Surveillance Unit	PathWest Laboratory Medicine WA Microbial Surveillance Unit et al
Australia/WA106/2020	EPI_ISL_512759	2020-03-17	PathWest Laboratory Medicine WA	PathWest Laboratory Medicine WA Microbial Surveillance Unit	PathWest Laboratory Medicine WA Microbial Surveillance Unit et al
Australia/WA107/2020	EPI_ISL_512760	2020-03-17	PathWest Laboratory Medicine WA	PathWest Laboratory Medicine WA Microbial Surveillance Unit	PathWest Laboratory Medicine WA Microbial Surveillance Unit et al
Australia/WA108/2020	EPI_ISL_512761	2020-03-18	PathWest Laboratory Medicine WA	PathWest Laboratory Medicine WA Microbial Surveillance Unit	PathWest Laboratory Medicine WA Microbial Surveillance Unit et al
Australia/WA109/2020	EPI_ISL_512762	2020-03-20	PathWest Laboratory Medicine WA	PathWest Laboratory Medicine WA Microbial Surveillance Unit	PathWest Laboratory Medicine WA Microbial Surveillance Unit et al
Australia/WA11/2020	EPI_ISL_420456	2020-02-22	PathWest Laboratory Medicine WA	PathWest Laboratory Medicine WA	Chisha Sikazwe et al
Australia/WA110/2020	EPI_ISL_512763	2020-03-26	PathWest Laboratory Medicine WA	PathWest Laboratory Medicine WA Microbial Surveillance Unit	PathWest Laboratory Medicine WA Microbial Surveillance Unit et al
Australia/WA111/2020	EPI_ISL_512764	2020-03-29	PathWest Laboratory Medicine WA	PathWest Laboratory Medicine WA Microbial Surveillance Unit	PathWest Laboratory Medicine WA Microbial Surveillance Unit et al
Australia/WA112/2020	EPI_ISL_512765	2020-07-15	PathWest Laboratory Medicine WA	PathWest Laboratory Medicine WA Microbial Surveillance Unit	PathWest Laboratory Medicine WA Microbial Surveillance Unit et al
Australia/WA114/2020	EPI_ISL_596677	2020-03-31	PathWest Laboratory Medicine WA	PathWest Laboratory Medicine WA Microbial Surveillance Unit	PathWest Laboratory Medicine WA Microbial Surveillance Unit et al
Australia/WA115/2020	EPI_ISL_596678	2020-04-07	PathWest Laboratory Medicine WA	PathWest Laboratory Medicine WA Microbial Surveillance Unit	PathWest Laboratory Medicine WA Microbial Surveillance Unit et al
Australia/WA116/2020	EPI_ISL_596679	2020-03-28	PathWest Laboratory Medicine WA	PathWest Laboratory Medicine WA Microbial Surveillance Unit	PathWest Laboratory Medicine WA Microbial Surveillance Unit et al
Australia/WA117/2020	EPI_ISL_596680	2020-04-07	PathWest Laboratory Medicine WA	PathWest Laboratory Medicine WA Microbial Surveillance Unit	PathWest Laboratory Medicine WA Microbial Surveillance Unit et al
Australia/WA118/2020	EPI_ISL_596681	2020-04-15	PathWest Laboratory Medicine WA	PathWest Laboratory Medicine WA Microbial Surveillance Unit	PathWest Laboratory Medicine WA Microbial Surveillance Unit et al
Australia/WA119/2020	EPI_ISL_596682	2020-03-28	PathWest Laboratory Medicine WA	PathWest Laboratory Medicine WA Microbial Surveillance Unit	PathWest Laboratory Medicine WA Microbial Surveillance Unit et al
Australia/WA12/2020	EPI_ISL_470830	2020-03-31	PathWest Laboratory Medicine WA	PathWest Laboratory Medicine WA	Chisha Sikazwe et al
Australia/WA120/2020	EPI_ISL_596683	2020-04-06	PathWest Laboratory Medicine WA	PathWest Laboratory Medicine WA Microbial Surveillance Unit	PathWest Laboratory Medicine WA Microbial Surveillance Unit et al
Australia/WA121/2020	EPI_ISL_596684	2020-04-01	PathWest Laboratory Medicine WA	PathWest Laboratory Medicine WA Microbial Surveillance Unit	PathWest Laboratory Medicine WA Microbial Surveillance Unit et al
Australia/WA122/2020	EPI_ISL_596685	2020-03-25	PathWest Laboratory Medicine WA	PathWest Laboratory Medicine WA Microbial Surveillance Unit	PathWest Laboratory Medicine WA Microbial Surveillance Unit et al
Australia/WA123/2020	EPI_ISL_596686	2020-03-28	PathWest Laboratory Medicine WA	PathWest Laboratory Medicine WA Microbial Surveillance Unit	PathWest Laboratory Medicine WA Microbial Surveillance Unit et al
Australia/WA124/2020	EPI_ISL_596687	2020-03-28	PathWest Laboratory Medicine WA	PathWest Laboratory Medicine WA Microbial Surveillance Unit	PathWest Laboratory Medicine WA Microbial Surveillance Unit et al
Australia/WA125/2020	EPI_ISL_596688	2020-03-28	PathWest Laboratory Medicine WA	PathWest Laboratory Medicine WA Microbial Surveillance Unit	PathWest Laboratory Medicine WA Microbial Surveillance Unit et al
Australia/WA126/2020	EPI_ISL_596689	2020-03-26	PathWest Laboratory Medicine WA	PathWest Laboratory Medicine WA Microbial Surveillance Unit	PathWest Laboratory Medicine WA Microbial Surveillance Unit et al
Australia/WA127/2020	EPI_ISL_596690	2020-04-10	PathWest Laboratory Medicine WA	PathWest Laboratory Medicine WA Microbial Surveillance Unit	PathWest Laboratory Medicine WA Microbial Surveillance Unit et al
Australia/WA128/2020	EPI_ISL_596691	2020-08-26	PathWest Laboratory Medicine WA	PathWest Laboratory Medicine WA Microbial Surveillance Unit	PathWest Laboratory Medicine WA Microbial Surveillance Unit et al
Australia/WA129/2020	EPI_ISL_596692	2020-04-02	PathWest Laboratory Medicine WA	PathWest Laboratory Medicine WA Microbial Surveillance Unit	PathWest Laboratory Medicine WA Microbial Surveillance Unit et al
Australia/WA13/2020	EPI_ISL_470831	2020-04-03	PathWest Laboratory Medicine WA	PathWest Laboratory Medicine WA	Chisha Sikazwe et al
Australia/WA130/2020	EPI_ISL_596693	2020-03-26	PathWest Laboratory Medicine WA	PathWest Laboratory Medicine WA Microbial Surveillance Unit	PathWest Laboratory Medicine WA Microbial Surveillance Unit et al
Australia/WA131/2020	EPI_ISL_596694	2020-08-26	PathWest Laboratory Medicine WA	PathWest Laboratory Medicine WA Microbial Surveillance Unit	PathWest Laboratory Medicine WA Microbial Surveillance Unit et al
Australia/WA132/2020	EPI_ISL_596695	2020-03-25	PathWest Laboratory Medicine WA	PathWest Laboratory Medicine WA Microbial Surveillance Unit	PathWest Laboratory Medicine WA Microbial Surveillance Unit et al
Australia/WA133/2020	EPI_ISL_596696	2020-04-02	PathWest Laboratory Medicine WA	PathWest Laboratory Medicine WA Microbial Surveillance Unit	PathWest Laboratory Medicine WA Microbial Surveillance Unit et al
Australia/WA134/2020	EPI_ISL_596697	2020-03-23	PathWest Laboratory Medicine WA	PathWest Laboratory Medicine WA Microbial Surveillance Unit	PathWest Laboratory Medicine WA Microbial Surveillance Unit et al
Australia/WA135/2020	EPI_ISL_596698	2020-05-28	PathWest Laboratory Medicine WA	PathWest Laboratory Medicine WA Microbial Surveillance Unit	PathWest Laboratory Medicine WA Microbial Surveillance Unit et al
Australia/WA136/2020	EPI_ISL_596699	2020-08-11	PathWest Laboratory Medicine WA	PathWest Laboratory Medicine WA Microbial Surveillance Unit	PathWest Laboratory Medicine WA Microbial Surveillance Unit et al
Australia/WA137/2020	EPI_ISL_596700	2020-03-23	PathWest Laboratory Medicine WA	PathWest Laboratory Medicine WA Microbial Surveillance Unit	PathWest Laboratory Medicine WA Microbial Surveillance Unit et al
Australia/WA138/2020	EPI_ISL_596701	2020-03-27	PathWest Laboratory Medicine WA	PathWest Laboratory Medicine WA Microbial Surveillance Unit	PathWest Laboratory Medicine WA Microbial Surveillance Unit et al
Australia/WA139/2020	EPI_ISL_596702	2020-09-05	PathWest Laboratory Medicine WA	PathWest Laboratory Medicine WA Microbial Surveillance Unit	PathWest Laboratory Medicine WA Microbial Surveillance Unit et al
Australia/WA14/2020	EPI_ISL_470832	2020-04-05	PathWest Laboratory Medicine WA	PathWest Laboratory Medicine WA	Chisha Sikazwe et al
Australia/WA140/2020	EPI_ISL_596703	2020-08-22	PathWest Laboratory Medicine WA	PathWest Laboratory Medicine WA Microbial Surveillance Unit	PathWest Laboratory Medicine WA Microbial Surveillance Unit et al
Australia/WA141/2020	EPI_ISL_596704	2020-04-13	PathWest Laboratory Medicine WA	PathWest Laboratory Medicine WA Microbial Surveillance Unit	PathWest Laboratory Medicine WA Microbial Surveillance Unit et al
Australia/WA142/2020	EPI_ISL_596705	2020-03-27	PathWest Laboratory Medicine WA	PathWest Laboratory Medicine WA Microbial Surveillance Unit	PathWest Laboratory Medicine WA Microbial Surveillance Unit et al
Australia/WA143/2020	EPI_ISL_596706	2020-03-22	PathWest Laboratory Medicine WA	PathWest Laboratory Medicine WA Microbial Surveillance Unit	PathWest Laboratory Medicine WA Microbial Surveillance Unit et al
Australia/WA144/2020	EPI_ISL_596707	2020-04-01	PathWest Laboratory Medicine WA	PathWest Laboratory Medicine WA Microbial Surveillance Unit	PathWest Laboratory Medicine WA Microbial Surveillance Unit et al
Australia/WA145/2020	EPI_ISL_596708	2020-07-12	PathWest Laboratory Medicine WA	PathWest Laboratory Medicine WA Microbial Surveillance Unit	PathWest Laboratory Medicine WA Microbial Surveillance Unit et al
Australia/WA146/2020	EPI_ISL_596709	2020-03-28	PathWest Laboratory Medicine WA	PathWest Laboratory Medicine WA Microbial Surveillance Unit	PathWest Laboratory Medicine WA Microbial Surveillance Unit et al
Australia/WA147/2020	EPI_ISL_596710	2020-03-27	PathWest Laboratory Medicine WA	PathWest Laboratory Medicine WA Microbial Surveillance Unit	PathWest Laboratory Medicine WA Microbial Surveillance Unit et al
Australia/WA148/2020	EPI_ISL_596711	2020-03-28	PathWest Laboratory Medicine WA	PathWest Laboratory Medicine WA Microbial Surveillance Unit	PathWest Laboratory Medicine WA Microbial Surveillance Unit et al
Australia/WA149/2020	EPI_ISL_596712	2020-07-11	PathWest Laboratory Medicine WA	PathWest Laboratory Medicine WA Microbial Surveillance Unit	PathWest Laboratory Medicine WA Microbial Surveillance Unit et al
Australia/WA15/2020	EPI_ISL_470833	2020-04-06	PathWest Laboratory Medicine WA	PathWest Laboratory Medicine WA	Chisha Sikazwe et al
Australia/WA150/2020	EPI_ISL_596713	2020-04-09	PathWest Laboratory Medicine WA	PathWest Laboratory Medicine WA Microbial Surveillance Unit	PathWest Laboratory Medicine WA Microbial Surveillance Unit et al
Australia/WA151/2020	EPI_ISL_596714	2020-03-11	PathWest Laboratory Medicine WA	PathWest Laboratory Medicine WA Microbial Surveillance Unit	PathWest Laboratory Medicine WA Microbial Surveillance Unit et al
Australia/WA152/2020	EPI_ISL_596715	2020-03-28	PathWest Laboratory Medicine WA	PathWest Laboratory Medicine WA Microbial Surveillance Unit	PathWest Laboratory Medicine WA Microbial Surveillance Unit et al
Australia/WA153/2020	EPI_ISL_596716	2020-07-07	PathWest Laboratory Medicine WA	PathWest Laboratory Medicine WA Microbial Surveillance Unit	PathWest Laboratory Medicine WA Microbial Surveillance Unit et al
Australia/WA154/2020	EPI_ISL_596717	2020-07-15	PathWest Laboratory Medicine WA	PathWest Laboratory Medicine WA Microbial Surveillance Unit	PathWest Laboratory Medicine WA Microbial Surveillance Unit et al
Australia/WA155/2020	EPI_ISL_596718	2020-03-11	PathWest Laboratory Medicine WA	PathWest Laboratory Medicine WA Microbial Surveillance Unit	PathWest Laboratory Medicine WA Microbial Surveillance Unit et al
Australia/WA156/2020	EPI_ISL_596719	2020-07-12	PathWest Laboratory Medicine WA	PathWest Laboratory Medicine WA Microbial Surveillance Unit	PathWest Laboratory Medicine WA Microbial Surveillance Unit et al
Australia/WA157/2020	EPI_ISL_596720	2020-07-14	PathWest Laboratory Medicine WA	PathWest Laboratory Medicine WA Microbial Surveillance Unit	PathWest Laboratory Medicine WA Microbial Surveillance Unit et al
Australia/WA158/2020	EPI_ISL_596721	2020-08-11	PathWest Laboratory Medicine WA	PathWest Laboratory Medicine WA Microbial Surveillance Unit	PathWest Laboratory Medicine WA Microbial Surveillance Unit et al
Australia/WA159/2020	EPI_ISL_596722	2020-07-21	PathWest Laboratory Medicine WA	PathWest Laboratory Medicine WA Microbial Surveillance Unit	PathWest Laboratory Medicine WA Microbial Surveillance Unit et al
Australia/WA16/2020	EPI_ISL_470834	2020-04-07	PathWest Laboratory Medicine WA	PathWest Laboratory Medicine WA	Chisha Sikazwe et al
Australia/WA160/2020	EPI_ISL_596723	2020-03-21	PathWest Laboratory Medicine WA	PathWest Laboratory Medicine WA Microbial Surveillance Unit	PathWest Laboratory Medicine WA Microbial Surveillance Unit et al
Australia/WA161/2020	EPI_ISL_596724	2020-03-20	PathWest Laboratory Medicine WA	PathWest Laboratory Medicine WA Microbial Surveillance Unit	PathWest Laboratory Medicine WA Microbial Surveillance Unit et al
Australia/WA162/2020	EPI_ISL_596725	2020-04-02	PathWest Laboratory Medicine WA	PathWest Laboratory Medicine WA Microbial Surveillance Unit	PathWest Laboratory Medicine WA Microbial Surveillance Unit et al
Australia/WA163/2020	EPI_ISL_596726	2020-07-03	PathWest Laboratory Medicine WA	PathWest Laboratory Medicine WA Microbial Surveillance Unit	PathWest Laboratory Medicine WA Microbial Surveillance Unit et al
Australia/WA164/2020	EPI_ISL_596727	2020-07-21	PathWest Laboratory Medicine WA	PathWest Laboratory Medicine WA Microbial Surveillance Unit	PathWest Laboratory Medicine WA Microbial Surveillance Unit et al
Australia/WA165/2020	EPI_ISL_596728	2020-07-03	PathWest Laboratory Medicine WA	PathWest Laboratory Medicine WA Microbial Surveillance Unit	PathWest Laboratory Medicine WA Microbial Surveillance Unit et al
Australia/WA166/2020	EPI_ISL_596729	2020-04-11	PathWest Laboratory Medicine WA	PathWest Laboratory Medicine WA Microbial Surveillance Unit	PathWest Laboratory Medicine WA Microbial Surveillance Unit et al
Australia/WA167/2020	EPI_ISL_596730	2020-03-26	PathWest Laboratory Medicine WA	PathWest Laboratory Medicine WA Microbial Surveillance Unit	PathWest Laboratory Medicine WA Microbial Surveillance Unit et al
Australia/WA168/2020	EPI_ISL_596731	2020-04-08	PathWest Laboratory Medicine WA	PathWest Laboratory Medicine WA Microbial Surveillance Unit	PathWest Laboratory Medicine WA Microbial Surveillance Unit et al
Australia/WA169/2020	EPI_ISL_596732	2020-07-11	PathWest Laboratory Medicine WA	PathWest Laboratory Medicine WA Microbial Surveillance Unit	PathWest Laboratory Medicine WA Microbial Surveillance Unit et al
Australia/WA17/2020	EPI_ISL_470835	2020-04-08	PathWest Laboratory Medicine WA	PathWest Laboratory Medicine WA	Chisha Sikazwe et al
Australia/WA170/2020	EPI_ISL_596733	2020-04-07	PathWest Laboratory Medicine WA	PathWest Laboratory Medicine WA Microbial Surveillance Unit	PathWest Laboratory Medicine WA Microbial Surveillance Unit et al
Australia/WA171/2020	EPI_ISL_596734	2020-09-14	PathWest Laboratory Medicine WA	PathWest Laboratory Medicine WA Microbial Surveillance Unit	PathWest Laboratory Medicine WA Microbial Surveillance Unit et al
Australia/WA172/2020	EPI_ISL_596735	2020-07-15	PathWest Laboratory Medicine WA	PathWest Laboratory Medicine WA Microbial Surveillance Unit	PathWest Laboratory Medicine WA Microbial Surveillance Unit et al
Australia/WA173/2020	EPI_ISL_596736	2020-03-25	PathWest Laboratory Medicine WA	PathWest Laboratory Medicine WA Microbial Surveillance Unit	PathWest Laboratory Medicine WA Microbial Surveillance Unit et al
Australia/WA174/2020	EPI_ISL_596737	2020-07-06	PathWest Laboratory Medicine WA	PathWest Laboratory Medicine WA Microbial Surveillance Unit	PathWest Laboratory Medicine WA Microbial Surveillance Unit et al
Australia/WA175/2020	EPI_ISL_596738	2020-04-12	PathWest Laboratory Medicine WA	PathWest Laboratory Medicine WA Microbial Surveillance Unit	PathWest Laboratory Medicine WA Microbial Surveillance Unit et al
Australia/WA176/2020	EPI_ISL_596739	2020-03-28	PathWest Laboratory Medicine WA	PathWest Laboratory Medicine WA Microbial Surveillance Unit	PathWest Laboratory Medicine WA Microbial Surveillance Unit et al
Australia/WA177/2020	EPI_ISL_596740	2020-08-12	PathWest Laboratory Medicine WA	PathWest Laboratory Medicine WA Microbial Surveillance Unit	PathWest Laboratory Medicine WA Microbial Surveillance Unit et al
Australia/WA178/2020	EPI_ISL_596741	2020-07-27	PathWest Laboratory Medicine WA	PathWest Laboratory Medicine WA Microbial Surveillance Unit	PathWest Laboratory Medicine WA Microbial Surveillance Unit et al
Australia/WA179/2020	EPI_ISL_596742	2020-05-27	PathWest Laboratory Medicine WA	PathWest Laboratory Medicine WA Microbial Surveillance Unit	PathWest Laboratory Medicine WA Microbial Surveillance Unit et al
Australia/WA18/2020	EPI_ISL_470836	2020-04-08	PathWest Laboratory Medicine WA	PathWest Laboratory Medicine WA	Chisha Sikazwe et al
Australia/WA180/2020	EPI_ISL_596743	2020-06-26	PathWest Laboratory Medicine WA	PathWest Laboratory Medicine WA Microbial Surveillance Unit	PathWest Laboratory Medicine WA Microbial Surveillance Unit et al
Australia/WA181/2020	EPI_ISL_596744	2020-03-25	PathWest Laboratory Medicine WA	PathWest Laboratory Medicine WA Microbial Surveillance Unit	PathWest Laboratory Medicine WA Microbial Surveillance Unit et al
Australia/WA182/2020	EPI_ISL_596745	2020-03-24	PathWest Laboratory Medicine WA	PathWest Laboratory Medicine WA Microbial Surveillance Unit	PathWest Laboratory Medicine WA Microbial Surveillance Unit et al
Australia/WA183/2020	EPI_ISL_596746	2020-03-30	PathWest Laboratory Medicine WA	PathWest Laboratory Medicine WA Microbial Surveillance Unit	PathWest Laboratory Medicine WA Microbial Surveillance Unit et al
Australia/WA184/2020	EPI_ISL_596747	2020-03-28	PathWest Laboratory Medicine WA	PathWest Laboratory Medicine WA Microbial Surveillance Unit	PathWest Laboratory Medicine WA Microbial Surveillance Unit et al
Australia/WA185/2020	EPI_ISL_596748	2020-03-25	PathWest Laboratory Medicine WA	PathWest Laboratory Medicine WA Microbial Surveillance Unit	PathWest Laboratory Medicine WA Microbial Surveillance Unit et al
Australia/WA186/2020	EPI_ISL_596749	2020-03-20	PathWest Laboratory Medicine WA	PathWest Laboratory Medicine WA Microbial Surveillance Unit	PathWest Laboratory Medicine WA Microbial Surveillance Unit et al
Australia/WA187/2020	EPI_ISL_596750	2020-04-08	PathWest Laboratory Medicine WA	PathWest Laboratory Medicine WA Microbial Surveillance Unit	PathWest Laboratory Medicine WA Microbial Surveillance Unit et al
Australia/WA188/2020	EPI_ISL_596751	2020-04-03	PathWest Laboratory Medicine WA	PathWest Laboratory Medicine WA Microbial Surveillance Unit	PathWest Laboratory Medicine WA Microbial Surveillance Unit et al
Australia/WA189/2020	EPI_ISL_596752	2020-05-23	PathWest Laboratory Medicine WA	PathWest Laboratory Medicine WA Microbial Surveillance Unit	PathWest Laboratory Medicine WA Microbial Surveillance Unit et al
Australia/WA19/2020	EPI_ISL_470837	2020-04-13	PathWest Laboratory Medicine WA	PathWest Laboratory Medicine WA	Chisha Sikazwe et al
Australia/WA190/2020	EPI_ISL_596753	2020-07-11	PathWest Laboratory Medicine WA	PathWest Laboratory Medicine WA Microbial Surveillance Unit	PathWest Laboratory Medicine WA Microbial Surveillance Unit et al
Australia/WA191/2020	EPI_ISL_596754	2020-03-31	PathWest Laboratory Medicine WA	PathWest Laboratory Medicine WA Microbial Surveillance Unit	PathWest Laboratory Medicine WA Microbial Surveillance Unit et al
Australia/WA192/2020	EPI_ISL_596755	2020-04-01	PathWest Laboratory Medicine WA	PathWest Laboratory Medicine WA Microbial Surveillance Unit	PathWest Laboratory Medicine WA Microbial Surveillance Unit et al
Australia/WA193/2020	EPI_ISL_596756	2020-07-07	PathWest Laboratory Medicine WA	PathWest Laboratory Medicine WA Microbial Surveillance Unit	PathWest Laboratory Medicine WA Microbial Surveillance Unit et al
Australia/WA194/2020	EPI_ISL_596757	2020-03-25	PathWest Laboratory Medicine WA	PathWest Laboratory Medicine WA Microbial Surveillance Unit	PathWest Laboratory Medicine WA Microbial Surveillance Unit et al
Australia/WA195/2020	EPI_ISL_596758	2020-04-16	PathWest Laboratory Medicine WA	PathWest Laboratory Medicine WA Microbial Surveillance Unit	PathWest Laboratory Medicine WA Microbial Surveillance Unit et al
Australia/WA196/2020	EPI_ISL_596759	2020-07-15	PathWest Laboratory Medicine WA	PathWest Laboratory Medicine WA Microbial Surveillance Unit	PathWest Laboratory Medicine WA Microbial Surveillance Unit et al
Australia/WA197/2020	EPI_ISL_596760	2020-07-11	PathWest Laboratory Medicine WA	PathWest Laboratory Medicine WA Microbial Surveillance Unit	PathWest Laboratory Medicine WA Microbial Surveillance Unit et al
Australia/WA198/2020	EPI_ISL_596761	2020-03-31	PathWest Laboratory Medicine WA	PathWest Laboratory Medicine WA Microbial Surveillance Unit	PathWest Laboratory Medicine WA Microbial Surveillance Unit et al
Australia/WA199/2020	EPI_ISL_596762	2020-03-28	PathWest Laboratory Medicine WA	PathWest Laboratory Medicine WA Microbial Surveillance Unit	PathWest Laboratory Medicine WA Microbial Surveillance Unit et al
Australia/WA200/2020	EPI_ISL_596763	2020-04-15	PathWest Laboratory Medicine WA	PathWest Laboratory Medicine WA Microbial Surveillance Unit	PathWest Laboratory Medicine WA Microbial Surveillance Unit et al
Australia/WA201/2020	EPI_ISL_596764	2020-09-06	PathWest Laboratory Medicine WA	PathWest Laboratory Medicine WA Microbial Surveillance Unit	PathWest Laboratory Medicine WA Microbial Surveillance Unit et al
Australia/WA202/2020	EPI_ISL_596765	2020-04-15	PathWest Laboratory Medicine WA	PathWest Laboratory Medicine WA Microbial Surveillance Unit	PathWest Laboratory Medicine WA Microbial Surveillance Unit et al
Australia/WA203/2020	EPI_ISL_596766	2020-09-04	PathWest Laboratory Medicine WA	PathWest Laboratory Medicine WA Microbial Surveillance Unit	PathWest Laboratory Medicine WA Microbial Surveillance Unit et al
Australia/WA204/2020	EPI_ISL_596767	2020-03-25	PathWest Laboratory Medicine WA	PathWest Laboratory Medicine WA Microbial Surveillance Unit	PathWest Laboratory Medicine WA Microbial Surveillance Unit et al
Australia/WA205/2020	EPI_ISL_596768	2020-03-28	PathWest Laboratory Medicine WA	PathWest Laboratory Medicine WA Microbial Surveillance Unit	PathWest Laboratory Medicine WA Microbial Surveillance Unit et al
Australia/WA206/2020	EPI_ISL_596769	2020-03-22	PathWest Laboratory Medicine WA	PathWest Laboratory Medicine WA Microbial Surveillance Unit	PathWest Laboratory Medicine WA Microbial Surveillance Unit et al
Australia/WA207/2020	EPI_ISL_596770	2020-08-14	PathWest Laboratory Medicine WA	PathWest Laboratory Medicine WA Microbial Surveillance Unit	PathWest Laboratory Medicine WA Microbial Surveillance Unit et al
Australia/WA208/2020	EPI_ISL_596771	2020-04-16	PathWest Laboratory Medicine WA	PathWest Laboratory Medicine WA Microbial Surveillance Unit	PathWest Laboratory Medicine WA Microbial Surveillance Unit et al
Australia/WA209/2020	EPI_ISL_596772	2020-03-21	PathWest Laboratory Medicine WA	PathWest Laboratory Medicine WA Microbial Surveillance Unit	PathWest Laboratory Medicine WA Microbial Surveillance Unit et al
Australia/WA21/2020	EPI_ISL_470839	2020-04-28	PathWest Laboratory Medicine WA	PathWest Laboratory Medicine WA	Chisha Sikazwe et al
Australia/WA210/2020	EPI_ISL_596773	2020-04-09	PathWest Laboratory Medicine WA	PathWest Laboratory Medicine WA Microbial Surveillance Unit	PathWest Laboratory Medicine WA Microbial Surveillance Unit et al
Australia/WA211/2020	EPI_ISL_596774	2020-03-27	PathWest Laboratory Medicine WA	PathWest Laboratory Medicine WA Microbial Surveillance Unit	PathWest Laboratory Medicine WA Microbial Surveillance Unit et al
Australia/WA212/2020	EPI_ISL_596775	2020-07-03	PathWest Laboratory Medicine WA	PathWest Laboratory Medicine WA Microbial Surveillance Unit	PathWest Laboratory Medicine WA Microbial Surveillance Unit et al
Australia/WA213/2020	EPI_ISL_596776	2020-04-01	PathWest Laboratory Medicine WA	PathWest Laboratory Medicine WA Microbial Surveillance Unit	PathWest Laboratory Medicine WA Microbial Surveillance Unit et al
Australia/WA214/2020	EPI_ISL_596777	2020-05-23	PathWest Laboratory Medicine WA	PathWest Laboratory Medicine WA Microbial Surveillance Unit	PathWest Laboratory Medicine WA Microbial Surveillance Unit et al
Australia/WA215/2020	EPI_ISL_596778	2020-03-22	PathWest Laboratory Medicine WA	PathWest Laboratory Medicine WA Microbial Surveillance Unit	PathWest Laboratory Medicine WA Microbial Surveillance Unit et al
Australia/WA216/2020	EPI_ISL_596779	2020-03-28	PathWest Laboratory Medicine WA	PathWest Laboratory Medicine WA Microbial Surveillance Unit	PathWest Laboratory Medicine WA Microbial Surveillance Unit et al
Australia/WA217/2020	EPI_ISL_596780	2020-08-17	PathWest Laboratory Medicine WA	PathWest Laboratory Medicine WA Microbial Surveillance Unit	PathWest Laboratory Medicine WA Microbial Surveillance Unit et al
Australia/WA218/2020	EPI_ISL_596781	2020-03-27	PathWest Laboratory Medicine WA	PathWest Laboratory Medicine WA Microbial Surveillance Unit	PathWest Laboratory Medicine WA Microbial Surveillance Unit et al
Australia/WA219/2020	EPI_ISL_596782	2020-03-28	PathWest Laboratory Medicine WA	PathWest Laboratory Medicine WA Microbial Surveillance Unit	PathWest Laboratory Medicine WA Microbial Surveillance Unit et al
Australia/WA22/2020	EPI_ISL_470840	2020-03-24	PathWest Laboratory Medicine WA	PathWest Laboratory Medicine WA	Chisha Sikazwe et al
Australia/WA220/2020	EPI_ISL_596783	2020-07-13	PathWest Laboratory Medicine WA	PathWest Laboratory Medicine WA Microbial Surveillance Unit	PathWest Laboratory Medicine WA Microbial Surveillance Unit et al
Australia/WA221/2020	EPI_ISL_596784	2020-07-13	PathWest Laboratory Medicine WA	PathWest Laboratory Medicine WA Microbial Surveillance Unit	PathWest Laboratory Medicine WA Microbial Surveillance Unit et al
Australia/WA222/2020	EPI_ISL_596785	2020-07-14	PathWest Laboratory Medicine WA	PathWest Laboratory Medicine WA Microbial Surveillance Unit	PathWest Laboratory Medicine WA Microbial Surveillance Unit et al
Australia/WA223/2020	EPI_ISL_596786	2020-03-28	PathWest Laboratory Medicine WA	PathWest Laboratory Medicine WA Microbial Surveillance Unit	PathWest Laboratory Medicine WA Microbial Surveillance Unit et al
Australia/WA225/2020	EPI_ISL_596787	2020-04-14	PathWest Laboratory Medicine WA	PathWest Laboratory Medicine WA Microbial Surveillance Unit	PathWest Laboratory Medicine WA Microbial Surveillance Unit et al
Australia/WA226/2020	EPI_ISL_596788	2020-07-07	PathWest Laboratory Medicine WA	PathWest Laboratory Medicine WA Microbial Surveillance Unit	PathWest Laboratory Medicine WA Microbial Surveillance Unit et al
Australia/WA227/2020	EPI_ISL_596789	2020-03-25	PathWest Laboratory Medicine WA	PathWest Laboratory Medicine WA Microbial Surveillance Unit	PathWest Laboratory Medicine WA Microbial Surveillance Unit et al
Australia/WA228/2020	EPI_ISL_596790	2020-07-20	PathWest Laboratory Medicine WA	PathWest Laboratory Medicine WA Microbial Surveillance Unit	PathWest Laboratory Medicine WA Microbial Surveillance Unit et al
Australia/WA229/2020	EPI_ISL_596791	2020-03-28	PathWest Laboratory Medicine WA	PathWest Laboratory Medicine WA Microbial Surveillance Unit	PathWest Laboratory Medicine WA Microbial Surveillance Unit et al
Australia/WA23/2020	EPI_ISL_470841	2020-03-30	PathWest Laboratory Medicine WA	PathWest Laboratory Medicine WA	Chisha Sikazwe et al
Australia/WA230/2020	EPI_ISL_596792	2020-04-03	PathWest Laboratory Medicine WA	PathWest Laboratory Medicine WA Microbial Surveillance Unit	PathWest Laboratory Medicine WA Microbial Surveillance Unit et al
Australia/WA231/2020	EPI_ISL_596793	2020-07-12	PathWest Laboratory Medicine WA	PathWest Laboratory Medicine WA Microbial Surveillance Unit	PathWest Laboratory Medicine WA Microbial Surveillance Unit et al
Australia/WA232/2020	EPI_ISL_596794	2020-04-01	PathWest Laboratory Medicine WA	PathWest Laboratory Medicine WA Microbial Surveillance Unit	PathWest Laboratory Medicine WA Microbial Surveillance Unit et al
Australia/WA233/2020	EPI_ISL_596795	2020-07-26	PathWest Laboratory Medicine WA	PathWest Laboratory Medicine WA Microbial Surveillance Unit	PathWest Laboratory Medicine WA Microbial Surveillance Unit et al
Australia/WA234/2020	EPI_ISL_596796	2020-04-01	PathWest Laboratory Medicine WA	PathWest Laboratory Medicine WA Microbial Surveillance Unit	PathWest Laboratory Medicine WA Microbial Surveillance Unit et al
Australia/WA235/2020	EPI_ISL_596797	2020-03-31	PathWest Laboratory Medicine WA	PathWest Laboratory Medicine WA Microbial Surveillance Unit	PathWest Laboratory Medicine WA Microbial Surveillance Unit et al
Australia/WA236/2020	EPI_ISL_596798	2020-04-01	PathWest Laboratory Medicine WA	PathWest Laboratory Medicine WA Microbial Surveillance Unit	PathWest Laboratory Medicine WA Microbial Surveillance Unit et al
Australia/WA237/2020	EPI_ISL_596799	2020-07-11	PathWest Laboratory Medicine WA	PathWest Laboratory Medicine WA Microbial Surveillance Unit	PathWest Laboratory Medicine WA Microbial Surveillance Unit et al
Australia/WA238/2020	EPI_ISL_596800	2020-04-09	PathWest Laboratory Medicine WA	PathWest Laboratory Medicine WA Microbial Surveillance Unit	PathWest Laboratory Medicine WA Microbial Surveillance Unit et al
Australia/WA239/2020	EPI_ISL_596801	2020-03-28	PathWest Laboratory Medicine WA	PathWest Laboratory Medicine WA Microbial Surveillance Unit	PathWest Laboratory Medicine WA Microbial Surveillance Unit et al
Australia/WA24/2020	EPI_ISL_470842	2020-04-01	PathWest Laboratory Medicine WA	PathWest Laboratory Medicine WA	Chisha Sikazwe et al
Australia/WA240/2020	EPI_ISL_596802	2020-07-22	PathWest Laboratory Medicine WA	PathWest Laboratory Medicine WA Microbial Surveillance Unit	PathWest Laboratory Medicine WA Microbial Surveillance Unit et al
Australia/WA241/2020	EPI_ISL_596803	2020-07-10	PathWest Laboratory Medicine WA	PathWest Laboratory Medicine WA Microbial Surveillance Unit	PathWest Laboratory Medicine WA Microbial Surveillance Unit et al
Australia/WA242/2020	EPI_ISL_596804	2020-07-03	PathWest Laboratory Medicine WA	PathWest Laboratory Medicine WA Microbial Surveillance Unit	PathWest Laboratory Medicine WA Microbial Surveillance Unit et al
Australia/WA243/2020	EPI_ISL_596805	2020-04-03	PathWest Laboratory Medicine WA	PathWest Laboratory Medicine WA Microbial Surveillance Unit	PathWest Laboratory Medicine WA Microbial Surveillance Unit et al
Australia/WA244/2020	EPI_ISL_596806	2020-03-28	PathWest Laboratory Medicine WA	PathWest Laboratory Medicine WA Microbial Surveillance Unit	PathWest Laboratory Medicine WA Microbial Surveillance Unit et al
Australia/WA245/2020	EPI_ISL_596807	2020-07-20	PathWest Laboratory Medicine WA	PathWest Laboratory Medicine WA Microbial Surveillance Unit	PathWest Laboratory Medicine WA Microbial Surveillance Unit et al
Australia/WA246/2020	EPI_ISL_596808	2020-04-02	PathWest Laboratory Medicine WA	PathWest Laboratory Medicine WA Microbial Surveillance Unit	PathWest Laboratory Medicine WA Microbial Surveillance Unit et al
Australia/WA247/2020	EPI_ISL_596809	2020-04-07	PathWest Laboratory Medicine WA	PathWest Laboratory Medicine WA Microbial Surveillance Unit	PathWest Laboratory Medicine WA Microbial Surveillance Unit et al
Australia/WA248/2020	EPI_ISL_596810	2020-04-02	PathWest Laboratory Medicine WA	PathWest Laboratory Medicine WA Microbial Surveillance Unit	PathWest Laboratory Medicine WA Microbial Surveillance Unit et al
Australia/WA249/2020	EPI_ISL_596811	2020-04-09	PathWest Laboratory Medicine WA	PathWest Laboratory Medicine WA Microbial Surveillance Unit	PathWest Laboratory Medicine WA Microbial Surveillance Unit et al
Australia/WA25/2020	EPI_ISL_470843	2020-04-01	PathWest Laboratory Medicine WA	PathWest Laboratory Medicine WA	Chisha Sikazwe et al
Australia/WA250/2020	EPI_ISL_594166	2020-08-20	PathWest Laboratory Medicine WA	PathWest Laboratory Medicine WA Microbial Surveillance Unit	PathWest Laboratory Medicine WA Microbial Surveillance Unit et al
Australia/WA251/2020	EPI_ISL_594167	2020-08-21	PathWest Laboratory Medicine WA	PathWest Laboratory Medicine WA Microbial Surveillance Unit	PathWest Laboratory Medicine WA Microbial Surveillance Unit et al
Australia/WA254/2020	EPI_ISL_594168	2020-08-24	PathWest Laboratory Medicine WA	PathWest Laboratory Medicine WA Microbial Surveillance Unit	PathWest Laboratory Medicine WA Microbial Surveillance Unit et al
Australia/WA255/2020	EPI_ISL_594169	2020-08-25	PathWest Laboratory Medicine WA	PathWest Laboratory Medicine WA Microbial Surveillance Unit	PathWest Laboratory Medicine WA Microbial Surveillance Unit et al
Australia/WA256/2020	EPI_ISL_594170	2020-08-26	PathWest Laboratory Medicine WA	PathWest Laboratory Medicine WA Microbial Surveillance Unit	PathWest Laboratory Medicine WA Microbial Surveillance Unit et al
Australia/WA257/2020	EPI_ISL_594171	2020-08-27	PathWest Laboratory Medicine WA	PathWest Laboratory Medicine WA Microbial Surveillance Unit	PathWest Laboratory Medicine WA Microbial Surveillance Unit et al
Australia/WA258/2020	EPI_ISL_594172	2020-08-28	PathWest Laboratory Medicine WA	PathWest Laboratory Medicine WA Microbial Surveillance Unit	PathWest Laboratory Medicine WA Microbial Surveillance Unit et al
Australia/WA260/2020	EPI_ISL_594173	2020-08-30	PathWest Laboratory Medicine WA	PathWest Laboratory Medicine WA Microbial Surveillance Unit	PathWest Laboratory Medicine WA Microbial Surveillance Unit et al
Australia/WA261/2020	EPI_ISL_594174	2020-08-31	PathWest Laboratory Medicine WA	PathWest Laboratory Medicine WA Microbial Surveillance Unit	PathWest Laboratory Medicine WA Microbial Surveillance Unit et al
Australia/WA263/2020	EPI_ISL_594175	2020-09-26	PathWest Laboratory Medicine WA	PathWest Laboratory Medicine WA Microbial Surveillance Unit	PathWest Laboratory Medicine WA Microbial Surveillance Unit et al
Australia/WA264/2020	EPI_ISL_594176	2020-09-26	PathWest Laboratory Medicine WA	PathWest Laboratory Medicine WA Microbial Surveillance Unit	PathWest Laboratory Medicine WA Microbial Surveillance Unit et al
Australia/WA265/2020	EPI_ISL_594177	2020-09-25	PathWest Laboratory Medicine WA	PathWest Laboratory Medicine WA Microbial Surveillance Unit	PathWest Laboratory Medicine WA Microbial Surveillance Unit et al
Australia/WA266/2020	EPI_ISL_594178	2020-09-26	PathWest Laboratory Medicine WA	PathWest Laboratory Medicine WA Microbial Surveillance Unit	PathWest Laboratory Medicine WA Microbial Surveillance Unit et al
Australia/WA267/2020	EPI_ISL_594179	2020-09-25	PathWest Laboratory Medicine WA	PathWest Laboratory Medicine WA Microbial Surveillance Unit	PathWest Laboratory Medicine WA Microbial Surveillance Unit et al
Australia/WA269/2020	EPI_ISL_596812	2020-04-01	PathWest Laboratory Medicine WA	PathWest Laboratory Medicine WA Microbial Surveillance Unit	PathWest Laboratory Medicine WA Microbial Surveillance Unit et al
Australia/WA27/2020	EPI_ISL_470844	2020-03-04	PathWest Laboratory Medicine WA	PathWest Laboratory Medicine WA	Chisha Sikazwe et al
Australia/WA270/2020	EPI_ISL_596813	2020-04-11	PathWest Laboratory Medicine WA	PathWest Laboratory Medicine WA Microbial Surveillance Unit	PathWest Laboratory Medicine WA Microbial Surveillance Unit et al
Australia/WA271/2020	EPI_ISL_596814	2020-04-02	PathWest Laboratory Medicine WA	PathWest Laboratory Medicine WA Microbial Surveillance Unit	PathWest Laboratory Medicine WA Microbial Surveillance Unit et al
Australia/WA272/2020	EPI_ISL_596815	2020-03-28	PathWest Laboratory Medicine WA	PathWest Laboratory Medicine WA Microbial Surveillance Unit	PathWest Laboratory Medicine WA Microbial Surveillance Unit et al
Australia/WA273/2020	EPI_ISL_596816	2020-04-01	PathWest Laboratory Medicine WA	PathWest Laboratory Medicine WA Microbial Surveillance Unit	PathWest Laboratory Medicine WA Microbial Surveillance Unit et al
Australia/WA274/2020	EPI_ISL_596817	2020-03-21	PathWest Laboratory Medicine WA	PathWest Laboratory Medicine WA Microbial Surveillance Unit	PathWest Laboratory Medicine WA Microbial Surveillance Unit et al
Australia/WA275/2020	EPI_ISL_596818	2020-07-15	PathWest Laboratory Medicine WA	PathWest Laboratory Medicine WA Microbial Surveillance Unit	PathWest Laboratory Medicine WA Microbial Surveillance Unit et al
Australia/WA276/2020	EPI_ISL_596819	2020-10-07	PathWest Laboratory Medicine WA	PathWest Laboratory Medicine WA Microbial Surveillance Unit	PathWest Laboratory Medicine WA Microbial Surveillance Unit et al
Australia/WA277/2020	EPI_ISL_596820	2020-03-23	PathWest Laboratory Medicine WA	PathWest Laboratory Medicine WA Microbial Surveillance Unit	PathWest Laboratory Medicine WA Microbial Surveillance Unit et al
Australia/WA278/2020	EPI_ISL_596821	2020-10-02	PathWest Laboratory Medicine WA	PathWest Laboratory Medicine WA Microbial Surveillance Unit	PathWest Laboratory Medicine WA Microbial Surveillance Unit et al
Australia/WA279/2020	EPI_ISL_596822	2020-03-25	PathWest Laboratory Medicine WA	PathWest Laboratory Medicine WA Microbial Surveillance Unit	PathWest Laboratory Medicine WA Microbial Surveillance Unit et al
Australia/WA28/2020	EPI_ISL_470845	2020-03-20	PathWest Laboratory Medicine WA	PathWest Laboratory Medicine WA	Chisha Sikazwe et al
Australia/WA280/2020	EPI_ISL_596823	2020-03-07	PathWest Laboratory Medicine WA	PathWest Laboratory Medicine WA Microbial Surveillance Unit	PathWest Laboratory Medicine WA Microbial Surveillance Unit et al
Australia/WA281/2020	EPI_ISL_596824	2020-03-17	PathWest Laboratory Medicine WA	PathWest Laboratory Medicine WA Microbial Surveillance Unit	PathWest Laboratory Medicine WA Microbial Surveillance Unit et al
Australia/WA282/2020	EPI_ISL_596825	2020-04-01	PathWest Laboratory Medicine WA	PathWest Laboratory Medicine WA Microbial Surveillance Unit	PathWest Laboratory Medicine WA Microbial Surveillance Unit et al
Australia/WA283/2020	EPI_ISL_596826	2020-04-03	PathWest Laboratory Medicine WA	PathWest Laboratory Medicine WA Microbial Surveillance Unit	PathWest Laboratory Medicine WA Microbial Surveillance Unit et al
Australia/WA284/2020	EPI_ISL_596827	2020-03-17	PathWest Laboratory Medicine WA	PathWest Laboratory Medicine WA Microbial Surveillance Unit	PathWest Laboratory Medicine WA Microbial Surveillance Unit et al
Australia/WA285/2020	EPI_ISL_596828	2020-04-07	PathWest Laboratory Medicine WA	PathWest Laboratory Medicine WA Microbial Surveillance Unit	PathWest Laboratory Medicine WA Microbial Surveillance Unit et al
Australia/WA286/2020	EPI_ISL_596829	2020-03-17	PathWest Laboratory Medicine WA	PathWest Laboratory Medicine WA Microbial Surveillance Unit	PathWest Laboratory Medicine WA Microbial Surveillance Unit et al
Australia/WA287/2020	EPI_ISL_596830	2020-03-26	PathWest Laboratory Medicine WA	PathWest Laboratory Medicine WA Microbial Surveillance Unit	PathWest Laboratory Medicine WA Microbial Surveillance Unit et al
Australia/WA288/2020	EPI_ISL_596831	2020-03-30	PathWest Laboratory Medicine WA	PathWest Laboratory Medicine WA Microbial Surveillance Unit	PathWest Laboratory Medicine WA Microbial Surveillance Unit et al
Australia/WA289/2020	EPI_ISL_596832	2020-04-06	PathWest Laboratory Medicine WA	PathWest Laboratory Medicine WA Microbial Surveillance Unit	PathWest Laboratory Medicine WA Microbial Surveillance Unit et al
Australia/WA29/2020	EPI_ISL_470846	2020-03-21	PathWest Laboratory Medicine WA	PathWest Laboratory Medicine WA	Chisha Sikazwe et al
Australia/WA290/2020	EPI_ISL_596833	2020-04-04	PathWest Laboratory Medicine WA	PathWest Laboratory Medicine WA Microbial Surveillance Unit	PathWest Laboratory Medicine WA Microbial Surveillance Unit et al
Australia/WA291/2020	EPI_ISL_596834	2020-03-23	PathWest Laboratory Medicine WA	PathWest Laboratory Medicine WA Microbial Surveillance Unit	PathWest Laboratory Medicine WA Microbial Surveillance Unit et al
Australia/WA292/2020	EPI_ISL_596835	2020-03-26	PathWest Laboratory Medicine WA	PathWest Laboratory Medicine WA Microbial Surveillance Unit	PathWest Laboratory Medicine WA Microbial Surveillance Unit et al
Australia/WA293/2020	EPI_ISL_596836	2020-03-21	PathWest Laboratory Medicine WA	PathWest Laboratory Medicine WA Microbial Surveillance Unit	PathWest Laboratory Medicine WA Microbial Surveillance Unit et al
Australia/WA294/2020	EPI_ISL_596837	2020-04-04	PathWest Laboratory Medicine WA	PathWest Laboratory Medicine WA Microbial Surveillance Unit	PathWest Laboratory Medicine WA Microbial Surveillance Unit et al
Australia/WA295/2020	EPI_ISL_596838	2020-04-08	PathWest Laboratory Medicine WA	PathWest Laboratory Medicine WA Microbial Surveillance Unit	PathWest Laboratory Medicine WA Microbial Surveillance Unit et al
Australia/WA296/2020	EPI_ISL_596839	2020-03-22	PathWest Laboratory Medicine WA	PathWest Laboratory Medicine WA Microbial Surveillance Unit	PathWest Laboratory Medicine WA Microbial Surveillance Unit et al
Australia/WA297/2020	EPI_ISL_596840	2020-04-09	PathWest Laboratory Medicine WA	PathWest Laboratory Medicine WA Microbial Surveillance Unit	PathWest Laboratory Medicine WA Microbial Surveillance Unit et al
Australia/WA298/2020	EPI_ISL_596841	2020-04-10	PathWest Laboratory Medicine WA	PathWest Laboratory Medicine WA Microbial Surveillance Unit	PathWest Laboratory Medicine WA Microbial Surveillance Unit et al
Australia/WA299/2020	EPI_ISL_596842	2020-10-06	PathWest Laboratory Medicine WA	PathWest Laboratory Medicine WA Microbial Surveillance Unit	PathWest Laboratory Medicine WA Microbial Surveillance Unit et al
Australia/WA30/2020	EPI_ISL_470847	2020-03-21	PathWest Laboratory Medicine WA	PathWest Laboratory Medicine WA	Chisha Sikazwe et al
Australia/WA300/2020	EPI_ISL_596843	2020-04-04	PathWest Laboratory Medicine WA	PathWest Laboratory Medicine WA Microbial Surveillance Unit	PathWest Laboratory Medicine WA Microbial Surveillance Unit et al
Australia/WA301/2020	EPI_ISL_596844	2020-04-05	PathWest Laboratory Medicine WA	PathWest Laboratory Medicine WA Microbial Surveillance Unit	PathWest Laboratory Medicine WA Microbial Surveillance Unit et al
Australia/WA302/2020	EPI_ISL_596845	2020-03-12	PathWest Laboratory Medicine WA	PathWest Laboratory Medicine WA Microbial Surveillance Unit	PathWest Laboratory Medicine WA Microbial Surveillance Unit et al
Australia/WA303/2020	EPI_ISL_596846	2020-03-17	PathWest Laboratory Medicine WA	PathWest Laboratory Medicine WA Microbial Surveillance Unit	PathWest Laboratory Medicine WA Microbial Surveillance Unit et al
Australia/WA304/2020	EPI_ISL_596847	2020-03-15	PathWest Laboratory Medicine WA	PathWest Laboratory Medicine WA Microbial Surveillance Unit	PathWest Laboratory Medicine WA Microbial Surveillance Unit et al
Australia/WA305/2020	EPI_ISL_596848	2020-03-25	PathWest Laboratory Medicine WA	PathWest Laboratory Medicine WA Microbial Surveillance Unit	PathWest Laboratory Medicine WA Microbial Surveillance Unit et al
Australia/WA306/2020	EPI_ISL_596849	2020-04-01	PathWest Laboratory Medicine WA	PathWest Laboratory Medicine WA Microbial Surveillance Unit	PathWest Laboratory Medicine WA Microbial Surveillance Unit et al
Australia/WA307/2020	EPI_ISL_596850	2020-03-09	PathWest Laboratory Medicine WA	PathWest Laboratory Medicine WA Microbial Surveillance Unit	PathWest Laboratory Medicine WA Microbial Surveillance Unit et al
Australia/WA308/2020	EPI_ISL_596851	2020-04-03	PathWest Laboratory Medicine WA	PathWest Laboratory Medicine WA Microbial Surveillance Unit	PathWest Laboratory Medicine WA Microbial Surveillance Unit et al
Australia/WA309/2020	EPI_ISL_596852	2020-04-01	PathWest Laboratory Medicine WA	PathWest Laboratory Medicine WA Microbial Surveillance Unit	PathWest Laboratory Medicine WA Microbial Surveillance Unit et al
Australia/WA31/2020	EPI_ISL_470848	2020-03-22	PathWest Laboratory Medicine WA	PathWest Laboratory Medicine WA	Chisha Sikazwe et al
Australia/WA310/2020	EPI_ISL_596853	2020-03-09	PathWest Laboratory Medicine WA	PathWest Laboratory Medicine WA Microbial Surveillance Unit	PathWest Laboratory Medicine WA Microbial Surveillance Unit et al
Australia/WA311/2020	EPI_ISL_596854	2020-03-17	PathWest Laboratory Medicine WA	PathWest Laboratory Medicine WA Microbial Surveillance Unit	PathWest Laboratory Medicine WA Microbial Surveillance Unit et al
Australia/WA312/2020	EPI_ISL_596855	2020-03-26	PathWest Laboratory Medicine WA	PathWest Laboratory Medicine WA Microbial Surveillance Unit	PathWest Laboratory Medicine WA Microbial Surveillance Unit et al
Australia/WA313/2020	EPI_ISL_596856	2020-03-22	PathWest Laboratory Medicine WA	PathWest Laboratory Medicine WA Microbial Surveillance Unit	PathWest Laboratory Medicine WA Microbial Surveillance Unit et al
Australia/WA314/2020	EPI_ISL_596857	2020-04-09	PathWest Laboratory Medicine WA	PathWest Laboratory Medicine WA Microbial Surveillance Unit	PathWest Laboratory Medicine WA Microbial Surveillance Unit et al
Australia/WA315/2020	EPI_ISL_596858	2020-03-27	PathWest Laboratory Medicine WA	PathWest Laboratory Medicine WA Microbial Surveillance Unit	PathWest Laboratory Medicine WA Microbial Surveillance Unit et al
Australia/WA316/2020	EPI_ISL_596859	2020-03-03	PathWest Laboratory Medicine WA	PathWest Laboratory Medicine WA Microbial Surveillance Unit	PathWest Laboratory Medicine WA Microbial Surveillance Unit et al
Australia/WA317/2020	EPI_ISL_596860	2020-03-22	PathWest Laboratory Medicine WA	PathWest Laboratory Medicine WA Microbial Surveillance Unit	PathWest Laboratory Medicine WA Microbial Surveillance Unit et al
Australia/WA318/2020	EPI_ISL_596861	2020-04-10	PathWest Laboratory Medicine WA	PathWest Laboratory Medicine WA Microbial Surveillance Unit	PathWest Laboratory Medicine WA Microbial Surveillance Unit et al
Australia/WA319/2020	EPI_ISL_596862	2020-04-09	PathWest Laboratory Medicine WA	PathWest Laboratory Medicine WA Microbial Surveillance Unit	PathWest Laboratory Medicine WA Microbial Surveillance Unit et al
Australia/WA32/2020	EPI_ISL_470849	2020-03-26	PathWest Laboratory Medicine WA	PathWest Laboratory Medicine WA	Chisha Sikazwe et al
Australia/WA320/2020	EPI_ISL_596863	2020-03-07	PathWest Laboratory Medicine WA	PathWest Laboratory Medicine WA Microbial Surveillance Unit	PathWest Laboratory Medicine WA Microbial Surveillance Unit et al
Australia/WA321/2020	EPI_ISL_596864	2020-03-09	PathWest Laboratory Medicine WA	PathWest Laboratory Medicine WA Microbial Surveillance Unit	PathWest Laboratory Medicine WA Microbial Surveillance Unit et al
Australia/WA322/2020	EPI_ISL_596865	2020-03-16	PathWest Laboratory Medicine WA	PathWest Laboratory Medicine WA Microbial Surveillance Unit	PathWest Laboratory Medicine WA Microbial Surveillance Unit et al
Australia/WA323/2020	EPI_ISL_596866	2020-04-02	PathWest Laboratory Medicine WA	PathWest Laboratory Medicine WA Microbial Surveillance Unit	PathWest Laboratory Medicine WA Microbial Surveillance Unit et al
Australia/WA324/2020	EPI_ISL_596867	2020-04-10	PathWest Laboratory Medicine WA	PathWest Laboratory Medicine WA Microbial Surveillance Unit	PathWest Laboratory Medicine WA Microbial Surveillance Unit et al
Australia/WA325/2020	EPI_ISL_596868	2020-03-13	PathWest Laboratory Medicine WA	PathWest Laboratory Medicine WA Microbial Surveillance Unit	PathWest Laboratory Medicine WA Microbial Surveillance Unit et al
Australia/WA326/2020	EPI_ISL_596869	2020-04-04	PathWest Laboratory Medicine WA	PathWest Laboratory Medicine WA Microbial Surveillance Unit	PathWest Laboratory Medicine WA Microbial Surveillance Unit et al
Australia/WA327/2020	EPI_ISL_596870	2020-04-01	PathWest Laboratory Medicine WA	PathWest Laboratory Medicine WA Microbial Surveillance Unit	PathWest Laboratory Medicine WA Microbial Surveillance Unit et al
Australia/WA328/2020	EPI_ISL_596871	2020-03-25	PathWest Laboratory Medicine WA	PathWest Laboratory Medicine WA Microbial Surveillance Unit	PathWest Laboratory Medicine WA Microbial Surveillance Unit et al
Australia/WA329/2020	EPI_ISL_596872	2020-04-07	PathWest Laboratory Medicine WA	PathWest Laboratory Medicine WA Microbial Surveillance Unit	PathWest Laboratory Medicine WA Microbial Surveillance Unit et al
Australia/WA33/2020	EPI_ISL_470850	2020-03-28	PathWest Laboratory Medicine WA	PathWest Laboratory Medicine WA	Chisha Sikazwe et al
Australia/WA330/2020	EPI_ISL_596873	2020-04-16	PathWest Laboratory Medicine WA	PathWest Laboratory Medicine WA Microbial Surveillance Unit	PathWest Laboratory Medicine WA Microbial Surveillance Unit et al
Australia/WA331/2020	EPI_ISL_596874	2020-03-15	PathWest Laboratory Medicine WA	PathWest Laboratory Medicine WA Microbial Surveillance Unit	PathWest Laboratory Medicine WA Microbial Surveillance Unit et al
Australia/WA332/2020	EPI_ISL_596875	2020-04-13	PathWest Laboratory Medicine WA	PathWest Laboratory Medicine WA Microbial Surveillance Unit	PathWest Laboratory Medicine WA Microbial Surveillance Unit et al
Australia/WA333/2020	EPI_ISL_596876	2020-03-07	PathWest Laboratory Medicine WA	PathWest Laboratory Medicine WA Microbial Surveillance Unit	PathWest Laboratory Medicine WA Microbial Surveillance Unit et al
Australia/WA334/2020	EPI_ISL_596877	2020-03-17	PathWest Laboratory Medicine WA	PathWest Laboratory Medicine WA Microbial Surveillance Unit	PathWest Laboratory Medicine WA Microbial Surveillance Unit et al
Australia/WA335/2020	EPI_ISL_596878	2020-03-10	PathWest Laboratory Medicine WA	PathWest Laboratory Medicine WA Microbial Surveillance Unit	PathWest Laboratory Medicine WA Microbial Surveillance Unit et al
Australia/WA336/2020	EPI_ISL_596879	2020-03-26	PathWest Laboratory Medicine WA	PathWest Laboratory Medicine WA Microbial Surveillance Unit	PathWest Laboratory Medicine WA Microbial Surveillance Unit et al
Australia/WA337/2020	EPI_ISL_596880	2020-03-15	PathWest Laboratory Medicine WA	PathWest Laboratory Medicine WA Microbial Surveillance Unit	PathWest Laboratory Medicine WA Microbial Surveillance Unit et al
Australia/WA338/2020	EPI_ISL_596881	2020-04-14	PathWest Laboratory Medicine WA	PathWest Laboratory Medicine WA Microbial Surveillance Unit	PathWest Laboratory Medicine WA Microbial Surveillance Unit et al
Australia/WA34/2020	EPI_ISL_470851	2020-02-27	PathWest Laboratory Medicine WA	PathWest Laboratory Medicine WA	Chisha Sikazwe et al
Australia/WA340/2020	EPI_ISL_596882	2020-05-28	PathWest Laboratory Medicine WA	PathWest Laboratory Medicine WA Microbial Surveillance Unit	PathWest Laboratory Medicine WA Microbial Surveillance Unit et al
Australia/WA341/2020	EPI_ISL_596883	2020-09-25	PathWest Laboratory Medicine WA	PathWest Laboratory Medicine WA Microbial Surveillance Unit	PathWest Laboratory Medicine WA Microbial Surveillance Unit et al
Australia/WA342/2020	EPI_ISL_596884	2020-05-27	PathWest Laboratory Medicine WA	PathWest Laboratory Medicine WA Microbial Surveillance Unit	PathWest Laboratory Medicine WA Microbial Surveillance Unit et al
Australia/WA343/2020	EPI_ISL_596885	2020-05-25	PathWest Laboratory Medicine WA	PathWest Laboratory Medicine WA Microbial Surveillance Unit	PathWest Laboratory Medicine WA Microbial Surveillance Unit et al
Australia/WA344/2020	EPI_ISL_596886	2020-09-24	PathWest Laboratory Medicine WA	PathWest Laboratory Medicine WA Microbial Surveillance Unit	PathWest Laboratory Medicine WA Microbial Surveillance Unit et al
Australia/WA345/2020	EPI_ISL_596887	2020-03-24	PathWest Laboratory Medicine WA	PathWest Laboratory Medicine WA Microbial Surveillance Unit	PathWest Laboratory Medicine WA Microbial Surveillance Unit et al
Australia/WA346/2020	EPI_ISL_596888	2020-09-21	PathWest Laboratory Medicine WA	PathWest Laboratory Medicine WA Microbial Surveillance Unit	PathWest Laboratory Medicine WA Microbial Surveillance Unit et al
Australia/WA348/2020	EPI_ISL_605825	2020-10-21	PathWest Laboratory Medicine WA	PathWest Laboratory Medicine WA Microbial Surveillance Unit	PathWest Laboratory Medicine WA Microbial Surveillance Unit et al
Australia/WA349/2020	EPI_ISL_605826	2020-10-18	PathWest Laboratory Medicine WA	PathWest Laboratory Medicine WA Microbial Surveillance Unit	PathWest Laboratory Medicine WA Microbial Surveillance Unit et al
Australia/WA35/2020	EPI_ISL_470852	2020-03-13	PathWest Laboratory Medicine WA	PathWest Laboratory Medicine WA	Chisha Sikazwe et al
Australia/WA350/2020	EPI_ISL_605827	2020-04-06	PathWest Laboratory Medicine WA	PathWest Laboratory Medicine WA Microbial Surveillance Unit	PathWest Laboratory Medicine WA Microbial Surveillance Unit et al
Australia/WA351/2020	EPI_ISL_605828	2020-10-18	PathWest Laboratory Medicine WA	PathWest Laboratory Medicine WA Microbial Surveillance Unit	PathWest Laboratory Medicine WA Microbial Surveillance Unit et al
Australia/WA352/2020	EPI_ISL_605829	2020-10-18	PathWest Laboratory Medicine WA	PathWest Laboratory Medicine WA Microbial Surveillance Unit	PathWest Laboratory Medicine WA Microbial Surveillance Unit et al
Australia/WA353/2020	EPI_ISL_605830	2020-10-18	PathWest Laboratory Medicine WA	PathWest Laboratory Medicine WA Microbial Surveillance Unit	PathWest Laboratory Medicine WA Microbial Surveillance Unit et al
Australia/WA354/2020	EPI_ISL_605831	2020-10-15	PathWest Laboratory Medicine WA	PathWest Laboratory Medicine WA Microbial Surveillance Unit	PathWest Laboratory Medicine WA Microbial Surveillance Unit et al
Australia/WA355/2020	EPI_ISL_605832	2020-10-18	PathWest Laboratory Medicine WA	PathWest Laboratory Medicine WA Microbial Surveillance Unit	PathWest Laboratory Medicine WA Microbial Surveillance Unit et al
Australia/WA356/2020	EPI_ISL_605833	2020-05-27	PathWest Laboratory Medicine WA	PathWest Laboratory Medicine WA Microbial Surveillance Unit	PathWest Laboratory Medicine WA Microbial Surveillance Unit et al
Australia/WA357/2020	EPI_ISL_605834	2020-10-18	PathWest Laboratory Medicine WA	PathWest Laboratory Medicine WA Microbial Surveillance Unit	PathWest Laboratory Medicine WA Microbial Surveillance Unit et al
Australia/WA358/2020	EPI_ISL_605835	2020-10-18	PathWest Laboratory Medicine WA	PathWest Laboratory Medicine WA Microbial Surveillance Unit	PathWest Laboratory Medicine WA Microbial Surveillance Unit et al
Australia/WA359/2020	EPI_ISL_605836	2020-10-20	PathWest Laboratory Medicine WA	PathWest Laboratory Medicine WA Microbial Surveillance Unit	PathWest Laboratory Medicine WA Microbial Surveillance Unit et al
Australia/WA36/2020	EPI_ISL_470853	2020-03-19	PathWest Laboratory Medicine WA	PathWest Laboratory Medicine WA	Chisha Sikazwe et al
Australia/WA360/2020	EPI_ISL_605837	2020-10-11	PathWest Laboratory Medicine WA	PathWest Laboratory Medicine WA Microbial Surveillance Unit	PathWest Laboratory Medicine WA Microbial Surveillance Unit et al
Australia/WA361/2020	EPI_ISL_605838	2020-10-11	PathWest Laboratory Medicine WA	PathWest Laboratory Medicine WA Microbial Surveillance Unit	PathWest Laboratory Medicine WA Microbial Surveillance Unit et al
Australia/WA362/2020	EPI_ISL_605839	2020-10-18	PathWest Laboratory Medicine WA	PathWest Laboratory Medicine WA Microbial Surveillance Unit	PathWest Laboratory Medicine WA Microbial Surveillance Unit et al
Australia/WA363/2020	EPI_ISL_605840	2020-10-18	PathWest Laboratory Medicine WA	PathWest Laboratory Medicine WA Microbial Surveillance Unit	PathWest Laboratory Medicine WA Microbial Surveillance Unit et al
Australia/WA364/2020	EPI_ISL_605841	2020-10-18	PathWest Laboratory Medicine WA	PathWest Laboratory Medicine WA Microbial Surveillance Unit	PathWest Laboratory Medicine WA Microbial Surveillance Unit et al
Australia/WA365/2020	EPI_ISL_605842	2020-10-21	PathWest Laboratory Medicine WA	PathWest Laboratory Medicine WA Microbial Surveillance Unit	PathWest Laboratory Medicine WA Microbial Surveillance Unit et al
Australia/WA366/2020	EPI_ISL_605843	2020-10-11	PathWest Laboratory Medicine WA	PathWest Laboratory Medicine WA Microbial Surveillance Unit	PathWest Laboratory Medicine WA Microbial Surveillance Unit et al
Australia/WA367/2020	EPI_ISL_605844	2020-10-23	PathWest Laboratory Medicine WA	PathWest Laboratory Medicine WA Microbial Surveillance Unit	PathWest Laboratory Medicine WA Microbial Surveillance Unit et al
Australia/WA368/2020	EPI_ISL_605845	2020-10-18	PathWest Laboratory Medicine WA	PathWest Laboratory Medicine WA Microbial Surveillance Unit	PathWest Laboratory Medicine WA Microbial Surveillance Unit et al
Australia/WA369/2020	EPI_ISL_605846	2020-10-18	PathWest Laboratory Medicine WA	PathWest Laboratory Medicine WA Microbial Surveillance Unit	PathWest Laboratory Medicine WA Microbial Surveillance Unit et al
Australia/WA37/2020	EPI_ISL_470854	2020-04-20	PathWest Laboratory Medicine WA	PathWest Laboratory Medicine WA	Chisha Sikazwe et al
Australia/WA370/2020	EPI_ISL_605847	2020-10-18	PathWest Laboratory Medicine WA	PathWest Laboratory Medicine WA Microbial Surveillance Unit	PathWest Laboratory Medicine WA Microbial Surveillance Unit et al
Australia/WA371/2020	EPI_ISL_605848	2020-10-18	PathWest Laboratory Medicine WA	PathWest Laboratory Medicine WA Microbial Surveillance Unit	PathWest Laboratory Medicine WA Microbial Surveillance Unit et al
Australia/WA372/2020	EPI_ISL_605849	2020-04-05	PathWest Laboratory Medicine WA	PathWest Laboratory Medicine WA Microbial Surveillance Unit	PathWest Laboratory Medicine WA Microbial Surveillance Unit et al
Australia/WA373/2020	EPI_ISL_605850	2020-10-20	PathWest Laboratory Medicine WA	PathWest Laboratory Medicine WA Microbial Surveillance Unit	PathWest Laboratory Medicine WA Microbial Surveillance Unit et al
Australia/WA374/2020	EPI_ISL_605851	2020-10-23	PathWest Laboratory Medicine WA	PathWest Laboratory Medicine WA Microbial Surveillance Unit	PathWest Laboratory Medicine WA Microbial Surveillance Unit et al
Australia/WA375/2020	EPI_ISL_605852	2020-04-05	PathWest Laboratory Medicine WA	PathWest Laboratory Medicine WA Microbial Surveillance Unit	PathWest Laboratory Medicine WA Microbial Surveillance Unit et al
Australia/WA376/2020	EPI_ISL_605853	2020-10-21	PathWest Laboratory Medicine WA	PathWest Laboratory Medicine WA Microbial Surveillance Unit	PathWest Laboratory Medicine WA Microbial Surveillance Unit et al
Australia/WA377/2020	EPI_ISL_605854	2020-10-20	PathWest Laboratory Medicine WA	PathWest Laboratory Medicine WA Microbial Surveillance Unit	PathWest Laboratory Medicine WA Microbial Surveillance Unit et al
Australia/WA378/2020	EPI_ISL_605855	2020-10-18	PathWest Laboratory Medicine WA	PathWest Laboratory Medicine WA Microbial Surveillance Unit	PathWest Laboratory Medicine WA Microbial Surveillance Unit et al
Australia/WA379/2020	EPI_ISL_605856	2020-10-24	PathWest Laboratory Medicine WA	PathWest Laboratory Medicine WA Microbial Surveillance Unit	PathWest Laboratory Medicine WA Microbial Surveillance Unit et al
Australia/WA38/2020	EPI_ISL_470855	2020-04-14	PathWest Laboratory Medicine WA	PathWest Laboratory Medicine WA	Chisha Sikazwe et al
Australia/WA380/2020	EPI_ISL_605857	2020-10-20	PathWest Laboratory Medicine WA	PathWest Laboratory Medicine WA Microbial Surveillance Unit	PathWest Laboratory Medicine WA Microbial Surveillance Unit et al
Australia/WA382/2020	EPI_ISL_605858	2020-04-05	PathWest Laboratory Medicine WA	PathWest Laboratory Medicine WA Microbial Surveillance Unit	PathWest Laboratory Medicine WA Microbial Surveillance Unit et al
Australia/WA383/2020	EPI_ISL_605859	2020-10-12	PathWest Laboratory Medicine WA	PathWest Laboratory Medicine WA Microbial Surveillance Unit	PathWest Laboratory Medicine WA Microbial Surveillance Unit et al
Australia/WA384/2020	EPI_ISL_605860	2020-10-18	PathWest Laboratory Medicine WA	PathWest Laboratory Medicine WA Microbial Surveillance Unit	PathWest Laboratory Medicine WA Microbial Surveillance Unit et al
Australia/WA385/2020	EPI_ISL_605861	2020-05-23	PathWest Laboratory Medicine WA	PathWest Laboratory Medicine WA Microbial Surveillance Unit	PathWest Laboratory Medicine WA Microbial Surveillance Unit et al
Australia/WA386/2020	EPI_ISL_605862	2020-04-19	PathWest Laboratory Medicine WA	PathWest Laboratory Medicine WA Microbial Surveillance Unit	PathWest Laboratory Medicine WA Microbial Surveillance Unit et al
Australia/WA387/2020	EPI_ISL_605863	2020-10-16	PathWest Laboratory Medicine WA	PathWest Laboratory Medicine WA Microbial Surveillance Unit	PathWest Laboratory Medicine WA Microbial Surveillance Unit et al
Australia/WA388/2020	EPI_ISL_605864	2020-10-11	PathWest Laboratory Medicine WA	PathWest Laboratory Medicine WA Microbial Surveillance Unit	PathWest Laboratory Medicine WA Microbial Surveillance Unit et al
Australia/WA389/2020	EPI_ISL_605865	2020-10-11	PathWest Laboratory Medicine WA	PathWest Laboratory Medicine WA Microbial Surveillance Unit	PathWest Laboratory Medicine WA Microbial Surveillance Unit et al
Australia/WA39/2020	EPI_ISL_470856	2020-03-21	PathWest Laboratory Medicine WA	PathWest Laboratory Medicine WA	Chisha Sikazwe et al
Australia/WA390/2020	EPI_ISL_605866	2020-10-18	PathWest Laboratory Medicine WA	PathWest Laboratory Medicine WA Microbial Surveillance Unit	PathWest Laboratory Medicine WA Microbial Surveillance Unit et al
Australia/WA391/2020	EPI_ISL_605867	2020-10-21	PathWest Laboratory Medicine WA	PathWest Laboratory Medicine WA Microbial Surveillance Unit	PathWest Laboratory Medicine WA Microbial Surveillance Unit et al
Australia/WA392/2020	EPI_ISL_605868	2020-03-31	PathWest Laboratory Medicine WA	PathWest Laboratory Medicine WA Microbial Surveillance Unit	PathWest Laboratory Medicine WA Microbial Surveillance Unit et al
Australia/WA393/2020	EPI_ISL_605869	2020-10-22	PathWest Laboratory Medicine WA	PathWest Laboratory Medicine WA Microbial Surveillance Unit	PathWest Laboratory Medicine WA Microbial Surveillance Unit et al
Australia/WA394/2020	EPI_ISL_605870	2020-04-04	PathWest Laboratory Medicine WA	PathWest Laboratory Medicine WA Microbial Surveillance Unit	PathWest Laboratory Medicine WA Microbial Surveillance Unit et al
Australia/WA395/2020	EPI_ISL_605871	2020-10-18	PathWest Laboratory Medicine WA	PathWest Laboratory Medicine WA Microbial Surveillance Unit	PathWest Laboratory Medicine WA Microbial Surveillance Unit et al
Australia/WA396/2020	EPI_ISL_605872	2020-04-13	PathWest Laboratory Medicine WA	PathWest Laboratory Medicine WA Microbial Surveillance Unit	PathWest Laboratory Medicine WA Microbial Surveillance Unit et al
Australia/WA397/2020	EPI_ISL_605873	2020-10-18	PathWest Laboratory Medicine WA	PathWest Laboratory Medicine WA Microbial Surveillance Unit	PathWest Laboratory Medicine WA Microbial Surveillance Unit et al
Australia/WA398/2020	EPI_ISL_605874	2020-10-18	PathWest Laboratory Medicine WA	PathWest Laboratory Medicine WA Microbial Surveillance Unit	PathWest Laboratory Medicine WA Microbial Surveillance Unit et al
Australia/WA399/2020	EPI_ISL_605875	2020-10-15	PathWest Laboratory Medicine WA	PathWest Laboratory Medicine WA Microbial Surveillance Unit	PathWest Laboratory Medicine WA Microbial Surveillance Unit et al
Australia/WA40/2020	EPI_ISL_470857	2020-03-21	PathWest Laboratory Medicine WA	PathWest Laboratory Medicine WA	Chisha Sikazwe et al
Australia/WA400/2020	EPI_ISL_605876	2020-05-23	PathWest Laboratory Medicine WA	PathWest Laboratory Medicine WA Microbial Surveillance Unit	PathWest Laboratory Medicine WA Microbial Surveillance Unit et al
Australia/WA401/2020	EPI_ISL_605877	2020-05-28	PathWest Laboratory Medicine WA	PathWest Laboratory Medicine WA Microbial Surveillance Unit	PathWest Laboratory Medicine WA Microbial Surveillance Unit et al
Australia/WA404/2020	EPI_ISL_605878	2020-04-07	PathWest Laboratory Medicine WA	PathWest Laboratory Medicine WA Microbial Surveillance Unit	PathWest Laboratory Medicine WA Microbial Surveillance Unit et al
Australia/WA405/2020	EPI_ISL_605879	2020-10-13	PathWest Laboratory Medicine WA	PathWest Laboratory Medicine WA Microbial Surveillance Unit	PathWest Laboratory Medicine WA Microbial Surveillance Unit et al
Australia/WA406/2020	EPI_ISL_605880	2020-10-24	PathWest Laboratory Medicine WA	PathWest Laboratory Medicine WA Microbial Surveillance Unit	PathWest Laboratory Medicine WA Microbial Surveillance Unit et al
Australia/WA407-2/2020	EPI_ISL_672619	2020-05-25	PathWest Laboratory Medicine WA	PathWest Laboratory Medicine WA Microbial Surveillance Unit	PathWest Laboratory Medicine WA Microbial Surveillance Unit et al
Australia/WA407/2020	EPI_ISL_605881	2020-10-25	PathWest Laboratory Medicine WA	PathWest Laboratory Medicine WA Microbial Surveillance Unit	PathWest Laboratory Medicine WA Microbial Surveillance Unit et al
Australia/WA408/2020	EPI_ISL_672620	2020-05-25	PathWest Laboratory Medicine WA	PathWest Laboratory Medicine WA Microbial Surveillance Unit	PathWest Laboratory Medicine WA Microbial Surveillance Unit et al
Australia/WA409/2020	EPI_ISL_672621	2020-05-25	PathWest Laboratory Medicine WA	PathWest Laboratory Medicine WA Microbial Surveillance Unit	PathWest Laboratory Medicine WA Microbial Surveillance Unit et al
Australia/WA41/2020	EPI_ISL_470858	2020-03-20	PathWest Laboratory Medicine WA	PathWest Laboratory Medicine WA	Chisha Sikazwe et al
Australia/WA410/2020	EPI_ISL_672622	2020-05-25	PathWest Laboratory Medicine WA	PathWest Laboratory Medicine WA Microbial Surveillance Unit	PathWest Laboratory Medicine WA Microbial Surveillance Unit et al
Australia/WA411/2020	EPI_ISL_672623	2020-05-25	PathWest Laboratory Medicine WA	PathWest Laboratory Medicine WA Microbial Surveillance Unit	PathWest Laboratory Medicine WA Microbial Surveillance Unit et al
Australia/WA412/2020	EPI_ISL_672624	2020-05-27	PathWest Laboratory Medicine WA	PathWest Laboratory Medicine WA Microbial Surveillance Unit	PathWest Laboratory Medicine WA Microbial Surveillance Unit et al
Australia/WA413/2020	EPI_ISL_672625	2020-05-27	PathWest Laboratory Medicine WA	PathWest Laboratory Medicine WA Microbial Surveillance Unit	PathWest Laboratory Medicine WA Microbial Surveillance Unit et al
Australia/WA414/2020	EPI_ISL_672626	2020-05-27	PathWest Laboratory Medicine WA	PathWest Laboratory Medicine WA Microbial Surveillance Unit	PathWest Laboratory Medicine WA Microbial Surveillance Unit et al
Australia/WA415/2020	EPI_ISL_672627	2020-05-28	PathWest Laboratory Medicine WA	PathWest Laboratory Medicine WA Microbial Surveillance Unit	PathWest Laboratory Medicine WA Microbial Surveillance Unit et al
Australia/WA416/2020	EPI_ISL_672628	2020-05-28	PathWest Laboratory Medicine WA	PathWest Laboratory Medicine WA Microbial Surveillance Unit	PathWest Laboratory Medicine WA Microbial Surveillance Unit et al
Australia/WA417/2020	EPI_ISL_672629	2020-07-15	PathWest Laboratory Medicine WA	PathWest Laboratory Medicine WA Microbial Surveillance Unit	PathWest Laboratory Medicine WA Microbial Surveillance Unit et al
Australia/WA418/2020	EPI_ISL_672630	2020-07-11	PathWest Laboratory Medicine WA	PathWest Laboratory Medicine WA Microbial Surveillance Unit	PathWest Laboratory Medicine WA Microbial Surveillance Unit et al
Australia/WA419/2020	EPI_ISL_672631	2020-03-23	PathWest Laboratory Medicine WA	PathWest Laboratory Medicine WA Microbial Surveillance Unit	PathWest Laboratory Medicine WA Microbial Surveillance Unit et al
Australia/WA42/2020	EPI_ISL_470859	2020-04-04	PathWest Laboratory Medicine WA	PathWest Laboratory Medicine WA	Chisha Sikazwe et al
Australia/WA420/2020	EPI_ISL_672632	2020-03-20	PathWest Laboratory Medicine WA	PathWest Laboratory Medicine WA Microbial Surveillance Unit	PathWest Laboratory Medicine WA Microbial Surveillance Unit et al
Australia/WA421/2020	EPI_ISL_672633	2020-03-20	PathWest Laboratory Medicine WA	PathWest Laboratory Medicine WA Microbial Surveillance Unit	PathWest Laboratory Medicine WA Microbial Surveillance Unit et al
Australia/WA422/2020	EPI_ISL_672634	2020-03-23	PathWest Laboratory Medicine WA	PathWest Laboratory Medicine WA Microbial Surveillance Unit	PathWest Laboratory Medicine WA Microbial Surveillance Unit et al
Australia/WA423/2020	EPI_ISL_672635	2020-03-25	PathWest Laboratory Medicine WA	PathWest Laboratory Medicine WA Microbial Surveillance Unit	PathWest Laboratory Medicine WA Microbial Surveillance Unit et al
Australia/WA424/2020	EPI_ISL_672636	2020-03-25	PathWest Laboratory Medicine WA	PathWest Laboratory Medicine WA Microbial Surveillance Unit	PathWest Laboratory Medicine WA Microbial Surveillance Unit et al
Australia/WA425/2020	EPI_ISL_672637	2020-09-15	PathWest Laboratory Medicine WA	PathWest Laboratory Medicine WA Microbial Surveillance Unit	PathWest Laboratory Medicine WA Microbial Surveillance Unit et al
Australia/WA426/2020	EPI_ISL_672638	2020-09-18	PathWest Laboratory Medicine WA	PathWest Laboratory Medicine WA Microbial Surveillance Unit	PathWest Laboratory Medicine WA Microbial Surveillance Unit et al
Australia/WA427/2020	EPI_ISL_672639	2020-09-20	PathWest Laboratory Medicine WA	PathWest Laboratory Medicine WA Microbial Surveillance Unit	PathWest Laboratory Medicine WA Microbial Surveillance Unit et al
Australia/WA428/2020	EPI_ISL_672640	2020-09-22	PathWest Laboratory Medicine WA	PathWest Laboratory Medicine WA Microbial Surveillance Unit	PathWest Laboratory Medicine WA Microbial Surveillance Unit et al
Australia/WA429/2020	EPI_ISL_672641	2020-09-23	PathWest Laboratory Medicine WA	PathWest Laboratory Medicine WA Microbial Surveillance Unit	PathWest Laboratory Medicine WA Microbial Surveillance Unit et al
Australia/WA43/2020	EPI_ISL_470860	2020-04-07	PathWest Laboratory Medicine WA	PathWest Laboratory Medicine WA	Chisha Sikazwe et al
Australia/WA430/2020	EPI_ISL_672642	2020-09-23	PathWest Laboratory Medicine WA	PathWest Laboratory Medicine WA Microbial Surveillance Unit	PathWest Laboratory Medicine WA Microbial Surveillance Unit et al
Australia/WA431/2020	EPI_ISL_672643	2020-09-24	PathWest Laboratory Medicine WA	PathWest Laboratory Medicine WA Microbial Surveillance Unit	PathWest Laboratory Medicine WA Microbial Surveillance Unit et al
Australia/WA432/2020	EPI_ISL_672644	2020-09-25	PathWest Laboratory Medicine WA	PathWest Laboratory Medicine WA Microbial Surveillance Unit	PathWest Laboratory Medicine WA Microbial Surveillance Unit et al
Australia/WA433/2020	EPI_ISL_672645	2020-09-25	PathWest Laboratory Medicine WA	PathWest Laboratory Medicine WA Microbial Surveillance Unit	PathWest Laboratory Medicine WA Microbial Surveillance Unit et al
Australia/WA434/2020	EPI_ISL_672646	2020-09-25	PathWest Laboratory Medicine WA	PathWest Laboratory Medicine WA Microbial Surveillance Unit	PathWest Laboratory Medicine WA Microbial Surveillance Unit et al
Australia/WA435/2020	EPI_ISL_672647	2020-09-25	PathWest Laboratory Medicine WA	PathWest Laboratory Medicine WA Microbial Surveillance Unit	PathWest Laboratory Medicine WA Microbial Surveillance Unit et al
Australia/WA436/2020	EPI_ISL_672648	2020-09-25	PathWest Laboratory Medicine WA	PathWest Laboratory Medicine WA Microbial Surveillance Unit	PathWest Laboratory Medicine WA Microbial Surveillance Unit et al
Australia/WA437/2020	EPI_ISL_672649	2020-09-26	PathWest Laboratory Medicine WA	PathWest Laboratory Medicine WA Microbial Surveillance Unit	PathWest Laboratory Medicine WA Microbial Surveillance Unit et al
Australia/WA438/2020	EPI_ISL_672650	2020-09-26	PathWest Laboratory Medicine WA	PathWest Laboratory Medicine WA Microbial Surveillance Unit	PathWest Laboratory Medicine WA Microbial Surveillance Unit et al
Australia/WA439/2020	EPI_ISL_672651	2020-09-26	PathWest Laboratory Medicine WA	PathWest Laboratory Medicine WA Microbial Surveillance Unit	PathWest Laboratory Medicine WA Microbial Surveillance Unit et al
Australia/WA44/2020	EPI_ISL_470861	2020-04-07	PathWest Laboratory Medicine WA	PathWest Laboratory Medicine WA	Chisha Sikazwe et al
Australia/WA440/2020	EPI_ISL_672652	2020-09-26	PathWest Laboratory Medicine WA	PathWest Laboratory Medicine WA Microbial Surveillance Unit	PathWest Laboratory Medicine WA Microbial Surveillance Unit et al
Australia/WA441/2020	EPI_ISL_672653	2020-09-29	PathWest Laboratory Medicine WA	PathWest Laboratory Medicine WA Microbial Surveillance Unit	PathWest Laboratory Medicine WA Microbial Surveillance Unit et al
Australia/WA442/2020	EPI_ISL_672654	2020-03-24	PathWest Laboratory Medicine WA	PathWest Laboratory Medicine WA Microbial Surveillance Unit	PathWest Laboratory Medicine WA Microbial Surveillance Unit et al
Australia/WA444/2020	EPI_ISL_708738	2020-03-30	PathWest Laboratory Medicine WA	PathWest Laboratory Medicine WA Microbial Surveillance Unit	PathWest Laboratory Medicine WA Microbial Surveillance Unit et al
Australia/WA445/2020	EPI_ISL_708739	2020-03-30	PathWest Laboratory Medicine WA	PathWest Laboratory Medicine WA Microbial Surveillance Unit	PathWest Laboratory Medicine WA Microbial Surveillance Unit et al
Australia/WA446/2020	EPI_ISL_708740	2020-03-28	PathWest Laboratory Medicine WA	PathWest Laboratory Medicine WA Microbial Surveillance Unit	PathWest Laboratory Medicine WA Microbial Surveillance Unit et al
Australia/WA447/2020	EPI_ISL_708741	2020-04-01	PathWest Laboratory Medicine WA	PathWest Laboratory Medicine WA Microbial Surveillance Unit	PathWest Laboratory Medicine WA Microbial Surveillance Unit et al
Australia/WA448/2020	EPI_ISL_708742	2020-04-07	PathWest Laboratory Medicine WA	PathWest Laboratory Medicine WA Microbial Surveillance Unit	PathWest Laboratory Medicine WA Microbial Surveillance Unit et al
Australia/WA449/2020	EPI_ISL_708743	2020-03-30	PathWest Laboratory Medicine WA	PathWest Laboratory Medicine WA Microbial Surveillance Unit	PathWest Laboratory Medicine WA Microbial Surveillance Unit et al
Australia/WA45/2020	EPI_ISL_470862	2020-04-08	PathWest Laboratory Medicine WA	PathWest Laboratory Medicine WA	Chisha Sikazwe et al
Australia/WA450/2020	EPI_ISL_708744	2020-03-31	PathWest Laboratory Medicine WA	PathWest Laboratory Medicine WA Microbial Surveillance Unit	PathWest Laboratory Medicine WA Microbial Surveillance Unit et al
Australia/WA451/2020	EPI_ISL_708745	2020-03-29	PathWest Laboratory Medicine WA	PathWest Laboratory Medicine WA Microbial Surveillance Unit	PathWest Laboratory Medicine WA Microbial Surveillance Unit et al
Australia/WA452/2020	EPI_ISL_708746	2020-03-27	PathWest Laboratory Medicine WA	PathWest Laboratory Medicine WA Microbial Surveillance Unit	PathWest Laboratory Medicine WA Microbial Surveillance Unit et al
Australia/WA453/2020	EPI_ISL_708747	2020-10-30	PathWest Laboratory Medicine WA	PathWest Laboratory Medicine WA Microbial Surveillance Unit	PathWest Laboratory Medicine WA Microbial Surveillance Unit et al
Australia/WA454/2020	EPI_ISL_708748	2020-03-26	PathWest Laboratory Medicine WA	PathWest Laboratory Medicine WA Microbial Surveillance Unit	PathWest Laboratory Medicine WA Microbial Surveillance Unit et al
Australia/WA455/2020	EPI_ISL_708749	2020-03-29	PathWest Laboratory Medicine WA	PathWest Laboratory Medicine WA Microbial Surveillance Unit	PathWest Laboratory Medicine WA Microbial Surveillance Unit et al
Australia/WA456/2020	EPI_ISL_708750	2020-03-28	PathWest Laboratory Medicine WA	PathWest Laboratory Medicine WA Microbial Surveillance Unit	PathWest Laboratory Medicine WA Microbial Surveillance Unit et al
Australia/WA457/2020	EPI_ISL_708751	2020-03-28	PathWest Laboratory Medicine WA	PathWest Laboratory Medicine WA Microbial Surveillance Unit	PathWest Laboratory Medicine WA Microbial Surveillance Unit et al
Australia/WA458/2020	EPI_ISL_708752	2020-03-30	PathWest Laboratory Medicine WA	PathWest Laboratory Medicine WA Microbial Surveillance Unit	PathWest Laboratory Medicine WA Microbial Surveillance Unit et al
Australia/WA459/2020	EPI_ISL_708753	2020-03-25	PathWest Laboratory Medicine WA	PathWest Laboratory Medicine WA Microbial Surveillance Unit	PathWest Laboratory Medicine WA Microbial Surveillance Unit et al
Australia/WA46/2020	EPI_ISL_470863	2020-03-27	PathWest Laboratory Medicine WA	PathWest Laboratory Medicine WA	Chisha Sikazwe et al
Australia/WA460/2020	EPI_ISL_708754	2020-03-26	PathWest Laboratory Medicine WA	PathWest Laboratory Medicine WA Microbial Surveillance Unit	PathWest Laboratory Medicine WA Microbial Surveillance Unit et al
Australia/WA461/2020	EPI_ISL_708755	2020-04-02	PathWest Laboratory Medicine WA	PathWest Laboratory Medicine WA Microbial Surveillance Unit	PathWest Laboratory Medicine WA Microbial Surveillance Unit et al
Australia/WA462/2020	EPI_ISL_708756	2020-03-28	PathWest Laboratory Medicine WA	PathWest Laboratory Medicine WA Microbial Surveillance Unit	PathWest Laboratory Medicine WA Microbial Surveillance Unit et al
Australia/WA463/2020	EPI_ISL_708757	2020-03-30	PathWest Laboratory Medicine WA	PathWest Laboratory Medicine WA Microbial Surveillance Unit	PathWest Laboratory Medicine WA Microbial Surveillance Unit et al
Australia/WA464/2020	EPI_ISL_708758	2020-03-29	PathWest Laboratory Medicine WA	PathWest Laboratory Medicine WA Microbial Surveillance Unit	PathWest Laboratory Medicine WA Microbial Surveillance Unit et al
Australia/WA465/2020	EPI_ISL_708759	2020-03-30	PathWest Laboratory Medicine WA	PathWest Laboratory Medicine WA Microbial Surveillance Unit	PathWest Laboratory Medicine WA Microbial Surveillance Unit et al
Australia/WA466/2020	EPI_ISL_708760	2020-03-30	PathWest Laboratory Medicine WA	PathWest Laboratory Medicine WA Microbial Surveillance Unit	PathWest Laboratory Medicine WA Microbial Surveillance Unit et al
Australia/WA467/2020	EPI_ISL_708761	2020-04-03	PathWest Laboratory Medicine WA	PathWest Laboratory Medicine WA Microbial Surveillance Unit	PathWest Laboratory Medicine WA Microbial Surveillance Unit et al
Australia/WA468/2020	EPI_ISL_708762	2020-03-30	PathWest Laboratory Medicine WA	PathWest Laboratory Medicine WA Microbial Surveillance Unit	PathWest Laboratory Medicine WA Microbial Surveillance Unit et al
Australia/WA469/2020	EPI_ISL_708763	2020-03-28	PathWest Laboratory Medicine WA	PathWest Laboratory Medicine WA Microbial Surveillance Unit	PathWest Laboratory Medicine WA Microbial Surveillance Unit et al
Australia/WA47/2020	EPI_ISL_470864	2020-03-24	PathWest Laboratory Medicine WA	PathWest Laboratory Medicine WA	Chisha Sikazwe et al
Australia/WA470/2020	EPI_ISL_708764	2020-03-26	PathWest Laboratory Medicine WA	PathWest Laboratory Medicine WA Microbial Surveillance Unit	PathWest Laboratory Medicine WA Microbial Surveillance Unit et al
Australia/WA471/2020	EPI_ISL_708765	2020-03-31	PathWest Laboratory Medicine WA	PathWest Laboratory Medicine WA Microbial Surveillance Unit	PathWest Laboratory Medicine WA Microbial Surveillance Unit et al
Australia/WA472/2020	EPI_ISL_708766	2020-03-31	PathWest Laboratory Medicine WA	PathWest Laboratory Medicine WA Microbial Surveillance Unit	PathWest Laboratory Medicine WA Microbial Surveillance Unit et al
Australia/WA473/2020	EPI_ISL_708767	2020-03-27	PathWest Laboratory Medicine WA	PathWest Laboratory Medicine WA Microbial Surveillance Unit	PathWest Laboratory Medicine WA Microbial Surveillance Unit et al
Australia/WA474/2020	EPI_ISL_708768	2020-03-30	PathWest Laboratory Medicine WA	PathWest Laboratory Medicine WA Microbial Surveillance Unit	PathWest Laboratory Medicine WA Microbial Surveillance Unit et al
Australia/WA475/2020	EPI_ISL_708769	2020-03-27	PathWest Laboratory Medicine WA	PathWest Laboratory Medicine WA Microbial Surveillance Unit	PathWest Laboratory Medicine WA Microbial Surveillance Unit et al
Australia/WA476/2020	EPI_ISL_708770	2020-03-28	PathWest Laboratory Medicine WA	PathWest Laboratory Medicine WA Microbial Surveillance Unit	PathWest Laboratory Medicine WA Microbial Surveillance Unit et al
Australia/WA477/2020	EPI_ISL_708771	2020-03-28	PathWest Laboratory Medicine WA	PathWest Laboratory Medicine WA Microbial Surveillance Unit	PathWest Laboratory Medicine WA Microbial Surveillance Unit et al
Australia/WA478/2020	EPI_ISL_708772	2020-04-01	PathWest Laboratory Medicine WA	PathWest Laboratory Medicine WA Microbial Surveillance Unit	PathWest Laboratory Medicine WA Microbial Surveillance Unit et al
Australia/WA479/2020	EPI_ISL_708773	2020-04-02	PathWest Laboratory Medicine WA	PathWest Laboratory Medicine WA Microbial Surveillance Unit	PathWest Laboratory Medicine WA Microbial Surveillance Unit et al
Australia/WA48/2020	EPI_ISL_470865	2020-03-25	PathWest Laboratory Medicine WA	PathWest Laboratory Medicine WA	Chisha Sikazwe et al
Australia/WA480/2020	EPI_ISL_708774	2020-10-31	PathWest Laboratory Medicine WA	PathWest Laboratory Medicine WA Microbial Surveillance Unit	PathWest Laboratory Medicine WA Microbial Surveillance Unit et al
Australia/WA481/2020	EPI_ISL_708775	2020-04-01	PathWest Laboratory Medicine WA	PathWest Laboratory Medicine WA Microbial Surveillance Unit	PathWest Laboratory Medicine WA Microbial Surveillance Unit et al
Australia/WA482/2020	EPI_ISL_708776	2020-10-29	PathWest Laboratory Medicine WA	PathWest Laboratory Medicine WA Microbial Surveillance Unit	PathWest Laboratory Medicine WA Microbial Surveillance Unit et al
Australia/WA483/2020	EPI_ISL_708777	2020-04-03	PathWest Laboratory Medicine WA	PathWest Laboratory Medicine WA Microbial Surveillance Unit	PathWest Laboratory Medicine WA Microbial Surveillance Unit et al
Australia/WA484/2020	EPI_ISL_708778	2020-03-28	PathWest Laboratory Medicine WA	PathWest Laboratory Medicine WA Microbial Surveillance Unit	PathWest Laboratory Medicine WA Microbial Surveillance Unit et al
Australia/WA485/2020	EPI_ISL_708779	2020-03-26	PathWest Laboratory Medicine WA	PathWest Laboratory Medicine WA Microbial Surveillance Unit	PathWest Laboratory Medicine WA Microbial Surveillance Unit et al
Australia/WA486/2020	EPI_ISL_708780	2020-03-28	PathWest Laboratory Medicine WA	PathWest Laboratory Medicine WA Microbial Surveillance Unit	PathWest Laboratory Medicine WA Microbial Surveillance Unit et al
Australia/WA487/2020	EPI_ISL_708781	2020-03-26	PathWest Laboratory Medicine WA	PathWest Laboratory Medicine WA Microbial Surveillance Unit	PathWest Laboratory Medicine WA Microbial Surveillance Unit et al
Australia/WA488/2020	EPI_ISL_708782	2020-03-31	PathWest Laboratory Medicine WA	PathWest Laboratory Medicine WA Microbial Surveillance Unit	PathWest Laboratory Medicine WA Microbial Surveillance Unit et al
Australia/WA489/2020	EPI_ISL_708783	2020-10-17	PathWest Laboratory Medicine WA	PathWest Laboratory Medicine WA Microbial Surveillance Unit	PathWest Laboratory Medicine WA Microbial Surveillance Unit et al
Australia/WA49/2020	EPI_ISL_470866	2020-03-31	PathWest Laboratory Medicine WA	PathWest Laboratory Medicine WA	Chisha Sikazwe et al
Australia/WA490/2020	EPI_ISL_708784	2020-03-31	PathWest Laboratory Medicine WA	PathWest Laboratory Medicine WA Microbial Surveillance Unit	PathWest Laboratory Medicine WA Microbial Surveillance Unit et al
Australia/WA491/2020	EPI_ISL_708785	2020-04-06	PathWest Laboratory Medicine WA	PathWest Laboratory Medicine WA Microbial Surveillance Unit	PathWest Laboratory Medicine WA Microbial Surveillance Unit et al
Australia/WA492/2020	EPI_ISL_708786	2020-03-27	PathWest Laboratory Medicine WA	PathWest Laboratory Medicine WA Microbial Surveillance Unit	PathWest Laboratory Medicine WA Microbial Surveillance Unit et al
Australia/WA493/2020	EPI_ISL_708787	2020-03-29	PathWest Laboratory Medicine WA	PathWest Laboratory Medicine WA Microbial Surveillance Unit	PathWest Laboratory Medicine WA Microbial Surveillance Unit et al
Australia/WA494/2020	EPI_ISL_708788	2020-11-24	PathWest Laboratory Medicine WA	PathWest Laboratory Medicine WA Microbial Surveillance Unit	PathWest Laboratory Medicine WA Microbial Surveillance Unit et al
Australia/WA495/2020	EPI_ISL_708789	2020-11-24	PathWest Laboratory Medicine WA	PathWest Laboratory Medicine WA Microbial Surveillance Unit	PathWest Laboratory Medicine WA Microbial Surveillance Unit et al
Australia/WA496/2020	EPI_ISL_708790	2020-11-24	PathWest Laboratory Medicine WA	PathWest Laboratory Medicine WA Microbial Surveillance Unit	PathWest Laboratory Medicine WA Microbial Surveillance Unit et al
Australia/WA497/2020	EPI_ISL_708791	2020-11-24	PathWest Laboratory Medicine WA	PathWest Laboratory Medicine WA Microbial Surveillance Unit	PathWest Laboratory Medicine WA Microbial Surveillance Unit et al
Australia/WA498/2020	EPI_ISL_708792	2020-11-26	PathWest Laboratory Medicine WA	PathWest Laboratory Medicine WA Microbial Surveillance Unit	PathWest Laboratory Medicine WA Microbial Surveillance Unit et al
Australia/WA499/2020	EPI_ISL_708793	2020-11-30	PathWest Laboratory Medicine WA	PathWest Laboratory Medicine WA Microbial Surveillance Unit	PathWest Laboratory Medicine WA Microbial Surveillance Unit et al
Australia/WA50/2020	EPI_ISL_470867	2020-03-25	PathWest Laboratory Medicine WA	PathWest Laboratory Medicine WA	Chisha Sikazwe et al
Australia/WA500/2020	EPI_ISL_708794	2020-11-29	PathWest Laboratory Medicine WA	PathWest Laboratory Medicine WA Microbial Surveillance Unit	PathWest Laboratory Medicine WA Microbial Surveillance Unit et al
Australia/WA502/2020	EPI_ISL_708795	2020-12-01	PathWest Laboratory Medicine WA	PathWest Laboratory Medicine WA Microbial Surveillance Unit	PathWest Laboratory Medicine WA Microbial Surveillance Unit et al
Australia/WA503/2020	EPI_ISL_708796	2020-12-03	PathWest Laboratory Medicine WA	PathWest Laboratory Medicine WA Microbial Surveillance Unit	PathWest Laboratory Medicine WA Microbial Surveillance Unit et al
Australia/WA51/2020	EPI_ISL_470868	2020-03-20	PathWest Laboratory Medicine WA	PathWest Laboratory Medicine WA	Chisha Sikazwe et al
Australia/WA52/2020	EPI_ISL_470869	2020-03-20	PathWest Laboratory Medicine WA	PathWest Laboratory Medicine WA	Chisha Sikazwe et al
Australia/WA53/2020	EPI_ISL_470870	2020-03-21	PathWest Laboratory Medicine WA	PathWest Laboratory Medicine WA	Chisha Sikazwe et al
Australia/WA54/2020	EPI_ISL_470871	2020-03-21	PathWest Laboratory Medicine WA	PathWest Laboratory Medicine WA	Chisha Sikazwe et al
Australia/WA55/2020	EPI_ISL_470872	2020-03-22	PathWest Laboratory Medicine WA	PathWest Laboratory Medicine WA	Chisha Sikazwe et al
Australia/WA56/2020	EPI_ISL_470873	2020-03-24	PathWest Laboratory Medicine WA	PathWest Laboratory Medicine WA	Chisha Sikazwe et al
Australia/WA57/2020	EPI_ISL_470874	2020-04-06	PathWest Laboratory Medicine WA	PathWest Laboratory Medicine WA	Chisha Sikazwe et al
Australia/WA58/2020	EPI_ISL_470875	2020-04-26	PathWest Laboratory Medicine WA	PathWest Laboratory Medicine WA	Chisha Sikazwe et al
Australia/WA59/2020	EPI_ISL_512712	2020-04-04	PathWest Laboratory Medicine WA	PathWest Laboratory Medicine WA Microbial Surveillance Unit	PathWest Laboratory Medicine WA Microbial Surveillance Unit et al
Australia/WA60/2020	EPI_ISL_512713	2020-04-08	PathWest Laboratory Medicine WA	PathWest Laboratory Medicine WA Microbial Surveillance Unit	PathWest Laboratory Medicine WA Microbial Surveillance Unit et al
Australia/WA61/2020	EPI_ISL_512714	2020-04-08	PathWest Laboratory Medicine WA	PathWest Laboratory Medicine WA Microbial Surveillance Unit	PathWest Laboratory Medicine WA Microbial Surveillance Unit et al
Australia/WA62/2020	EPI_ISL_512715	2020-05-07	PathWest Laboratory Medicine WA	PathWest Laboratory Medicine WA Microbial Surveillance Unit	PathWest Laboratory Medicine WA Microbial Surveillance Unit et al
Australia/WA63/2020	EPI_ISL_512716	2020-05-12	PathWest Laboratory Medicine WA	PathWest Laboratory Medicine WA Microbial Surveillance Unit	PathWest Laboratory Medicine WA Microbial Surveillance Unit et al
Australia/WA64/2020	EPI_ISL_512717	2020-05-30	PathWest Laboratory Medicine WA	PathWest Laboratory Medicine WA Microbial Surveillance Unit	PathWest Laboratory Medicine WA Microbial Surveillance Unit et al
Australia/WA65/2020	EPI_ISL_512718	2020-06-02	PathWest Laboratory Medicine WA	PathWest Laboratory Medicine WA Microbial Surveillance Unit	PathWest Laboratory Medicine WA Microbial Surveillance Unit et al
Australia/WA66/2020	EPI_ISL_512719	2020-06-03	PathWest Laboratory Medicine WA	PathWest Laboratory Medicine WA Microbial Surveillance Unit	PathWest Laboratory Medicine WA Microbial Surveillance Unit et al
Australia/WA67/2020	EPI_ISL_512720	2020-06-04	PathWest Laboratory Medicine WA	PathWest Laboratory Medicine WA Microbial Surveillance Unit	PathWest Laboratory Medicine WA Microbial Surveillance Unit et al
Australia/WA68/2020	EPI_ISL_512721	2020-06-16	PathWest Laboratory Medicine WA	PathWest Laboratory Medicine WA Microbial Surveillance Unit	PathWest Laboratory Medicine WA Microbial Surveillance Unit et al
Australia/WA69/2020	EPI_ISL_512722	2020-07-03	PathWest Laboratory Medicine WA	PathWest Laboratory Medicine WA Microbial Surveillance Unit	PathWest Laboratory Medicine WA Microbial Surveillance Unit et al
Australia/WA70/2020	EPI_ISL_512723	2020-07-03	PathWest Laboratory Medicine WA	PathWest Laboratory Medicine WA Microbial Surveillance Unit	PathWest Laboratory Medicine WA Microbial Surveillance Unit et al
Australia/WA71/2020	EPI_ISL_512724	2020-07-04	PathWest Laboratory Medicine WA	PathWest Laboratory Medicine WA Microbial Surveillance Unit	PathWest Laboratory Medicine WA Microbial Surveillance Unit et al
Australia/WA72/2020	EPI_ISL_512725	2020-07-07	PathWest Laboratory Medicine WA	PathWest Laboratory Medicine WA Microbial Surveillance Unit	PathWest Laboratory Medicine WA Microbial Surveillance Unit et al
Australia/WA73/2020	EPI_ISL_512726	2020-07-07	PathWest Laboratory Medicine WA	PathWest Laboratory Medicine WA Microbial Surveillance Unit	PathWest Laboratory Medicine WA Microbial Surveillance Unit et al
Australia/WA74/2020	EPI_ISL_512727	2020-07-07	PathWest Laboratory Medicine WA	PathWest Laboratory Medicine WA Microbial Surveillance Unit	PathWest Laboratory Medicine WA Microbial Surveillance Unit et al
Australia/WA75/2020	EPI_ISL_512728	2020-07-08	PathWest Laboratory Medicine WA	PathWest Laboratory Medicine WA Microbial Surveillance Unit	PathWest Laboratory Medicine WA Microbial Surveillance Unit et al
Australia/WA76/2020	EPI_ISL_512729	2020-07-08	PathWest Laboratory Medicine WA	PathWest Laboratory Medicine WA Microbial Surveillance Unit	PathWest Laboratory Medicine WA Microbial Surveillance Unit et al
Australia/WA77/2020	EPI_ISL_512730	2020-07-09	PathWest Laboratory Medicine WA	PathWest Laboratory Medicine WA Microbial Surveillance Unit	PathWest Laboratory Medicine WA Microbial Surveillance Unit et al
Australia/WA78/2020	EPI_ISL_512731	2020-07-13	PathWest Laboratory Medicine WA	PathWest Laboratory Medicine WA Microbial Surveillance Unit	PathWest Laboratory Medicine WA Microbial Surveillance Unit et al
Australia/WA79/2020	EPI_ISL_512732	2020-07-13	PathWest Laboratory Medicine WA	PathWest Laboratory Medicine WA Microbial Surveillance Unit	PathWest Laboratory Medicine WA Microbial Surveillance Unit et al
Australia/WA80/2020	EPI_ISL_512733	2020-07-13	PathWest Laboratory Medicine WA	PathWest Laboratory Medicine WA Microbial Surveillance Unit	PathWest Laboratory Medicine WA Microbial Surveillance Unit et al
Australia/WA81/2020	EPI_ISL_512734	2020-07-13	PathWest Laboratory Medicine WA	PathWest Laboratory Medicine WA Microbial Surveillance Unit	PathWest Laboratory Medicine WA Microbial Surveillance Unit et al
Australia/WA82/2020	EPI_ISL_512735	2020-07-13	PathWest Laboratory Medicine WA	PathWest Laboratory Medicine WA Microbial Surveillance Unit	PathWest Laboratory Medicine WA Microbial Surveillance Unit et al
Australia/WA83/2020	EPI_ISL_512736	2020-04-05	PathWest Laboratory Medicine WA	PathWest Laboratory Medicine WA Microbial Surveillance Unit	PathWest Laboratory Medicine WA Microbial Surveillance Unit et al
Australia/WA84/2020	EPI_ISL_512737	2020-05-11	PathWest Laboratory Medicine WA	PathWest Laboratory Medicine WA Microbial Surveillance Unit	PathWest Laboratory Medicine WA Microbial Surveillance Unit et al
Australia/WA85/2020	EPI_ISL_512738	2020-03-30	PathWest Laboratory Medicine WA	PathWest Laboratory Medicine WA Microbial Surveillance Unit	PathWest Laboratory Medicine WA Microbial Surveillance Unit et al
Australia/WA86/2020	EPI_ISL_512739	2020-03-30	PathWest Laboratory Medicine WA	PathWest Laboratory Medicine WA Microbial Surveillance Unit	PathWest Laboratory Medicine WA Microbial Surveillance Unit et al
Australia/WA87/2020	EPI_ISL_512740	2020-04-03	PathWest Laboratory Medicine WA	PathWest Laboratory Medicine WA Microbial Surveillance Unit	PathWest Laboratory Medicine WA Microbial Surveillance Unit et al
Australia/WA88/2020	EPI_ISL_512741	2020-03-20	PathWest Laboratory Medicine WA	PathWest Laboratory Medicine WA Microbial Surveillance Unit	PathWest Laboratory Medicine WA Microbial Surveillance Unit et al
Australia/WA89/2020	EPI_ISL_512742	2020-03-21	PathWest Laboratory Medicine WA	PathWest Laboratory Medicine WA Microbial Surveillance Unit	PathWest Laboratory Medicine WA Microbial Surveillance Unit et al
Australia/WA90/2020	EPI_ISL_512743	2020-03-24	PathWest Laboratory Medicine WA	PathWest Laboratory Medicine WA Microbial Surveillance Unit	PathWest Laboratory Medicine WA Microbial Surveillance Unit et al
Australia/WA91/2020	EPI_ISL_512744	2020-03-26	PathWest Laboratory Medicine WA	PathWest Laboratory Medicine WA Microbial Surveillance Unit	PathWest Laboratory Medicine WA Microbial Surveillance Unit et al
Australia/WA92/2020	EPI_ISL_512745	2020-04-01	PathWest Laboratory Medicine WA	PathWest Laboratory Medicine WA Microbial Surveillance Unit	PathWest Laboratory Medicine WA Microbial Surveillance Unit et al
Australia/WA93/2020	EPI_ISL_512746	2020-04-01	PathWest Laboratory Medicine WA	PathWest Laboratory Medicine WA Microbial Surveillance Unit	PathWest Laboratory Medicine WA Microbial Surveillance Unit et al
Australia/WA94/2020	EPI_ISL_512747	2020-04-02	PathWest Laboratory Medicine WA	PathWest Laboratory Medicine WA Microbial Surveillance Unit	PathWest Laboratory Medicine WA Microbial Surveillance Unit et al
Australia/WA95/2020	EPI_ISL_512748	2020-04-09	PathWest Laboratory Medicine WA	PathWest Laboratory Medicine WA Microbial Surveillance Unit	PathWest Laboratory Medicine WA Microbial Surveillance Unit et al
Australia/WA96/2020	EPI_ISL_512749	2020-03-27	PathWest Laboratory Medicine WA	PathWest Laboratory Medicine WA Microbial Surveillance Unit	PathWest Laboratory Medicine WA Microbial Surveillance Unit et al
Australia/WA97/2020	EPI_ISL_512750	2020-03-27	PathWest Laboratory Medicine WA	PathWest Laboratory Medicine WA Microbial Surveillance Unit	PathWest Laboratory Medicine WA Microbial Surveillance Unit et al
Australia/WA98/2020	EPI_ISL_512751	2020-03-29	PathWest Laboratory Medicine WA	PathWest Laboratory Medicine WA Microbial Surveillance Unit	PathWest Laboratory Medicine WA Microbial Surveillance Unit et al
Australia/WA99/2020	EPI_ISL_512752	2020-04-05	PathWest Laboratory Medicine WA	PathWest Laboratory Medicine WA Microbial Surveillance Unit	PathWest Laboratory Medicine WA Microbial Surveillance Unit et al
Austria/CeMM0001/2020	EPI_ISL_419654	2020-03-03	Center for Virology, Medical University of Vienna	Bergthaler laboratory, CeMM Research Center for Molecular Medicine of the Austrian Academy of Sciences	Alexandra Popa et al
Austria/CeMM0002/2020	EPI_ISL_419655	2020-02-26	Center for Virology, Medical University of Vienna	Bergthaler laboratory, CeMM Research Center for Molecular Medicine of the Austrian Academy of Sciences	Alexandra Popa et al
Austria/CeMM0003/2020	EPI_ISL_419656	2020-02-26	Center for Virology, Medical University of Vienna	Bergthaler laboratory, CeMM Research Center for Molecular Medicine of the Austrian Academy of Sciences	Alexandra Popa et al
Austria/CeMM0004/2020	EPI_ISL_419657	2020-03-03	Center for Virology, Medical University of Vienna	Bergthaler laboratory, CeMM Research Center for Molecular Medicine of the Austrian Academy of Sciences	Alexandra Popa et al
Austria/CeMM0005/2020	EPI_ISL_419658	2020-03-06	Center for Virology, Medical University of Vienna	Bergthaler laboratory, CeMM Research Center for Molecular Medicine of the Austrian Academy of Sciences	Alexandra Popa et al
Austria/CeMM0006/2020	EPI_ISL_419659	2020-03-10	Center for Virology, Medical University of Vienna	Bergthaler laboratory, CeMM Research Center for Molecular Medicine of the Austrian Academy of Sciences	Alexandra Popa et al
Austria/CeMM0007/2020	EPI_ISL_419660	2020-03-13	Center for Virology, Medical University of Vienna	Bergthaler laboratory, CeMM Research Center for Molecular Medicine of the Austrian Academy of Sciences	Alexandra Popa et al
Austria/CeMM0008/2020	EPI_ISL_419661	2020-03-10	Center for Virology, Medical University of Vienna	Bergthaler laboratory, CeMM Research Center for Molecular Medicine of the Austrian Academy of Sciences	Alexandra Popa et al
Austria/CeMM0009/2020	EPI_ISL_419662	2020-03-14	Center for Virology, Medical University of Vienna	Bergthaler laboratory, CeMM Research Center for Molecular Medicine of the Austrian Academy of Sciences	Alexandra Popa et al
Austria/CeMM0010/2020	EPI_ISL_419663	2020-03-15	Center for Virology, Medical University of Vienna	Bergthaler laboratory, CeMM Research Center for Molecular Medicine of the Austrian Academy of Sciences	Alexandra Popa et al
Austria/CeMM0011/2020	EPI_ISL_419664	2020-03-23	Center for Virology, Medical University of Vienna	Bergthaler laboratory, CeMM Research Center for Molecular Medicine of the Austrian Academy of Sciences	Alexandra Popa et al
Austria/CeMM0012/2020	EPI_ISL_419665	2020-03-10	Center for Virology, Medical University of Vienna	Bergthaler laboratory, CeMM Research Center for Molecular Medicine of the Austrian Academy of Sciences	Alexandra Popa et al
Austria/CeMM0013/2020	EPI_ISL_419666	2020-03-11	Center for Virology, Medical University of Vienna	Bergthaler laboratory, CeMM Research Center for Molecular Medicine of the Austrian Academy of Sciences	Alexandra Popa et al
Austria/CeMM0014/2020	EPI_ISL_419667	2020-03-13	Center for Virology, Medical University of Vienna	Bergthaler laboratory, CeMM Research Center for Molecular Medicine of the Austrian Academy of Sciences	Alexandra Popa et al
Austria/CeMM0015/2020	EPI_ISL_419668	2020-03-13	Center for Virology, Medical University of Vienna	Bergthaler laboratory, CeMM Research Center for Molecular Medicine of the Austrian Academy of Sciences	Alexandra Popa et al
Austria/CeMM0016/2020	EPI_ISL_419669	2020-03-16	Center for Virology, Medical University of Vienna	Bergthaler laboratory, CeMM Research Center for Molecular Medicine of the Austrian Academy of Sciences	Alexandra Popa et al
Austria/CeMM0017/2020	EPI_ISL_419670	2020-03-16	Center for Virology, Medical University of Vienna	Bergthaler laboratory, CeMM Research Center for Molecular Medicine of the Austrian Academy of Sciences	Alexandra Popa et al
Austria/CeMM0018/2020	EPI_ISL_419671	2020-03-19	Center for Virology, Medical University of Vienna	Bergthaler laboratory, CeMM Research Center for Molecular Medicine of the Austrian Academy of Sciences	Alexandra Popa et al
Austria/CeMM0019/2020	EPI_ISL_419672	2020-03-19	Center for Virology, Medical University of Vienna	Bergthaler laboratory, CeMM Research Center for Molecular Medicine of the Austrian Academy of Sciences	Alexandra Popa et al
Austria/CeMM0020/2020	EPI_ISL_419673	2020-03-22	Center for Virology, Medical University of Vienna	Bergthaler laboratory, CeMM Research Center for Molecular Medicine of the Austrian Academy of Sciences	Alexandra Popa et al
Austria/CeMM0021/2020	EPI_ISL_419674	2020-03-24	Center for Virology, Medical University of Vienna	Bergthaler laboratory, CeMM Research Center for Molecular Medicine of the Austrian Academy of Sciences	Alexandra Popa et al
Austria/CeMM0023/2020	EPI_ISL_437913	2020-03-09	Institut für Virologie am Department für Hygiene, Mikrobiologie und Public Health	Bergthaler laboratory, CeMM Research Center for Molecular Medicine of the Austrian Academy of Sciences	Alexandra Popa et al
Austria/CeMM0024/2020	EPI_ISL_437914	2020-03-09	Institut für Virologie am Department für Hygiene, Mikrobiologie und Public Health	Bergthaler laboratory, CeMM Research Center for Molecular Medicine of the Austrian Academy of Sciences	Alexandra Popa et al
Austria/CeMM0025/2020	EPI_ISL_437915	2020-03-09	Institut für Virologie am Department für Hygiene, Mikrobiologie und Public Health	Bergthaler laboratory, CeMM Research Center for Molecular Medicine of the Austrian Academy of Sciences	Alexandra Popa et al
Austria/CeMM0026/2020	EPI_ISL_437916	2020-03-19	Institut für Virologie am Department für Hygiene, Mikrobiologie und Public Health	Bergthaler laboratory, CeMM Research Center for Molecular Medicine of the Austrian Academy of Sciences	Alexandra Popa et al
Austria/CeMM0027/2020	EPI_ISL_475763	2020-03-09	Institut für Virologie am Department für Hygiene, Mikrobiologie und Public Health	Bergthaler laboratory, CeMM Research Center for Molecular Medicine of the Austrian Academy of Sciences	Alexandra Popa et al
Austria/CeMM0028/2020	EPI_ISL_437917	2020-03-09	Institut für Virologie am Department für Hygiene, Mikrobiologie und Public Health	Bergthaler laboratory, CeMM Research Center for Molecular Medicine of the Austrian Academy of Sciences	Alexandra Popa et al
Austria/CeMM0029/2020	EPI_ISL_437918	2020-03-09	Institut für Virologie am Department für Hygiene, Mikrobiologie und Public Health	Bergthaler laboratory, CeMM Research Center for Molecular Medicine of the Austrian Academy of Sciences	Alexandra Popa et al
Austria/CeMM0030/2020	EPI_ISL_437919	2020-03-09	Institut für Virologie am Department für Hygiene, Mikrobiologie und Public Health	Bergthaler laboratory, CeMM Research Center for Molecular Medicine of the Austrian Academy of Sciences	Alexandra Popa et al
Austria/CeMM0031/2020	EPI_ISL_437920	2020-03-09	Institut für Virologie am Department für Hygiene, Mikrobiologie und Public Health	Bergthaler laboratory, CeMM Research Center for Molecular Medicine of the Austrian Academy of Sciences	Alexandra Popa et al
Austria/CeMM0032/2020	EPI_ISL_437921	2020-03-12	Institut für Virologie am Department für Hygiene, Mikrobiologie und Public Health	Bergthaler laboratory, CeMM Research Center for Molecular Medicine of the Austrian Academy of Sciences	Alexandra Popa et al
Austria/CeMM0033/2020	EPI_ISL_437922	2020-03-12	Institut für Virologie am Department für Hygiene, Mikrobiologie und Public Health	Bergthaler laboratory, CeMM Research Center for Molecular Medicine of the Austrian Academy of Sciences	Alexandra Popa et al
Austria/CeMM0034/2020	EPI_ISL_437923	2020-03-10	Institut für Virologie am Department für Hygiene, Mikrobiologie und Public Health	Bergthaler laboratory, CeMM Research Center for Molecular Medicine of the Austrian Academy of Sciences	Alexandra Popa et al
Austria/CeMM0035/2020	EPI_ISL_437924	2020-03-07	Institut für Virologie am Department für Hygiene, Mikrobiologie und Public Health	Bergthaler laboratory, CeMM Research Center for Molecular Medicine of the Austrian Academy of Sciences	Alexandra Popa et al
Austria/CeMM0036/2020	EPI_ISL_437925	2020-03-09	Institut für Virologie am Department für Hygiene, Mikrobiologie und Public Health	Bergthaler laboratory, CeMM Research Center for Molecular Medicine of the Austrian Academy of Sciences	Alexandra Popa et al
Austria/CeMM0037/2020	EPI_ISL_437926	2020-03-09	Institut für Virologie am Department für Hygiene, Mikrobiologie und Public Health	Bergthaler laboratory, CeMM Research Center for Molecular Medicine of the Austrian Academy of Sciences	Alexandra Popa et al
Austria/CeMM0038/2020	EPI_ISL_437927	2020-03-09	Institut für Virologie am Department für Hygiene, Mikrobiologie und Public Health	Bergthaler laboratory, CeMM Research Center for Molecular Medicine of the Austrian Academy of Sciences	Alexandra Popa et al
Austria/CeMM0039/2020	EPI_ISL_437928	2020-03-10	Institut für Virologie am Department für Hygiene, Mikrobiologie und Public Health	Bergthaler laboratory, CeMM Research Center for Molecular Medicine of the Austrian Academy of Sciences	Alexandra Popa et al
Austria/CeMM0041/2020	EPI_ISL_437929	2020-03-05	Institut für Virologie am Department für Hygiene, Mikrobiologie und Public Health	Bergthaler laboratory, CeMM Research Center for Molecular Medicine of the Austrian Academy of Sciences	Alexandra Popa et al
Austria/CeMM0042/2020	EPI_ISL_437930	2020-03-09	Institut für Virologie am Department für Hygiene, Mikrobiologie und Public Health	Bergthaler laboratory, CeMM Research Center for Molecular Medicine of the Austrian Academy of Sciences	Alexandra Popa et al
Austria/CeMM0043/2020	EPI_ISL_437931	2020-03-09	Institut für Virologie am Department für Hygiene, Mikrobiologie und Public Health	Bergthaler laboratory, CeMM Research Center for Molecular Medicine of the Austrian Academy of Sciences	Alexandra Popa et al
Austria/CeMM0045/2020	EPI_ISL_437932	2020-02-24	Institut für Virologie am Department für Hygiene, Mikrobiologie und Public Health	Bergthaler laboratory, CeMM Research Center for Molecular Medicine of the Austrian Academy of Sciences	Alexandra Popa et al
Austria/CeMM0046/2020	EPI_ISL_475764	2020-03-25	Universitaetsklinik für Innere Medizin II Innsbruck	Bergthaler laboratory, CeMM Research Center for Molecular Medicine of the Austrian Academy of Sciences	Alexandra Popa et al
Austria/CeMM0047/2020	EPI_ISL_437933	2020-03-25	Universitaetsklinik für Innere Medizin II Innsbruck	Bergthaler laboratory, CeMM Research Center for Molecular Medicine of the Austrian Academy of Sciences	Alexandra Popa et al
Austria/CeMM0048/2020	EPI_ISL_437934	2020-03-25	Universitaetsklinik für Innere Medizin II Innsbruck	Bergthaler laboratory, CeMM Research Center for Molecular Medicine of the Austrian Academy of Sciences	Alexandra Popa et al
Austria/CeMM0051/2020	EPI_ISL_475765	2020-03-30	Universitaetsklinik für Innere Medizin II Innsbruck	Bergthaler laboratory, CeMM Research Center for Molecular Medicine of the Austrian Academy of Sciences	Alexandra Popa et al
Austria/CeMM0052/2020	EPI_ISL_437935	2020-03-30	Universitaetsklinik für Innere Medizin II Innsbruck	Bergthaler laboratory, CeMM Research Center for Molecular Medicine of the Austrian Academy of Sciences	Alexandra Popa et al
Austria/CeMM0053/2020	EPI_ISL_437936	2020-03-30	Universitaetsklinik für Innere Medizin II Innsbruck	Bergthaler laboratory, CeMM Research Center for Molecular Medicine of the Austrian Academy of Sciences	Alexandra Popa et al
Austria/CeMM0055/2020	EPI_ISL_437937	2020-03-27	Universitaetsklinik für Innere Medizin II Innsbruck	Bergthaler laboratory, CeMM Research Center for Molecular Medicine of the Austrian Academy of Sciences	Alexandra Popa et al
Austria/CeMM0057/2020	EPI_ISL_583557	2020-03-30	Universitaetsklinik für Innere Medizin II Innsbruck	Bergthaler laboratory, CeMM Research Center for Molecular Medicine of the Austrian Academy of Sciences	Alexandra Popa et al
Austria/CeMM0058/2020	EPI_ISL_437938	2020-04-03	Universitaetsklinik für Innere Medizin II Innsbruck	Bergthaler laboratory, CeMM Research Center for Molecular Medicine of the Austrian Academy of Sciences	Alexandra Popa et al
Austria/CeMM0059/2020	EPI_ISL_475766	2020-04-03	Universitaetsklinik für Innere Medizin II Innsbruck	Bergthaler laboratory, CeMM Research Center for Molecular Medicine of the Austrian Academy of Sciences	Alexandra Popa et al
Austria/CeMM0060/2020	EPI_ISL_475767	2020-04-02	Universitaetsklinik für Innere Medizin II Innsbruck	Bergthaler laboratory, CeMM Research Center for Molecular Medicine of the Austrian Academy of Sciences	Alexandra Popa et al
Austria/CeMM0067/2020	EPI_ISL_437939	2020-04-06	Universitaetsklinik für Innere Medizin II Innsbruck	Bergthaler laboratory, CeMM Research Center for Molecular Medicine of the Austrian Academy of Sciences	Alexandra Popa et al
Austria/CeMM0068/2020	EPI_ISL_437940	2020-03-12	Universitaetsklinik für Innere Medizin II Innsbruck	Bergthaler laboratory, CeMM Research Center for Molecular Medicine of the Austrian Academy of Sciences	Alexandra Popa et al
Austria/CeMM0069/2020	EPI_ISL_583558	2020-03-17	Universitaetsklinik für Innere Medizin II Innsbruck	Bergthaler laboratory, CeMM Research Center for Molecular Medicine of the Austrian Academy of Sciences	Alexandra Popa et al
Austria/CeMM0070/2020	EPI_ISL_583559	2020-03-11	Universitaetsklinik für Innere Medizin II Innsbruck	Bergthaler laboratory, CeMM Research Center for Molecular Medicine of the Austrian Academy of Sciences	Alexandra Popa et al
Austria/CeMM0071/2020	EPI_ISL_437941	2020-03-11	Universitaetsklinik für Innere Medizin II Innsbruck	Bergthaler laboratory, CeMM Research Center for Molecular Medicine of the Austrian Academy of Sciences	Alexandra Popa et al
Austria/CeMM0072/2020	EPI_ISL_583560	2020-03-11	Universitaetsklinik für Innere Medizin II Innsbruck	Bergthaler laboratory, CeMM Research Center for Molecular Medicine of the Austrian Academy of Sciences	Alexandra Popa et al
Austria/CeMM0073/2020	EPI_ISL_437942	2020-03-11	Universitaetsklinik für Innere Medizin II Innsbruck	Bergthaler laboratory, CeMM Research Center for Molecular Medicine of the Austrian Academy of Sciences	Alexandra Popa et al
Austria/CeMM0074/2020	EPI_ISL_437943	2020-03-17	Universitaetsklinik für Innere Medizin II Innsbruck	Bergthaler laboratory, CeMM Research Center for Molecular Medicine of the Austrian Academy of Sciences	Alexandra Popa et al
Austria/CeMM0075/2020	EPI_ISL_475768	2020-03-18	Universitaetsklinik für Innere Medizin II Innsbruck	Bergthaler laboratory, CeMM Research Center for Molecular Medicine of the Austrian Academy of Sciences	Alexandra Popa et al
Austria/CeMM0076/2020	EPI_ISL_437944	2020-03-17	Universitaetsklinik für Innere Medizin II Innsbruck	Bergthaler laboratory, CeMM Research Center for Molecular Medicine of the Austrian Academy of Sciences	Alexandra Popa et al
Austria/CeMM0077/2020	EPI_ISL_437945	2020-03-17	Universitaetsklinik für Innere Medizin II Innsbruck	Bergthaler laboratory, CeMM Research Center for Molecular Medicine of the Austrian Academy of Sciences	Alexandra Popa et al
Austria/CeMM0078/2020	EPI_ISL_437946	2020-03-24	Universitaetsklinik für Innere Medizin II Innsbruck	Bergthaler laboratory, CeMM Research Center for Molecular Medicine of the Austrian Academy of Sciences	Alexandra Popa et al
Austria/CeMM0080/2020	EPI_ISL_437947	2020-03-24	Universitaetsklinik für Innere Medizin II Innsbruck	Bergthaler laboratory, CeMM Research Center for Molecular Medicine of the Austrian Academy of Sciences	Alexandra Popa et al
Austria/CeMM0083/2020	EPI_ISL_437948	2020-03-24	Universitaetsklinik für Innere Medizin II Innsbruck	Bergthaler laboratory, CeMM Research Center for Molecular Medicine of the Austrian Academy of Sciences	Alexandra Popa et al
Austria/CeMM0084/2020	EPI_ISL_437949	2020-03-24	Universitaetsklinik für Innere Medizin II Innsbruck	Bergthaler laboratory, CeMM Research Center for Molecular Medicine of the Austrian Academy of Sciences	Alexandra Popa et al
Austria/CeMM0086/2020	EPI_ISL_437950	2020-03-24	Universitaetsklinik für Innere Medizin II Innsbruck	Bergthaler laboratory, CeMM Research Center for Molecular Medicine of the Austrian Academy of Sciences	Alexandra Popa et al
Austria/CeMM0088/2020	EPI_ISL_437951	2020-03-24	Universitaetsklinik für Innere Medizin II Innsbruck	Bergthaler laboratory, CeMM Research Center for Molecular Medicine of the Austrian Academy of Sciences	Alexandra Popa et al
Austria/CeMM0089/2020	EPI_ISL_437952	2020-03-24	Universitaetsklinik für Innere Medizin II Innsbruck	Bergthaler laboratory, CeMM Research Center for Molecular Medicine of the Austrian Academy of Sciences	Alexandra Popa et al
Austria/CeMM0090/2020	EPI_ISL_437953	2020-03-25	Universitaetsklinik für Innere Medizin II Innsbruck	Bergthaler laboratory, CeMM Research Center for Molecular Medicine of the Austrian Academy of Sciences	Alexandra Popa et al
Austria/CeMM0091/2020	EPI_ISL_437954	2020-03-25	Universitaetsklinik für Innere Medizin II Innsbruck	Bergthaler laboratory, CeMM Research Center for Molecular Medicine of the Austrian Academy of Sciences	Alexandra Popa et al
Austria/CeMM0093/2020	EPI_ISL_583561	2020-03-23	Universitaetsklinik für Innere Medizin II Innsbruck	Bergthaler laboratory, CeMM Research Center for Molecular Medicine of the Austrian Academy of Sciences	Alexandra Popa et al
Austria/CeMM0094/2020	EPI_ISL_437955	2020-03-23	Universitaetsklinik für Innere Medizin II Innsbruck	Bergthaler laboratory, CeMM Research Center for Molecular Medicine of the Austrian Academy of Sciences	Alexandra Popa et al
Austria/CeMM0095/2020	EPI_ISL_437956	2020-03-23	Universitaetsklinik für Innere Medizin II Innsbruck	Bergthaler laboratory, CeMM Research Center for Molecular Medicine of the Austrian Academy of Sciences	Alexandra Popa et al
Austria/CeMM0096/2020	EPI_ISL_437957	2020-03-23	Universitaetsklinik für Innere Medizin II Innsbruck	Bergthaler laboratory, CeMM Research Center for Molecular Medicine of the Austrian Academy of Sciences	Alexandra Popa et al
Austria/CeMM0097/2020	EPI_ISL_437958	2020-03-23	Universitaetsklinik für Innere Medizin II Innsbruck	Bergthaler laboratory, CeMM Research Center for Molecular Medicine of the Austrian Academy of Sciences	Alexandra Popa et al
Austria/CeMM0098/2020	EPI_ISL_437959	2020-03-20	Universitaetsklinik für Innere Medizin II Innsbruck	Bergthaler laboratory, CeMM Research Center for Molecular Medicine of the Austrian Academy of Sciences	Alexandra Popa et al
Austria/CeMM0099/2020	EPI_ISL_437960	2020-03-20	Universitaetsklinik für Innere Medizin II Innsbruck	Bergthaler laboratory, CeMM Research Center for Molecular Medicine of the Austrian Academy of Sciences	Alexandra Popa et al
Austria/CeMM0100/2020	EPI_ISL_437961	2020-03-20	Universitaetsklinik für Innere Medizin II Innsbruck	Bergthaler laboratory, CeMM Research Center for Molecular Medicine of the Austrian Academy of Sciences	Alexandra Popa et al
Austria/CeMM0101/2020	EPI_ISL_437962	2020-03-20	Universitaetsklinik für Innere Medizin II Innsbruck	Bergthaler laboratory, CeMM Research Center for Molecular Medicine of the Austrian Academy of Sciences	Alexandra Popa et al
Austria/CeMM0102/2020	EPI_ISL_437963	2020-03-19	Universitaetsklinik für Innere Medizin II Innsbruck	Bergthaler laboratory, CeMM Research Center for Molecular Medicine of the Austrian Academy of Sciences	Alexandra Popa et al
Austria/CeMM0103/2020	EPI_ISL_437964	2020-03-19	Universitaetsklinik für Innere Medizin II Innsbruck	Bergthaler laboratory, CeMM Research Center for Molecular Medicine of the Austrian Academy of Sciences	Alexandra Popa et al
Austria/CeMM0104/2020	EPI_ISL_437965	2020-03-19	Universitaetsklinik für Innere Medizin II Innsbruck	Bergthaler laboratory, CeMM Research Center for Molecular Medicine of the Austrian Academy of Sciences	Alexandra Popa et al
Austria/CeMM0106/2020	EPI_ISL_437966	2020-03-18	Universitaetsklinik für Innere Medizin II Innsbruck	Bergthaler laboratory, CeMM Research Center for Molecular Medicine of the Austrian Academy of Sciences	Alexandra Popa et al
Austria/CeMM0108/2020	EPI_ISL_437967	2020-03-13	Universitaetsklinik für Innere Medizin II Innsbruck	Bergthaler laboratory, CeMM Research Center for Molecular Medicine of the Austrian Academy of Sciences	Alexandra Popa et al
Austria/CeMM0109/2020	EPI_ISL_437968	2020-03-12	Universitaetsklinik für Innere Medizin II Innsbruck	Bergthaler laboratory, CeMM Research Center for Molecular Medicine of the Austrian Academy of Sciences	Alexandra Popa et al
Austria/CeMM0110/2020	EPI_ISL_583562	2020-03-11	Universitaetsklinik für Innere Medizin II Innsbruck	Bergthaler laboratory, CeMM Research Center for Molecular Medicine of the Austrian Academy of Sciences	Alexandra Popa et al
Austria/CeMM0111/2020	EPI_ISL_437969	2020-03-12	Universitaetsklinik für Innere Medizin II Innsbruck	Bergthaler laboratory, CeMM Research Center for Molecular Medicine of the Austrian Academy of Sciences	Alexandra Popa et al
Austria/CeMM0112/2020	EPI_ISL_437970	2020-03-17	Universitaetsklinik für Innere Medizin II Innsbruck	Bergthaler laboratory, CeMM Research Center for Molecular Medicine of the Austrian Academy of Sciences	Alexandra Popa et al
Austria/CeMM0113/2020	EPI_ISL_437971	2020-03-18	Universitaetsklinik für Innere Medizin II Innsbruck	Bergthaler laboratory, CeMM Research Center for Molecular Medicine of the Austrian Academy of Sciences	Alexandra Popa et al
Austria/CeMM0114/2020	EPI_ISL_437972	2020-03-18	Universitaetsklinik für Innere Medizin II Innsbruck	Bergthaler laboratory, CeMM Research Center for Molecular Medicine of the Austrian Academy of Sciences	Alexandra Popa et al
Austria/CeMM0115/2020	EPI_ISL_437973	2020-03-18	Universitaetsklinik für Innere Medizin II Innsbruck	Bergthaler laboratory, CeMM Research Center for Molecular Medicine of the Austrian Academy of Sciences	Alexandra Popa et al
Austria/CeMM0116/2020	EPI_ISL_437974	2020-03-10	Institut für Virologie am Department für Hygiene, Mikrobiologie und Public Health	Bergthaler laboratory, CeMM Research Center for Molecular Medicine of the Austrian Academy of Sciences	Alexandra Popa et al
Austria/CeMM0117/2020	EPI_ISL_437975	2020-03-13	Institut für Virologie am Department für Hygiene, Mikrobiologie und Public Health	Bergthaler laboratory, CeMM Research Center for Molecular Medicine of the Austrian Academy of Sciences	Alexandra Popa et al
Austria/CeMM0118/2020	EPI_ISL_475769	2020-03-11	Institut für Virologie am Department für Hygiene, Mikrobiologie und Public Health	Bergthaler laboratory, CeMM Research Center for Molecular Medicine of the Austrian Academy of Sciences	Alexandra Popa et al
Austria/CeMM0119/2020	EPI_ISL_437976	2020-03-11	Institut für Virologie am Department für Hygiene, Mikrobiologie und Public Health	Bergthaler laboratory, CeMM Research Center for Molecular Medicine of the Austrian Academy of Sciences	Alexandra Popa et al
Austria/CeMM0120/2020	EPI_ISL_437977	2020-03-15	Institut für Virologie am Department für Hygiene, Mikrobiologie und Public Health	Bergthaler laboratory, CeMM Research Center for Molecular Medicine of the Austrian Academy of Sciences	Alexandra Popa et al
Austria/CeMM0121/2020	EPI_ISL_437978	2020-03-11	Institut für Virologie am Department für Hygiene, Mikrobiologie und Public Health	Bergthaler laboratory, CeMM Research Center for Molecular Medicine of the Austrian Academy of Sciences	Alexandra Popa et al
Austria/CeMM0123/2020	EPI_ISL_437979	2020-03-11	Institut für Virologie am Department für Hygiene, Mikrobiologie und Public Health	Bergthaler laboratory, CeMM Research Center for Molecular Medicine of the Austrian Academy of Sciences	Alexandra Popa et al
Austria/CeMM0124/2020	EPI_ISL_437980	2020-03-11	Institut für Virologie am Department für Hygiene, Mikrobiologie und Public Health	Bergthaler laboratory, CeMM Research Center for Molecular Medicine of the Austrian Academy of Sciences	Alexandra Popa et al
Austria/CeMM0125/2020	EPI_ISL_437981	2020-03-11	Institut für Virologie am Department für Hygiene, Mikrobiologie und Public Health	Bergthaler laboratory, CeMM Research Center for Molecular Medicine of the Austrian Academy of Sciences	Alexandra Popa et al
Austria/CeMM0126/2020	EPI_ISL_437982	2020-03-11	Institut für Virologie am Department für Hygiene, Mikrobiologie und Public Health	Bergthaler laboratory, CeMM Research Center for Molecular Medicine of the Austrian Academy of Sciences	Alexandra Popa et al
Austria/CeMM0127/2020	EPI_ISL_437983	2020-03-11	Institut für Virologie am Department für Hygiene, Mikrobiologie und Public Health	Bergthaler laboratory, CeMM Research Center for Molecular Medicine of the Austrian Academy of Sciences	Alexandra Popa et al
Austria/CeMM0128/2020	EPI_ISL_437984	2020-03-11	Institut für Virologie am Department für Hygiene, Mikrobiologie und Public Health	Bergthaler laboratory, CeMM Research Center for Molecular Medicine of the Austrian Academy of Sciences	Alexandra Popa et al
Austria/CeMM0132/2020	EPI_ISL_437985	2020-03-13	Institut für Virologie am Department für Hygiene, Mikrobiologie und Public Health	Bergthaler laboratory, CeMM Research Center for Molecular Medicine of the Austrian Academy of Sciences	Alexandra Popa et al
Austria/CeMM0133/2020	EPI_ISL_437986	2020-03-13	Institut für Virologie am Department für Hygiene, Mikrobiologie und Public Health	Bergthaler laboratory, CeMM Research Center for Molecular Medicine of the Austrian Academy of Sciences	Alexandra Popa et al
Austria/CeMM0134/2020	EPI_ISL_437987	2020-03-13	Institut für Virologie am Department für Hygiene, Mikrobiologie und Public Health	Bergthaler laboratory, CeMM Research Center for Molecular Medicine of the Austrian Academy of Sciences	Alexandra Popa et al
Austria/CeMM0135/2020	EPI_ISL_437988	2020-03-13	Institut für Virologie am Department für Hygiene, Mikrobiologie und Public Health	Bergthaler laboratory, CeMM Research Center for Molecular Medicine of the Austrian Academy of Sciences	Alexandra Popa et al
Austria/CeMM0136/2020	EPI_ISL_437989	2020-03-13	Institut für Virologie am Department für Hygiene, Mikrobiologie und Public Health	Bergthaler laboratory, CeMM Research Center for Molecular Medicine of the Austrian Academy of Sciences	Alexandra Popa et al
Austria/CeMM0137/2020	EPI_ISL_437990	2020-03-13	Institut für Virologie am Department für Hygiene, Mikrobiologie und Public Health	Bergthaler laboratory, CeMM Research Center for Molecular Medicine of the Austrian Academy of Sciences	Alexandra Popa et al
Austria/CeMM0139/2020	EPI_ISL_437991	2020-03-13	Institut für Virologie am Department für Hygiene, Mikrobiologie und Public Health	Bergthaler laboratory, CeMM Research Center for Molecular Medicine of the Austrian Academy of Sciences	Alexandra Popa et al
Austria/CeMM0140/2020	EPI_ISL_437992	2020-03-13	Institut für Virologie am Department für Hygiene, Mikrobiologie und Public Health	Bergthaler laboratory, CeMM Research Center for Molecular Medicine of the Austrian Academy of Sciences	Alexandra Popa et al
Austria/CeMM0142/2020	EPI_ISL_583563	2020-02-26	Center for Virology, Medical University of Vienna	Bergthaler laboratory, CeMM Research Center for Molecular Medicine of the Austrian Academy of Sciences	Alexandra Popa et al
Austria/CeMM0143/2020	EPI_ISL_437993	2020-02-27	Center for Virology, Medical University of Vienna	Bergthaler laboratory, CeMM Research Center for Molecular Medicine of the Austrian Academy of Sciences	Alexandra Popa et al
Austria/CeMM0146/2020	EPI_ISL_437994	2020-02-28	Center for Virology, Medical University of Vienna	Bergthaler laboratory, CeMM Research Center for Molecular Medicine of the Austrian Academy of Sciences	Alexandra Popa et al
Austria/CeMM0147/2020	EPI_ISL_437995	2020-02-28	Center for Virology, Medical University of Vienna	Bergthaler laboratory, CeMM Research Center for Molecular Medicine of the Austrian Academy of Sciences	Alexandra Popa et al
Austria/CeMM0148/2020	EPI_ISL_437996	2020-03-02	Center for Virology, Medical University of Vienna	Bergthaler laboratory, CeMM Research Center for Molecular Medicine of the Austrian Academy of Sciences	Alexandra Popa et al
Austria/CeMM0149/2020	EPI_ISL_437997	2020-03-03	Center for Virology, Medical University of Vienna	Bergthaler laboratory, CeMM Research Center for Molecular Medicine of the Austrian Academy of Sciences	Alexandra Popa et al
Austria/CeMM0150/2020	EPI_ISL_437998	2020-03-03	Center for Virology, Medical University of Vienna	Bergthaler laboratory, CeMM Research Center for Molecular Medicine of the Austrian Academy of Sciences	Alexandra Popa et al
Austria/CeMM0152/2020	EPI_ISL_583564	2020-03-03	Center for Virology, Medical University of Vienna	Bergthaler laboratory, CeMM Research Center for Molecular Medicine of the Austrian Academy of Sciences	Alexandra Popa et al
Austria/CeMM0153/2020	EPI_ISL_437999	2020-03-03	Center for Virology, Medical University of Vienna	Bergthaler laboratory, CeMM Research Center for Molecular Medicine of the Austrian Academy of Sciences	Alexandra Popa et al
Austria/CeMM0154/2020	EPI_ISL_438000	2020-03-03	Center for Virology, Medical University of Vienna	Bergthaler laboratory, CeMM Research Center for Molecular Medicine of the Austrian Academy of Sciences	Alexandra Popa et al
Austria/CeMM0155/2020	EPI_ISL_438001	2020-03-03	Center for Virology, Medical University of Vienna	Bergthaler laboratory, CeMM Research Center for Molecular Medicine of the Austrian Academy of Sciences	Alexandra Popa et al
Austria/CeMM0156/2020	EPI_ISL_438002	2020-03-03	Center for Virology, Medical University of Vienna	Bergthaler laboratory, CeMM Research Center for Molecular Medicine of the Austrian Academy of Sciences	Alexandra Popa et al
Austria/CeMM0157/2020	EPI_ISL_438003	2020-03-04	Center for Virology, Medical University of Vienna	Bergthaler laboratory, CeMM Research Center for Molecular Medicine of the Austrian Academy of Sciences	Alexandra Popa et al
Austria/CeMM0158/2020	EPI_ISL_438004	2020-03-04	Center for Virology, Medical University of Vienna	Bergthaler laboratory, CeMM Research Center for Molecular Medicine of the Austrian Academy of Sciences	Alexandra Popa et al
Austria/CeMM0159/2020	EPI_ISL_438005	2020-03-04	Center for Virology, Medical University of Vienna	Bergthaler laboratory, CeMM Research Center for Molecular Medicine of the Austrian Academy of Sciences	Alexandra Popa et al
Austria/CeMM0160/2020	EPI_ISL_438006	2020-03-04	Center for Virology, Medical University of Vienna	Bergthaler laboratory, CeMM Research Center for Molecular Medicine of the Austrian Academy of Sciences	Alexandra Popa et al
Austria/CeMM0161/2020	EPI_ISL_438007	2020-03-05	Center for Virology, Medical University of Vienna	Bergthaler laboratory, CeMM Research Center for Molecular Medicine of the Austrian Academy of Sciences	Alexandra Popa et al
Austria/CeMM0162/2020	EPI_ISL_438008	2020-03-05	Center for Virology, Medical University of Vienna	Bergthaler laboratory, CeMM Research Center for Molecular Medicine of the Austrian Academy of Sciences	Alexandra Popa et al
Austria/CeMM0163/2020	EPI_ISL_438009	2020-03-06	Center for Virology, Medical University of Vienna	Bergthaler laboratory, CeMM Research Center for Molecular Medicine of the Austrian Academy of Sciences	Alexandra Popa et al
Austria/CeMM0165/2020	EPI_ISL_438010	2020-03-06	Center for Virology, Medical University of Vienna	Bergthaler laboratory, CeMM Research Center for Molecular Medicine of the Austrian Academy of Sciences	Alexandra Popa et al
Austria/CeMM0166/2020	EPI_ISL_438011	2020-03-06	Center for Virology, Medical University of Vienna	Bergthaler laboratory, CeMM Research Center for Molecular Medicine of the Austrian Academy of Sciences	Alexandra Popa et al
Austria/CeMM0167/2020	EPI_ISL_438012	2020-03-06	Center for Virology, Medical University of Vienna	Bergthaler laboratory, CeMM Research Center for Molecular Medicine of the Austrian Academy of Sciences	Alexandra Popa et al
Austria/CeMM0168/2020	EPI_ISL_438013	2020-03-07	Center for Virology, Medical University of Vienna	Bergthaler laboratory, CeMM Research Center for Molecular Medicine of the Austrian Academy of Sciences	Alexandra Popa et al
Austria/CeMM0169/2020	EPI_ISL_438014	2020-03-07	Center for Virology, Medical University of Vienna	Bergthaler laboratory, CeMM Research Center for Molecular Medicine of the Austrian Academy of Sciences	Alexandra Popa et al
Austria/CeMM0170/2020	EPI_ISL_438015	2020-03-07	Center for Virology, Medical University of Vienna	Bergthaler laboratory, CeMM Research Center for Molecular Medicine of the Austrian Academy of Sciences	Alexandra Popa et al
Austria/CeMM0171/2020	EPI_ISL_438016	2020-03-07	Center for Virology, Medical University of Vienna	Bergthaler laboratory, CeMM Research Center for Molecular Medicine of the Austrian Academy of Sciences	Alexandra Popa et al
Austria/CeMM0172/2020	EPI_ISL_438017	2020-03-07	Center for Virology, Medical University of Vienna	Bergthaler laboratory, CeMM Research Center for Molecular Medicine of the Austrian Academy of Sciences	Alexandra Popa et al
Austria/CeMM0175/2020	EPI_ISL_438018	2020-03-08	Center for Virology, Medical University of Vienna	Bergthaler laboratory, CeMM Research Center for Molecular Medicine of the Austrian Academy of Sciences	Alexandra Popa et al
Austria/CeMM0176/2020	EPI_ISL_438019	2020-03-08	Center for Virology, Medical University of Vienna	Bergthaler laboratory, CeMM Research Center for Molecular Medicine of the Austrian Academy of Sciences	Alexandra Popa et al
Austria/CeMM0177/2020	EPI_ISL_438020	2020-03-08	Center for Virology, Medical University of Vienna	Bergthaler laboratory, CeMM Research Center for Molecular Medicine of the Austrian Academy of Sciences	Alexandra Popa et al
Austria/CeMM0178/2020	EPI_ISL_438021	2020-03-08	Center for Virology, Medical University of Vienna	Bergthaler laboratory, CeMM Research Center for Molecular Medicine of the Austrian Academy of Sciences	Alexandra Popa et al
Austria/CeMM0179/2020	EPI_ISL_583565	2020-03-08	Center for Virology, Medical University of Vienna	Bergthaler laboratory, CeMM Research Center for Molecular Medicine of the Austrian Academy of Sciences	Alexandra Popa et al
Austria/CeMM0180/2020	EPI_ISL_438022	2020-03-09	Center for Virology, Medical University of Vienna	Bergthaler laboratory, CeMM Research Center for Molecular Medicine of the Austrian Academy of Sciences	Alexandra Popa et al
Austria/CeMM0181/2020	EPI_ISL_438023	2020-03-09	Center for Virology, Medical University of Vienna	Bergthaler laboratory, CeMM Research Center for Molecular Medicine of the Austrian Academy of Sciences	Alexandra Popa et al
Austria/CeMM0182/2020	EPI_ISL_438024	2020-03-09	Center for Virology, Medical University of Vienna	Bergthaler laboratory, CeMM Research Center for Molecular Medicine of the Austrian Academy of Sciences	Alexandra Popa et al
Austria/CeMM0183/2020	EPI_ISL_438025	2020-03-10	Center for Virology, Medical University of Vienna	Bergthaler laboratory, CeMM Research Center for Molecular Medicine of the Austrian Academy of Sciences	Alexandra Popa et al
Austria/CeMM0184/2020	EPI_ISL_438026	2020-03-11	Center for Virology, Medical University of Vienna	Bergthaler laboratory, CeMM Research Center for Molecular Medicine of the Austrian Academy of Sciences	Alexandra Popa et al
Austria/CeMM0185/2020	EPI_ISL_438027	2020-03-11	Center for Virology, Medical University of Vienna	Bergthaler laboratory, CeMM Research Center for Molecular Medicine of the Austrian Academy of Sciences	Alexandra Popa et al
Austria/CeMM0186/2020	EPI_ISL_438028	2020-03-11	Center for Virology, Medical University of Vienna	Bergthaler laboratory, CeMM Research Center for Molecular Medicine of the Austrian Academy of Sciences	Alexandra Popa et al
Austria/CeMM0187/2020	EPI_ISL_475770	2020-03-12	Center for Virology, Medical University of Vienna	Bergthaler laboratory, CeMM Research Center for Molecular Medicine of the Austrian Academy of Sciences	Alexandra Popa et al
Austria/CeMM0188/2020	EPI_ISL_438029	2020-03-13	Center for Virology, Medical University of Vienna	Bergthaler laboratory, CeMM Research Center for Molecular Medicine of the Austrian Academy of Sciences	Alexandra Popa et al
Austria/CeMM0189/2020	EPI_ISL_438030	2020-03-13	Center for Virology, Medical University of Vienna	Bergthaler laboratory, CeMM Research Center for Molecular Medicine of the Austrian Academy of Sciences	Alexandra Popa et al
Austria/CeMM0190/2020	EPI_ISL_438031	2020-03-13	Center for Virology, Medical University of Vienna	Bergthaler laboratory, CeMM Research Center for Molecular Medicine of the Austrian Academy of Sciences	Alexandra Popa et al
Austria/CeMM0191/2020	EPI_ISL_438032	2020-03-13	Center for Virology, Medical University of Vienna	Bergthaler laboratory, CeMM Research Center for Molecular Medicine of the Austrian Academy of Sciences	Alexandra Popa et al
Austria/CeMM0192/2020	EPI_ISL_438033	2020-03-13	Center for Virology, Medical University of Vienna	Bergthaler laboratory, CeMM Research Center for Molecular Medicine of the Austrian Academy of Sciences	Alexandra Popa et al
Austria/CeMM0193/2020	EPI_ISL_438034	2020-03-14	Center for Virology, Medical University of Vienna	Bergthaler laboratory, CeMM Research Center for Molecular Medicine of the Austrian Academy of Sciences	Alexandra Popa et al
Austria/CeMM0194/2020	EPI_ISL_438035	2020-03-14	Center for Virology, Medical University of Vienna	Bergthaler laboratory, CeMM Research Center for Molecular Medicine of the Austrian Academy of Sciences	Alexandra Popa et al
Austria/CeMM0195/2020	EPI_ISL_438036	2020-03-14	Center for Virology, Medical University of Vienna	Bergthaler laboratory, CeMM Research Center for Molecular Medicine of the Austrian Academy of Sciences	Alexandra Popa et al
Austria/CeMM0196/2020	EPI_ISL_438037	2020-03-14	Center for Virology, Medical University of Vienna	Bergthaler laboratory, CeMM Research Center for Molecular Medicine of the Austrian Academy of Sciences	Alexandra Popa et al
Austria/CeMM0197/2020	EPI_ISL_438038	2020-03-14	Center for Virology, Medical University of Vienna	Bergthaler laboratory, CeMM Research Center for Molecular Medicine of the Austrian Academy of Sciences	Alexandra Popa et al
Austria/CeMM0198/2020	EPI_ISL_438039	2020-03-14	Center for Virology, Medical University of Vienna	Bergthaler laboratory, CeMM Research Center for Molecular Medicine of the Austrian Academy of Sciences	Alexandra Popa et al
Austria/CeMM0199/2020	EPI_ISL_438040	2020-03-15	Center for Virology, Medical University of Vienna	Bergthaler laboratory, CeMM Research Center for Molecular Medicine of the Austrian Academy of Sciences	Alexandra Popa et al
Austria/CeMM0200/2020	EPI_ISL_438041	2020-03-15	Center for Virology, Medical University of Vienna	Bergthaler laboratory, CeMM Research Center for Molecular Medicine of the Austrian Academy of Sciences	Alexandra Popa et al
Austria/CeMM0201/2020	EPI_ISL_438042	2020-03-15	Center for Virology, Medical University of Vienna	Bergthaler laboratory, CeMM Research Center for Molecular Medicine of the Austrian Academy of Sciences	Alexandra Popa et al
Austria/CeMM0203/2020	EPI_ISL_583566	2020-03-15	Center for Virology, Medical University of Vienna	Bergthaler laboratory, CeMM Research Center for Molecular Medicine of the Austrian Academy of Sciences	Alexandra Popa et al
Austria/CeMM0204/2020	EPI_ISL_438043	2020-03-15	Center for Virology, Medical University of Vienna	Bergthaler laboratory, CeMM Research Center for Molecular Medicine of the Austrian Academy of Sciences	Alexandra Popa et al
Austria/CeMM0205/2020	EPI_ISL_438044	2020-03-15	Center for Virology, Medical University of Vienna	Bergthaler laboratory, CeMM Research Center for Molecular Medicine of the Austrian Academy of Sciences	Alexandra Popa et al
Austria/CeMM0206/2020	EPI_ISL_438045	2020-03-15	Center for Virology, Medical University of Vienna	Bergthaler laboratory, CeMM Research Center for Molecular Medicine of the Austrian Academy of Sciences	Alexandra Popa et al
Austria/CeMM0209/2020	EPI_ISL_438046	2020-03-16	Center for Virology, Medical University of Vienna	Bergthaler laboratory, CeMM Research Center for Molecular Medicine of the Austrian Academy of Sciences	Alexandra Popa et al
Austria/CeMM0210/2020	EPI_ISL_438047	2020-03-16	Center for Virology, Medical University of Vienna	Bergthaler laboratory, CeMM Research Center for Molecular Medicine of the Austrian Academy of Sciences	Alexandra Popa et al
Austria/CeMM0212/2020	EPI_ISL_438048	2020-03-16	Center for Virology, Medical University of Vienna	Bergthaler laboratory, CeMM Research Center for Molecular Medicine of the Austrian Academy of Sciences	Alexandra Popa et al
Austria/CeMM0213/2020	EPI_ISL_438049	2020-03-16	Center for Virology, Medical University of Vienna	Bergthaler laboratory, CeMM Research Center for Molecular Medicine of the Austrian Academy of Sciences	Alexandra Popa et al
Austria/CeMM0216/2020	EPI_ISL_438050	2020-03-16	Center for Virology, Medical University of Vienna	Bergthaler laboratory, CeMM Research Center for Molecular Medicine of the Austrian Academy of Sciences	Alexandra Popa et al
Austria/CeMM0217/2020	EPI_ISL_438051	2020-03-16	Center for Virology, Medical University of Vienna	Bergthaler laboratory, CeMM Research Center for Molecular Medicine of the Austrian Academy of Sciences	Alexandra Popa et al
Austria/CeMM0218/2020	EPI_ISL_438052	2020-03-16	Center for Virology, Medical University of Vienna	Bergthaler laboratory, CeMM Research Center for Molecular Medicine of the Austrian Academy of Sciences	Alexandra Popa et al
Austria/CeMM0219/2020	EPI_ISL_438053	2020-03-16	Center for Virology, Medical University of Vienna	Bergthaler laboratory, CeMM Research Center for Molecular Medicine of the Austrian Academy of Sciences	Alexandra Popa et al
Austria/CeMM0220/2020	EPI_ISL_438054	2020-03-16	Center for Virology, Medical University of Vienna	Bergthaler laboratory, CeMM Research Center for Molecular Medicine of the Austrian Academy of Sciences	Alexandra Popa et al
Austria/CeMM0221/2020	EPI_ISL_438055	2020-03-16	Center for Virology, Medical University of Vienna	Bergthaler laboratory, CeMM Research Center for Molecular Medicine of the Austrian Academy of Sciences	Alexandra Popa et al
Austria/CeMM0222/2020	EPI_ISL_438056	2020-03-17	Center for Virology, Medical University of Vienna	Bergthaler laboratory, CeMM Research Center for Molecular Medicine of the Austrian Academy of Sciences	Alexandra Popa et al
Austria/CeMM0223/2020	EPI_ISL_438057	2020-03-17	Center for Virology, Medical University of Vienna	Bergthaler laboratory, CeMM Research Center for Molecular Medicine of the Austrian Academy of Sciences	Alexandra Popa et al
Austria/CeMM0224/2020	EPI_ISL_438058	2020-03-17	Center for Virology, Medical University of Vienna	Bergthaler laboratory, CeMM Research Center for Molecular Medicine of the Austrian Academy of Sciences	Alexandra Popa et al
Austria/CeMM0225/2020	EPI_ISL_438059	2020-03-17	Center for Virology, Medical University of Vienna	Bergthaler laboratory, CeMM Research Center for Molecular Medicine of the Austrian Academy of Sciences	Alexandra Popa et al
Austria/CeMM0226/2020	EPI_ISL_438060	2020-03-17	Center for Virology, Medical University of Vienna	Bergthaler laboratory, CeMM Research Center for Molecular Medicine of the Austrian Academy of Sciences	Alexandra Popa et al
Austria/CeMM0227/2020	EPI_ISL_475771	2020-03-18	Center for Virology, Medical University of Vienna	Bergthaler laboratory, CeMM Research Center for Molecular Medicine of the Austrian Academy of Sciences	Alexandra Popa et al
Austria/CeMM0228/2020	EPI_ISL_438061	2020-03-18	Center for Virology, Medical University of Vienna	Bergthaler laboratory, CeMM Research Center for Molecular Medicine of the Austrian Academy of Sciences	Alexandra Popa et al
Austria/CeMM0229/2020	EPI_ISL_438062	2020-03-18	Center for Virology, Medical University of Vienna	Bergthaler laboratory, CeMM Research Center for Molecular Medicine of the Austrian Academy of Sciences	Alexandra Popa et al
Austria/CeMM0230/2020	EPI_ISL_438063	2020-03-18	Center for Virology, Medical University of Vienna	Bergthaler laboratory, CeMM Research Center for Molecular Medicine of the Austrian Academy of Sciences	Alexandra Popa et al
Austria/CeMM0232/2020	EPI_ISL_438064	2020-03-18	Center for Virology, Medical University of Vienna	Bergthaler laboratory, CeMM Research Center for Molecular Medicine of the Austrian Academy of Sciences	Alexandra Popa et al
Austria/CeMM0233/2020	EPI_ISL_438065	2020-03-18	Center for Virology, Medical University of Vienna	Bergthaler laboratory, CeMM Research Center for Molecular Medicine of the Austrian Academy of Sciences	Alexandra Popa et al
Austria/CeMM0235/2020	EPI_ISL_438066	2020-03-19	Center for Virology, Medical University of Vienna	Bergthaler laboratory, CeMM Research Center for Molecular Medicine of the Austrian Academy of Sciences	Alexandra Popa et al
Austria/CeMM0236/2020	EPI_ISL_475772	2020-03-19	Center for Virology, Medical University of Vienna	Bergthaler laboratory, CeMM Research Center for Molecular Medicine of the Austrian Academy of Sciences	Alexandra Popa et al
Austria/CeMM0237/2020	EPI_ISL_438067	2020-03-19	Center for Virology, Medical University of Vienna	Bergthaler laboratory, CeMM Research Center for Molecular Medicine of the Austrian Academy of Sciences	Alexandra Popa et al
Austria/CeMM0238/2020	EPI_ISL_438068	2020-03-19	Center for Virology, Medical University of Vienna	Bergthaler laboratory, CeMM Research Center for Molecular Medicine of the Austrian Academy of Sciences	Alexandra Popa et al
Austria/CeMM0239/2020	EPI_ISL_438069	2020-03-19	Center for Virology, Medical University of Vienna	Bergthaler laboratory, CeMM Research Center for Molecular Medicine of the Austrian Academy of Sciences	Alexandra Popa et al
Austria/CeMM0240/2020	EPI_ISL_438070	2020-03-20	Center for Virology, Medical University of Vienna	Bergthaler laboratory, CeMM Research Center for Molecular Medicine of the Austrian Academy of Sciences	Alexandra Popa et al
Austria/CeMM0241/2020	EPI_ISL_438071	2020-03-20	Center for Virology, Medical University of Vienna	Bergthaler laboratory, CeMM Research Center for Molecular Medicine of the Austrian Academy of Sciences	Alexandra Popa et al
Austria/CeMM0242/2020	EPI_ISL_438072	2020-03-20	Center for Virology, Medical University of Vienna	Bergthaler laboratory, CeMM Research Center for Molecular Medicine of the Austrian Academy of Sciences	Alexandra Popa et al
Austria/CeMM0243/2020	EPI_ISL_438073	2020-03-20	Center for Virology, Medical University of Vienna	Bergthaler laboratory, CeMM Research Center for Molecular Medicine of the Austrian Academy of Sciences	Alexandra Popa et al
Austria/CeMM0244/2020	EPI_ISL_438074	2020-03-20	Center for Virology, Medical University of Vienna	Bergthaler laboratory, CeMM Research Center for Molecular Medicine of the Austrian Academy of Sciences	Alexandra Popa et al
Austria/CeMM0245/2020	EPI_ISL_438075	2020-03-20	Center for Virology, Medical University of Vienna	Bergthaler laboratory, CeMM Research Center for Molecular Medicine of the Austrian Academy of Sciences	Alexandra Popa et al
Austria/CeMM0246/2020	EPI_ISL_438076	2020-03-21	Center for Virology, Medical University of Vienna	Bergthaler laboratory, CeMM Research Center for Molecular Medicine of the Austrian Academy of Sciences	Alexandra Popa et al
Austria/CeMM0247/2020	EPI_ISL_438077	2020-03-21	Center for Virology, Medical University of Vienna	Bergthaler laboratory, CeMM Research Center for Molecular Medicine of the Austrian Academy of Sciences	Alexandra Popa et al
Austria/CeMM0248/2020	EPI_ISL_438078	2020-03-21	Center for Virology, Medical University of Vienna	Bergthaler laboratory, CeMM Research Center for Molecular Medicine of the Austrian Academy of Sciences	Alexandra Popa et al
Austria/CeMM0249/2020	EPI_ISL_438079	2020-03-21	Center for Virology, Medical University of Vienna	Bergthaler laboratory, CeMM Research Center for Molecular Medicine of the Austrian Academy of Sciences	Alexandra Popa et al
Austria/CeMM0250/2020	EPI_ISL_438080	2020-03-21	Center for Virology, Medical University of Vienna	Bergthaler laboratory, CeMM Research Center for Molecular Medicine of the Austrian Academy of Sciences	Alexandra Popa et al
Austria/CeMM0251/2020	EPI_ISL_438081	2020-03-21	Center for Virology, Medical University of Vienna	Bergthaler laboratory, CeMM Research Center for Molecular Medicine of the Austrian Academy of Sciences	Alexandra Popa et al
Austria/CeMM0252/2020	EPI_ISL_438082	2020-03-21	Center for Virology, Medical University of Vienna	Bergthaler laboratory, CeMM Research Center for Molecular Medicine of the Austrian Academy of Sciences	Alexandra Popa et al
Austria/CeMM0253/2020	EPI_ISL_583567	2020-03-21	Center for Virology, Medical University of Vienna	Bergthaler laboratory, CeMM Research Center for Molecular Medicine of the Austrian Academy of Sciences	Alexandra Popa et al
Austria/CeMM0254/2020	EPI_ISL_438083	2020-03-22	Center for Virology, Medical University of Vienna	Bergthaler laboratory, CeMM Research Center for Molecular Medicine of the Austrian Academy of Sciences	Alexandra Popa et al
Austria/CeMM0255/2020	EPI_ISL_438084	2020-03-22	Center for Virology, Medical University of Vienna	Bergthaler laboratory, CeMM Research Center for Molecular Medicine of the Austrian Academy of Sciences	Alexandra Popa et al
Austria/CeMM0256/2020	EPI_ISL_438085	2020-03-22	Center for Virology, Medical University of Vienna	Bergthaler laboratory, CeMM Research Center for Molecular Medicine of the Austrian Academy of Sciences	Alexandra Popa et al
Austria/CeMM0257/2020	EPI_ISL_438086	2020-03-22	Center for Virology, Medical University of Vienna	Bergthaler laboratory, CeMM Research Center for Molecular Medicine of the Austrian Academy of Sciences	Alexandra Popa et al
Austria/CeMM0258/2020	EPI_ISL_438087	2020-03-22	Center for Virology, Medical University of Vienna	Bergthaler laboratory, CeMM Research Center for Molecular Medicine of the Austrian Academy of Sciences	Alexandra Popa et al
Austria/CeMM0259/2020	EPI_ISL_438088	2020-03-23	Center for Virology, Medical University of Vienna	Bergthaler laboratory, CeMM Research Center for Molecular Medicine of the Austrian Academy of Sciences	Alexandra Popa et al
Austria/CeMM0260/2020	EPI_ISL_438089	2020-03-23	Center for Virology, Medical University of Vienna	Bergthaler laboratory, CeMM Research Center for Molecular Medicine of the Austrian Academy of Sciences	Alexandra Popa et al
Austria/CeMM0261/2020	EPI_ISL_438090	2020-03-23	Center for Virology, Medical University of Vienna	Bergthaler laboratory, CeMM Research Center for Molecular Medicine of the Austrian Academy of Sciences	Alexandra Popa et al
Austria/CeMM0262/2020	EPI_ISL_438091	2020-03-23	Center for Virology, Medical University of Vienna	Bergthaler laboratory, CeMM Research Center for Molecular Medicine of the Austrian Academy of Sciences	Alexandra Popa et al
Austria/CeMM0263/2020	EPI_ISL_438092	2020-03-23	Center for Virology, Medical University of Vienna	Bergthaler laboratory, CeMM Research Center for Molecular Medicine of the Austrian Academy of Sciences	Alexandra Popa et al
Austria/CeMM0264/2020	EPI_ISL_438093	2020-03-23	Center for Virology, Medical University of Vienna	Bergthaler laboratory, CeMM Research Center for Molecular Medicine of the Austrian Academy of Sciences	Alexandra Popa et al
Austria/CeMM0265/2020	EPI_ISL_438094	2020-03-23	Center for Virology, Medical University of Vienna	Bergthaler laboratory, CeMM Research Center for Molecular Medicine of the Austrian Academy of Sciences	Alexandra Popa et al
Austria/CeMM0266/2020	EPI_ISL_438095	2020-03-24	Center for Virology, Medical University of Vienna	Bergthaler laboratory, CeMM Research Center for Molecular Medicine of the Austrian Academy of Sciences	Alexandra Popa et al
Austria/CeMM0267/2020	EPI_ISL_438096	2020-03-24	Center for Virology, Medical University of Vienna	Bergthaler laboratory, CeMM Research Center for Molecular Medicine of the Austrian Academy of Sciences	Alexandra Popa et al
Austria/CeMM0268/2020	EPI_ISL_475773	2020-03-24	Center for Virology, Medical University of Vienna	Bergthaler laboratory, CeMM Research Center for Molecular Medicine of the Austrian Academy of Sciences	Alexandra Popa et al
Austria/CeMM0269/2020	EPI_ISL_438097	2020-03-24	Center for Virology, Medical University of Vienna	Bergthaler laboratory, CeMM Research Center for Molecular Medicine of the Austrian Academy of Sciences	Alexandra Popa et al
Austria/CeMM0271/2020	EPI_ISL_438098	2020-03-24	Center for Virology, Medical University of Vienna	Bergthaler laboratory, CeMM Research Center for Molecular Medicine of the Austrian Academy of Sciences	Alexandra Popa et al
Austria/CeMM0272/2020	EPI_ISL_438099	2020-03-24	Center for Virology, Medical University of Vienna	Bergthaler laboratory, CeMM Research Center for Molecular Medicine of the Austrian Academy of Sciences	Alexandra Popa et al
Austria/CeMM0273/2020	EPI_ISL_438100	2020-03-24	Center for Virology, Medical University of Vienna	Bergthaler laboratory, CeMM Research Center for Molecular Medicine of the Austrian Academy of Sciences	Alexandra Popa et al
Austria/CeMM0274/2020	EPI_ISL_438101	2020-03-24	Center for Virology, Medical University of Vienna	Bergthaler laboratory, CeMM Research Center for Molecular Medicine of the Austrian Academy of Sciences	Alexandra Popa et al
Austria/CeMM0275/2020	EPI_ISL_438102	2020-03-24	Center for Virology, Medical University of Vienna	Bergthaler laboratory, CeMM Research Center for Molecular Medicine of the Austrian Academy of Sciences	Alexandra Popa et al
Austria/CeMM0276/2020	EPI_ISL_438103	2020-03-25	Center for Virology, Medical University of Vienna	Bergthaler laboratory, CeMM Research Center for Molecular Medicine of the Austrian Academy of Sciences	Alexandra Popa et al
Austria/CeMM0277/2020	EPI_ISL_438104	2020-03-25	Center for Virology, Medical University of Vienna	Bergthaler laboratory, CeMM Research Center for Molecular Medicine of the Austrian Academy of Sciences	Alexandra Popa et al
Austria/CeMM0278/2020	EPI_ISL_438105	2020-03-25	Center for Virology, Medical University of Vienna	Bergthaler laboratory, CeMM Research Center for Molecular Medicine of the Austrian Academy of Sciences	Alexandra Popa et al
Austria/CeMM0279/2020	EPI_ISL_438106	2020-03-25	Center for Virology, Medical University of Vienna	Bergthaler laboratory, CeMM Research Center for Molecular Medicine of the Austrian Academy of Sciences	Alexandra Popa et al
Austria/CeMM0280/2020	EPI_ISL_438107	2020-03-25	Center for Virology, Medical University of Vienna	Bergthaler laboratory, CeMM Research Center for Molecular Medicine of the Austrian Academy of Sciences	Alexandra Popa et al
Austria/CeMM0281/2020	EPI_ISL_438108	2020-03-25	Center for Virology, Medical University of Vienna	Bergthaler laboratory, CeMM Research Center for Molecular Medicine of the Austrian Academy of Sciences	Alexandra Popa et al
Austria/CeMM0283/2020	EPI_ISL_438109	2020-03-25	Center for Virology, Medical University of Vienna	Bergthaler laboratory, CeMM Research Center for Molecular Medicine of the Austrian Academy of Sciences	Alexandra Popa et al
Austria/CeMM0284/2020	EPI_ISL_438110	2020-03-26	Center for Virology, Medical University of Vienna	Bergthaler laboratory, CeMM Research Center for Molecular Medicine of the Austrian Academy of Sciences	Alexandra Popa et al
Austria/CeMM0285/2020	EPI_ISL_438111	2020-03-26	Center for Virology, Medical University of Vienna	Bergthaler laboratory, CeMM Research Center for Molecular Medicine of the Austrian Academy of Sciences	Alexandra Popa et al
Austria/CeMM0286/2020	EPI_ISL_583568	2020-03-26	Center for Virology, Medical University of Vienna	Bergthaler laboratory, CeMM Research Center for Molecular Medicine of the Austrian Academy of Sciences	Alexandra Popa et al
Austria/CeMM0287/2020	EPI_ISL_438112	2020-03-26	Center for Virology, Medical University of Vienna	Bergthaler laboratory, CeMM Research Center for Molecular Medicine of the Austrian Academy of Sciences	Alexandra Popa et al
Austria/CeMM0288/2020	EPI_ISL_438113	2020-03-26	Center for Virology, Medical University of Vienna	Bergthaler laboratory, CeMM Research Center for Molecular Medicine of the Austrian Academy of Sciences	Alexandra Popa et al
Austria/CeMM0290/2020	EPI_ISL_438114	2020-03-27	Center for Virology, Medical University of Vienna	Bergthaler laboratory, CeMM Research Center for Molecular Medicine of the Austrian Academy of Sciences	Alexandra Popa et al
Austria/CeMM0291/2020	EPI_ISL_438115	2020-03-27	Center for Virology, Medical University of Vienna	Bergthaler laboratory, CeMM Research Center for Molecular Medicine of the Austrian Academy of Sciences	Alexandra Popa et al
Austria/CeMM0292/2020	EPI_ISL_438116	2020-03-27	Center for Virology, Medical University of Vienna	Bergthaler laboratory, CeMM Research Center for Molecular Medicine of the Austrian Academy of Sciences	Alexandra Popa et al
Austria/CeMM0294/2020	EPI_ISL_438117	2020-03-27	Center for Virology, Medical University of Vienna	Bergthaler laboratory, CeMM Research Center for Molecular Medicine of the Austrian Academy of Sciences	Alexandra Popa et al
Austria/CeMM0295/2020	EPI_ISL_438118	2020-03-27	Center for Virology, Medical University of Vienna	Bergthaler laboratory, CeMM Research Center for Molecular Medicine of the Austrian Academy of Sciences	Alexandra Popa et al
Austria/CeMM0296/2020	EPI_ISL_438119	2020-03-27	Center for Virology, Medical University of Vienna	Bergthaler laboratory, CeMM Research Center for Molecular Medicine of the Austrian Academy of Sciences	Alexandra Popa et al
Austria/CeMM0298/2020	EPI_ISL_475774	2020-03-27	Center for Virology, Medical University of Vienna	Bergthaler laboratory, CeMM Research Center for Molecular Medicine of the Austrian Academy of Sciences	Alexandra Popa et al
Austria/CeMM0299/2020	EPI_ISL_475775	2020-03-27	Center for Virology, Medical University of Vienna	Bergthaler laboratory, CeMM Research Center for Molecular Medicine of the Austrian Academy of Sciences	Alexandra Popa et al
Austria/CeMM0300/2020	EPI_ISL_475776	2020-03-27	Center for Virology, Medical University of Vienna	Bergthaler laboratory, CeMM Research Center for Molecular Medicine of the Austrian Academy of Sciences	Alexandra Popa et al
Austria/CeMM0301/2020	EPI_ISL_475777	2020-03-28	Center for Virology, Medical University of Vienna	Bergthaler laboratory, CeMM Research Center for Molecular Medicine of the Austrian Academy of Sciences	Alexandra Popa et al
Austria/CeMM0303/2020	EPI_ISL_475778	2020-03-29	Center for Virology, Medical University of Vienna	Bergthaler laboratory, CeMM Research Center for Molecular Medicine of the Austrian Academy of Sciences	Alexandra Popa et al
Austria/CeMM0304/2020	EPI_ISL_475779	2020-03-29	Center for Virology, Medical University of Vienna	Bergthaler laboratory, CeMM Research Center for Molecular Medicine of the Austrian Academy of Sciences	Alexandra Popa et al
Austria/CeMM0305/2020	EPI_ISL_475780	2020-03-29	Center for Virology, Medical University of Vienna	Bergthaler laboratory, CeMM Research Center for Molecular Medicine of the Austrian Academy of Sciences	Alexandra Popa et al
Austria/CeMM0307/2020	EPI_ISL_475781	2020-03-30	Center for Virology, Medical University of Vienna	Bergthaler laboratory, CeMM Research Center for Molecular Medicine of the Austrian Academy of Sciences	Alexandra Popa et al
Austria/CeMM0308/2020	EPI_ISL_475782	2020-03-30	Center for Virology, Medical University of Vienna	Bergthaler laboratory, CeMM Research Center for Molecular Medicine of the Austrian Academy of Sciences	Alexandra Popa et al
Austria/CeMM0311/2020	EPI_ISL_475783	2020-03-30	Center for Virology, Medical University of Vienna	Bergthaler laboratory, CeMM Research Center for Molecular Medicine of the Austrian Academy of Sciences	Alexandra Popa et al
Austria/CeMM0312/2020	EPI_ISL_475784	2020-03-30	Center for Virology, Medical University of Vienna	Bergthaler laboratory, CeMM Research Center for Molecular Medicine of the Austrian Academy of Sciences	Alexandra Popa et al
Austria/CeMM0313/2020	EPI_ISL_475785	2020-03-30	Center for Virology, Medical University of Vienna	Bergthaler laboratory, CeMM Research Center for Molecular Medicine of the Austrian Academy of Sciences	Alexandra Popa et al
Austria/CeMM0314/2020	EPI_ISL_475786	2020-03-30	Center for Virology, Medical University of Vienna	Bergthaler laboratory, CeMM Research Center for Molecular Medicine of the Austrian Academy of Sciences	Alexandra Popa et al
Austria/CeMM0315/2020	EPI_ISL_475787	2020-03-30	Center for Virology, Medical University of Vienna	Bergthaler laboratory, CeMM Research Center for Molecular Medicine of the Austrian Academy of Sciences	Alexandra Popa et al
Austria/CeMM0316/2020	EPI_ISL_583569	2020-03-30	Center for Virology, Medical University of Vienna	Bergthaler laboratory, CeMM Research Center for Molecular Medicine of the Austrian Academy of Sciences	Alexandra Popa et al
Austria/CeMM0317/2020	EPI_ISL_475788	2020-03-30	Center for Virology, Medical University of Vienna	Bergthaler laboratory, CeMM Research Center for Molecular Medicine of the Austrian Academy of Sciences	Alexandra Popa et al
Austria/CeMM0318/2020	EPI_ISL_475789	2020-03-30	Center for Virology, Medical University of Vienna	Bergthaler laboratory, CeMM Research Center for Molecular Medicine of the Austrian Academy of Sciences	Alexandra Popa et al
Austria/CeMM0319/2020	EPI_ISL_475790	2020-03-30	Center for Virology, Medical University of Vienna	Bergthaler laboratory, CeMM Research Center for Molecular Medicine of the Austrian Academy of Sciences	Alexandra Popa et al
Austria/CeMM0320/2020	EPI_ISL_475791	2020-03-30	Center for Virology, Medical University of Vienna	Bergthaler laboratory, CeMM Research Center for Molecular Medicine of the Austrian Academy of Sciences	Alexandra Popa et al
Austria/CeMM0321/2020	EPI_ISL_475792	2020-03-31	Center for Virology, Medical University of Vienna	Bergthaler laboratory, CeMM Research Center for Molecular Medicine of the Austrian Academy of Sciences	Alexandra Popa et al
Austria/CeMM0323/2020	EPI_ISL_475793	2020-04-01	Center for Virology, Medical University of Vienna	Bergthaler laboratory, CeMM Research Center for Molecular Medicine of the Austrian Academy of Sciences	Alexandra Popa et al
Austria/CeMM0324/2020	EPI_ISL_475794	2020-04-01	Center for Virology, Medical University of Vienna	Bergthaler laboratory, CeMM Research Center for Molecular Medicine of the Austrian Academy of Sciences	Alexandra Popa et al
Austria/CeMM0326/2020	EPI_ISL_475795	2020-04-01	Center for Virology, Medical University of Vienna	Bergthaler laboratory, CeMM Research Center for Molecular Medicine of the Austrian Academy of Sciences	Alexandra Popa et al
Austria/CeMM0329/2020	EPI_ISL_475796	2020-04-01	Center for Virology, Medical University of Vienna	Bergthaler laboratory, CeMM Research Center for Molecular Medicine of the Austrian Academy of Sciences	Alexandra Popa et al
Austria/CeMM0330/2020	EPI_ISL_475797	2020-04-01	Center for Virology, Medical University of Vienna	Bergthaler laboratory, CeMM Research Center for Molecular Medicine of the Austrian Academy of Sciences	Alexandra Popa et al
Austria/CeMM0331/2020	EPI_ISL_475798	2020-04-01	Center for Virology, Medical University of Vienna	Bergthaler laboratory, CeMM Research Center for Molecular Medicine of the Austrian Academy of Sciences	Alexandra Popa et al
Austria/CeMM0332/2020	EPI_ISL_583570	2020-04-01	Center for Virology, Medical University of Vienna	Bergthaler laboratory, CeMM Research Center for Molecular Medicine of the Austrian Academy of Sciences	Alexandra Popa et al
Austria/CeMM0333/2020	EPI_ISL_475799	2020-04-01	Center for Virology, Medical University of Vienna	Bergthaler laboratory, CeMM Research Center for Molecular Medicine of the Austrian Academy of Sciences	Alexandra Popa et al
Austria/CeMM0337/2020	EPI_ISL_475800	2020-04-03	Center for Virology, Medical University of Vienna	Bergthaler laboratory, CeMM Research Center for Molecular Medicine of the Austrian Academy of Sciences	Alexandra Popa et al
Austria/CeMM0339/2020	EPI_ISL_583571	2020-04-03	Center for Virology, Medical University of Vienna	Bergthaler laboratory, CeMM Research Center for Molecular Medicine of the Austrian Academy of Sciences	Alexandra Popa et al
Austria/CeMM0340/2020	EPI_ISL_475801	2020-04-03	Center for Virology, Medical University of Vienna	Bergthaler laboratory, CeMM Research Center for Molecular Medicine of the Austrian Academy of Sciences	Alexandra Popa et al
Austria/CeMM0341/2020	EPI_ISL_475802	2020-04-03	Center for Virology, Medical University of Vienna	Bergthaler laboratory, CeMM Research Center for Molecular Medicine of the Austrian Academy of Sciences	Alexandra Popa et al
Austria/CeMM0342/2020	EPI_ISL_475803	2020-04-03	Center for Virology, Medical University of Vienna	Bergthaler laboratory, CeMM Research Center for Molecular Medicine of the Austrian Academy of Sciences	Alexandra Popa et al
Austria/CeMM0343/2020	EPI_ISL_475804	2020-04-03	Center for Virology, Medical University of Vienna	Bergthaler laboratory, CeMM Research Center for Molecular Medicine of the Austrian Academy of Sciences	Alexandra Popa et al
Austria/CeMM0344/2020	EPI_ISL_475805	2020-04-03	Center for Virology, Medical University of Vienna	Bergthaler laboratory, CeMM Research Center for Molecular Medicine of the Austrian Academy of Sciences	Alexandra Popa et al
Austria/CeMM0346/2020	EPI_ISL_475806	2020-04-06	Center for Virology, Medical University of Vienna	Bergthaler laboratory, CeMM Research Center for Molecular Medicine of the Austrian Academy of Sciences	Alexandra Popa et al
Austria/CeMM0347/2020	EPI_ISL_475807	2020-04-06	Center for Virology, Medical University of Vienna	Bergthaler laboratory, CeMM Research Center for Molecular Medicine of the Austrian Academy of Sciences	Alexandra Popa et al
Austria/CeMM0349/2020	EPI_ISL_475808	2020-04-06	Center for Virology, Medical University of Vienna	Bergthaler laboratory, CeMM Research Center for Molecular Medicine of the Austrian Academy of Sciences	Alexandra Popa et al
Austria/CeMM0350/2020	EPI_ISL_475809	2020-04-06	Center for Virology, Medical University of Vienna	Bergthaler laboratory, CeMM Research Center for Molecular Medicine of the Austrian Academy of Sciences	Alexandra Popa et al
Austria/CeMM0351/2020	EPI_ISL_475810	2020-04-06	Center for Virology, Medical University of Vienna	Bergthaler laboratory, CeMM Research Center for Molecular Medicine of the Austrian Academy of Sciences	Alexandra Popa et al
Austria/CeMM0352/2020	EPI_ISL_475811	2020-04-06	Center for Virology, Medical University of Vienna	Bergthaler laboratory, CeMM Research Center for Molecular Medicine of the Austrian Academy of Sciences	Alexandra Popa et al
Austria/CeMM0355/2020	EPI_ISL_475812	2020-04-07	Center for Virology, Medical University of Vienna	Bergthaler laboratory, CeMM Research Center for Molecular Medicine of the Austrian Academy of Sciences	Alexandra Popa et al
Austria/CeMM0357/2020	EPI_ISL_438120	2020-03-19	Center for Virology, Medical University of Vienna	Bergthaler laboratory, CeMM Research Center for Molecular Medicine of the Austrian Academy of Sciences	Alexandra Popa et al
Austria/CeMM0358/2020	EPI_ISL_438121	2020-03-31	Center for Virology, Medical University of Vienna	Bergthaler laboratory, CeMM Research Center for Molecular Medicine of the Austrian Academy of Sciences	Alexandra Popa et al
Austria/CeMM0359/2020	EPI_ISL_438122	2020-04-02	Center for Virology, Medical University of Vienna	Bergthaler laboratory, CeMM Research Center for Molecular Medicine of the Austrian Academy of Sciences	Alexandra Popa et al
Austria/CeMM0360/2020	EPI_ISL_438123	2020-04-05	Center for Virology, Medical University of Vienna	Bergthaler laboratory, CeMM Research Center for Molecular Medicine of the Austrian Academy of Sciences	Alexandra Popa et al
Austria/CeMM0361/2020	EPI_ISL_438124	2020-03-22	Center for Virology, Medical University of Vienna	Bergthaler laboratory, CeMM Research Center for Molecular Medicine of the Austrian Academy of Sciences	Alexandra Popa et al
Austria/CeMM0362/2020	EPI_ISL_438125	2020-03-30	Center for Virology, Medical University of Vienna	Bergthaler laboratory, CeMM Research Center for Molecular Medicine of the Austrian Academy of Sciences	Alexandra Popa et al
Austria/CeMM0363/2020	EPI_ISL_438126	2020-04-02	Center for Virology, Medical University of Vienna	Bergthaler laboratory, CeMM Research Center for Molecular Medicine of the Austrian Academy of Sciences	Alexandra Popa et al
Austria/CeMM0364/2020	EPI_ISL_438127	2020-04-05	Center for Virology, Medical University of Vienna	Bergthaler laboratory, CeMM Research Center for Molecular Medicine of the Austrian Academy of Sciences	Alexandra Popa et al
Austria/CeMM0365/2020	EPI_ISL_438128	2020-04-07	Center for Virology, Medical University of Vienna	Bergthaler laboratory, CeMM Research Center for Molecular Medicine of the Austrian Academy of Sciences	Alexandra Popa et al
Austria/CeMM0366/2020	EPI_ISL_475813	2020-03-16	Institut für Virologie am Department für Hygiene, Mikrobiologie und Public Health	Bergthaler laboratory, CeMM Research Center for Molecular Medicine of the Austrian Academy of Sciences	Alexandra Popa et al
Austria/CeMM0367/2020	EPI_ISL_475814	2020-03-17	Institut für Virologie am Department für Hygiene, Mikrobiologie und Public Health	Bergthaler laboratory, CeMM Research Center for Molecular Medicine of the Austrian Academy of Sciences	Alexandra Popa et al
Austria/CeMM0368/2020	EPI_ISL_475815	2020-03-19	Institut für Virologie am Department für Hygiene, Mikrobiologie und Public Health	Bergthaler laboratory, CeMM Research Center for Molecular Medicine of the Austrian Academy of Sciences	Alexandra Popa et al
Austria/CeMM0370/2020	EPI_ISL_583572	2020-03-19	Institut für Virologie am Department für Hygiene, Mikrobiologie und Public Health	Bergthaler laboratory, CeMM Research Center for Molecular Medicine of the Austrian Academy of Sciences	Alexandra Popa et al
Austria/CeMM0371/2020	EPI_ISL_475816	2020-03-25	Institut für Virologie am Department für Hygiene, Mikrobiologie und Public Health	Bergthaler laboratory, CeMM Research Center for Molecular Medicine of the Austrian Academy of Sciences	Alexandra Popa et al
Austria/CeMM0372/2020	EPI_ISL_475817	2020-03-26	Institut für Virologie am Department für Hygiene, Mikrobiologie und Public Health	Bergthaler laboratory, CeMM Research Center for Molecular Medicine of the Austrian Academy of Sciences	Alexandra Popa et al
Austria/CeMM0373/2020	EPI_ISL_475818	2020-03-26	Institut für Virologie am Department für Hygiene, Mikrobiologie und Public Health	Bergthaler laboratory, CeMM Research Center for Molecular Medicine of the Austrian Academy of Sciences	Alexandra Popa et al
Austria/CeMM0375/2020	EPI_ISL_475819	2020-03-28	Institut für Virologie am Department für Hygiene, Mikrobiologie und Public Health	Bergthaler laboratory, CeMM Research Center for Molecular Medicine of the Austrian Academy of Sciences	Alexandra Popa et al
Austria/CeMM0376/2020	EPI_ISL_475820	2020-03-28	Institut für Virologie am Department für Hygiene, Mikrobiologie und Public Health	Bergthaler laboratory, CeMM Research Center for Molecular Medicine of the Austrian Academy of Sciences	Alexandra Popa et al
Austria/CeMM0377/2020	EPI_ISL_475821	2020-03-30	Institut für Virologie am Department für Hygiene, Mikrobiologie und Public Health	Bergthaler laboratory, CeMM Research Center for Molecular Medicine of the Austrian Academy of Sciences	Alexandra Popa et al
Austria/CeMM0379/2020	EPI_ISL_475822	2020-03-31	Institut für Virologie am Department für Hygiene, Mikrobiologie und Public Health	Bergthaler laboratory, CeMM Research Center for Molecular Medicine of the Austrian Academy of Sciences	Alexandra Popa et al
Austria/CeMM0380/2020	EPI_ISL_475823	2020-03-31	Institut für Virologie am Department für Hygiene, Mikrobiologie und Public Health	Bergthaler laboratory, CeMM Research Center for Molecular Medicine of the Austrian Academy of Sciences	Alexandra Popa et al
Austria/CeMM0381/2020	EPI_ISL_475824	2020-04-01	Institut für Virologie am Department für Hygiene, Mikrobiologie und Public Health	Bergthaler laboratory, CeMM Research Center for Molecular Medicine of the Austrian Academy of Sciences	Alexandra Popa et al
Austria/CeMM0382/2020	EPI_ISL_475825	2020-04-01	Institut für Virologie am Department für Hygiene, Mikrobiologie und Public Health	Bergthaler laboratory, CeMM Research Center for Molecular Medicine of the Austrian Academy of Sciences	Alexandra Popa et al
Austria/CeMM0384/2020	EPI_ISL_475826	2020-04-01	Institut für Virologie am Department für Hygiene, Mikrobiologie und Public Health	Bergthaler laboratory, CeMM Research Center for Molecular Medicine of the Austrian Academy of Sciences	Alexandra Popa et al
Austria/CeMM0385/2020	EPI_ISL_475827	2020-04-01	Institut für Virologie am Department für Hygiene, Mikrobiologie und Public Health	Bergthaler laboratory, CeMM Research Center for Molecular Medicine of the Austrian Academy of Sciences	Alexandra Popa et al
Austria/CeMM0386/2020	EPI_ISL_475828	2020-04-03	Institut für Virologie am Department für Hygiene, Mikrobiologie und Public Health	Bergthaler laboratory, CeMM Research Center for Molecular Medicine of the Austrian Academy of Sciences	Alexandra Popa et al
Austria/CeMM0388/2020	EPI_ISL_475829	2020-03-19	Institut für Virologie am Department für Hygiene, Mikrobiologie und Public Health	Bergthaler laboratory, CeMM Research Center for Molecular Medicine of the Austrian Academy of Sciences	Alexandra Popa et al
Austria/CeMM0390/2020	EPI_ISL_475830	2020-03-08	Austrian Agency for Health and Food Safety (AGES)	Bergthaler laboratory, CeMM Research Center for Molecular Medicine of the Austrian Academy of Sciences	Alexandra Popa et al
Austria/CeMM0391/2020	EPI_ISL_475831	2020-03-10	Austrian Agency for Health and Food Safety (AGES)	Bergthaler laboratory, CeMM Research Center for Molecular Medicine of the Austrian Academy of Sciences	Alexandra Popa et al
Austria/CeMM0392/2020	EPI_ISL_475832	2020-03-19	Austrian Agency for Health and Food Safety (AGES)	Bergthaler laboratory, CeMM Research Center for Molecular Medicine of the Austrian Academy of Sciences	Alexandra Popa et al
Austria/CeMM0393/2020	EPI_ISL_475833	2020-03-21	Austrian Agency for Health and Food Safety (AGES)	Bergthaler laboratory, CeMM Research Center for Molecular Medicine of the Austrian Academy of Sciences	Alexandra Popa et al
Austria/CeMM0395/2020	EPI_ISL_583573	2020-03-25	Austrian Agency for Health and Food Safety (AGES)	Bergthaler laboratory, CeMM Research Center for Molecular Medicine of the Austrian Academy of Sciences	Alexandra Popa et al
Austria/CeMM0397/2020	EPI_ISL_475834	2020-03-25	Austrian Agency for Health and Food Safety (AGES)	Bergthaler laboratory, CeMM Research Center for Molecular Medicine of the Austrian Academy of Sciences	Alexandra Popa et al
Austria/CeMM0400/2020	EPI_ISL_475835	2020-04-21	Austrian Agency for Health and Food Safety (AGES)	Bergthaler laboratory, CeMM Research Center for Molecular Medicine of the Austrian Academy of Sciences	Alexandra Popa et al
Austria/CeMM0401/2020	EPI_ISL_475836	2020-02-28	Austrian Agency for Health and Food Safety (AGES)	Bergthaler laboratory, CeMM Research Center for Molecular Medicine of the Austrian Academy of Sciences	Alexandra Popa et al
Austria/CeMM0402/2020	EPI_ISL_475837	2020-03-09	Austrian Agency for Health and Food Safety (AGES)	Bergthaler laboratory, CeMM Research Center for Molecular Medicine of the Austrian Academy of Sciences	Alexandra Popa et al
Austria/CeMM0403/2020	EPI_ISL_475838	2020-03-11	Austrian Agency for Health and Food Safety (AGES)	Bergthaler laboratory, CeMM Research Center for Molecular Medicine of the Austrian Academy of Sciences	Alexandra Popa et al
Austria/CeMM0404/2020	EPI_ISL_475839	2020-03-19	Austrian Agency for Health and Food Safety (AGES)	Bergthaler laboratory, CeMM Research Center for Molecular Medicine of the Austrian Academy of Sciences	Alexandra Popa et al
Austria/CeMM0408/2020	EPI_ISL_475840	2020-03-25	Austrian Agency for Health and Food Safety (AGES)	Bergthaler laboratory, CeMM Research Center for Molecular Medicine of the Austrian Academy of Sciences	Alexandra Popa et al
Austria/CeMM0409/2020	EPI_ISL_475841	2020-03-26	Austrian Agency for Health and Food Safety (AGES)	Bergthaler laboratory, CeMM Research Center for Molecular Medicine of the Austrian Academy of Sciences	Alexandra Popa et al
Austria/CeMM0412/2020	EPI_ISL_475842	2020-04-21	Austrian Agency for Health and Food Safety (AGES)	Bergthaler laboratory, CeMM Research Center for Molecular Medicine of the Austrian Academy of Sciences	Alexandra Popa et al
Austria/CeMM0413/2020	EPI_ISL_475843	2020-03-05	Austrian Agency for Health and Food Safety (AGES)	Bergthaler laboratory, CeMM Research Center for Molecular Medicine of the Austrian Academy of Sciences	Alexandra Popa et al
Austria/CeMM0414/2020	EPI_ISL_475844	2020-03-09	Austrian Agency for Health and Food Safety (AGES)	Bergthaler laboratory, CeMM Research Center for Molecular Medicine of the Austrian Academy of Sciences	Alexandra Popa et al
Austria/CeMM0417/2020	EPI_ISL_475845	2020-03-22	Austrian Agency for Health and Food Safety (AGES)	Bergthaler laboratory, CeMM Research Center for Molecular Medicine of the Austrian Academy of Sciences	Alexandra Popa et al
Austria/CeMM0418/2020	EPI_ISL_475846	2020-03-24	Austrian Agency for Health and Food Safety (AGES)	Bergthaler laboratory, CeMM Research Center for Molecular Medicine of the Austrian Academy of Sciences	Alexandra Popa et al
Austria/CeMM0419/2020	EPI_ISL_475847	2020-03-25	Austrian Agency for Health and Food Safety (AGES)	Bergthaler laboratory, CeMM Research Center for Molecular Medicine of the Austrian Academy of Sciences	Alexandra Popa et al
Austria/CeMM0420/2020	EPI_ISL_475848	2020-03-25	Austrian Agency for Health and Food Safety (AGES)	Bergthaler laboratory, CeMM Research Center for Molecular Medicine of the Austrian Academy of Sciences	Alexandra Popa et al
Austria/CeMM0421/2020	EPI_ISL_475849	2020-03-25	Austrian Agency for Health and Food Safety (AGES)	Bergthaler laboratory, CeMM Research Center for Molecular Medicine of the Austrian Academy of Sciences	Alexandra Popa et al
Austria/CeMM0422/2020	EPI_ISL_475850	2020-03-27	Austrian Agency for Health and Food Safety (AGES)	Bergthaler laboratory, CeMM Research Center for Molecular Medicine of the Austrian Academy of Sciences	Alexandra Popa et al
Austria/CeMM0423/2020	EPI_ISL_475851	2020-03-06	Austrian Agency for Health and Food Safety (AGES)	Bergthaler laboratory, CeMM Research Center for Molecular Medicine of the Austrian Academy of Sciences	Alexandra Popa et al
Austria/CeMM0424/2020	EPI_ISL_475852	2020-04-21	Austrian Agency for Health and Food Safety (AGES)	Bergthaler laboratory, CeMM Research Center for Molecular Medicine of the Austrian Academy of Sciences	Alexandra Popa et al
Austria/CeMM0425/2020	EPI_ISL_475853	2020-03-05	Austrian Agency for Health and Food Safety (AGES)	Bergthaler laboratory, CeMM Research Center for Molecular Medicine of the Austrian Academy of Sciences	Alexandra Popa et al
Austria/CeMM0426/2020	EPI_ISL_475854	2020-03-10	Austrian Agency for Health and Food Safety (AGES)	Bergthaler laboratory, CeMM Research Center for Molecular Medicine of the Austrian Academy of Sciences	Alexandra Popa et al
Austria/CeMM0427/2020	EPI_ISL_475855	2020-03-13	Austrian Agency for Health and Food Safety (AGES)	Bergthaler laboratory, CeMM Research Center for Molecular Medicine of the Austrian Academy of Sciences	Alexandra Popa et al
Austria/CeMM0428/2020	EPI_ISL_475856	2020-03-21	Austrian Agency for Health and Food Safety (AGES)	Bergthaler laboratory, CeMM Research Center for Molecular Medicine of the Austrian Academy of Sciences	Alexandra Popa et al
Austria/CeMM0430/2020	EPI_ISL_475857	2020-03-24	Austrian Agency for Health and Food Safety (AGES)	Bergthaler laboratory, CeMM Research Center for Molecular Medicine of the Austrian Academy of Sciences	Alexandra Popa et al
Austria/CeMM0431/2020	EPI_ISL_475858	2020-03-25	Austrian Agency for Health and Food Safety (AGES)	Bergthaler laboratory, CeMM Research Center for Molecular Medicine of the Austrian Academy of Sciences	Alexandra Popa et al
Austria/CeMM0432/2020	EPI_ISL_475859	2020-03-25	Austrian Agency for Health and Food Safety (AGES)	Bergthaler laboratory, CeMM Research Center for Molecular Medicine of the Austrian Academy of Sciences	Alexandra Popa et al
Austria/CeMM0433/2020	EPI_ISL_475860	2020-03-26	Austrian Agency for Health and Food Safety (AGES)	Bergthaler laboratory, CeMM Research Center for Molecular Medicine of the Austrian Academy of Sciences	Alexandra Popa et al
Austria/CeMM0435/2020	EPI_ISL_475861	2020-04-21	Austrian Agency for Health and Food Safety (AGES)	Bergthaler laboratory, CeMM Research Center for Molecular Medicine of the Austrian Academy of Sciences	Alexandra Popa et al
Austria/CeMM0436/2020	EPI_ISL_475862	2020-04-21	Austrian Agency for Health and Food Safety (AGES)	Bergthaler laboratory, CeMM Research Center for Molecular Medicine of the Austrian Academy of Sciences	Alexandra Popa et al
Austria/CeMM0439/2020	EPI_ISL_475863	2020-03-16	Austrian Agency for Health and Food Safety (AGES)	Bergthaler laboratory, CeMM Research Center for Molecular Medicine of the Austrian Academy of Sciences	Alexandra Popa et al
Austria/CeMM0441/2020	EPI_ISL_475864	2020-03-22	Austrian Agency for Health and Food Safety (AGES)	Bergthaler laboratory, CeMM Research Center for Molecular Medicine of the Austrian Academy of Sciences	Alexandra Popa et al
Austria/CeMM0446/2020	EPI_ISL_583574	2020-03-27	Austrian Agency for Health and Food Safety (AGES)	Bergthaler laboratory, CeMM Research Center for Molecular Medicine of the Austrian Academy of Sciences	Alexandra Popa et al
Austria/CeMM0448/2020	EPI_ISL_475865	2020-04-21	Austrian Agency for Health and Food Safety (AGES)	Bergthaler laboratory, CeMM Research Center for Molecular Medicine of the Austrian Academy of Sciences	Alexandra Popa et al
Austria/CeMM0449/2020	EPI_ISL_475866	2020-03-05	Austrian Agency for Health and Food Safety (AGES)	Bergthaler laboratory, CeMM Research Center for Molecular Medicine of the Austrian Academy of Sciences	Alexandra Popa et al
Austria/CeMM0450/2020	EPI_ISL_583575	2020-03-10	Austrian Agency for Health and Food Safety (AGES)	Bergthaler laboratory, CeMM Research Center for Molecular Medicine of the Austrian Academy of Sciences	Alexandra Popa et al
Austria/CeMM0451/2020	EPI_ISL_475867	2020-03-16	Austrian Agency for Health and Food Safety (AGES)	Bergthaler laboratory, CeMM Research Center for Molecular Medicine of the Austrian Academy of Sciences	Alexandra Popa et al
Austria/CeMM0452/2020	EPI_ISL_475868	2020-03-22	Austrian Agency for Health and Food Safety (AGES)	Bergthaler laboratory, CeMM Research Center for Molecular Medicine of the Austrian Academy of Sciences	Alexandra Popa et al
Austria/CeMM0453/2020	EPI_ISL_583576	2020-03-22	Austrian Agency for Health and Food Safety (AGES)	Bergthaler laboratory, CeMM Research Center for Molecular Medicine of the Austrian Academy of Sciences	Alexandra Popa et al
Austria/CeMM0454/2020	EPI_ISL_475869	2020-03-25	Austrian Agency for Health and Food Safety (AGES)	Bergthaler laboratory, CeMM Research Center for Molecular Medicine of the Austrian Academy of Sciences	Alexandra Popa et al
Austria/CeMM0458/2020	EPI_ISL_475870	2020-04-05	Austrian Agency for Health and Food Safety (AGES)	Bergthaler laboratory, CeMM Research Center for Molecular Medicine of the Austrian Academy of Sciences	Alexandra Popa et al
Austria/CeMM0460/2020	EPI_ISL_475871	2020-03-06	Austrian Agency for Health and Food Safety (AGES)	Bergthaler laboratory, CeMM Research Center for Molecular Medicine of the Austrian Academy of Sciences	Alexandra Popa et al
Austria/CeMM0461/2020	EPI_ISL_475872	2020-03-07	Austrian Agency for Health and Food Safety (AGES)	Bergthaler laboratory, CeMM Research Center for Molecular Medicine of the Austrian Academy of Sciences	Alexandra Popa et al
Austria/CeMM0462/2020	EPI_ISL_475873	2020-03-10	Austrian Agency for Health and Food Safety (AGES)	Bergthaler laboratory, CeMM Research Center for Molecular Medicine of the Austrian Academy of Sciences	Alexandra Popa et al
Austria/CeMM0463/2020	EPI_ISL_475874	2020-03-16	Austrian Agency for Health and Food Safety (AGES)	Bergthaler laboratory, CeMM Research Center for Molecular Medicine of the Austrian Academy of Sciences	Alexandra Popa et al
Austria/CeMM0466/2020	EPI_ISL_475875	2020-03-25	Austrian Agency for Health and Food Safety (AGES)	Bergthaler laboratory, CeMM Research Center for Molecular Medicine of the Austrian Academy of Sciences	Alexandra Popa et al
Austria/CeMM0468/2020	EPI_ISL_475876	2020-03-25	Austrian Agency for Health and Food Safety (AGES)	Bergthaler laboratory, CeMM Research Center for Molecular Medicine of the Austrian Academy of Sciences	Alexandra Popa et al
Austria/CeMM0472/2020	EPI_ISL_475877	2020-03-06	Austrian Agency for Health and Food Safety (AGES)	Bergthaler laboratory, CeMM Research Center for Molecular Medicine of the Austrian Academy of Sciences	Alexandra Popa et al
Austria/CeMM0473/2020	EPI_ISL_475878	2020-03-07	Austrian Agency for Health and Food Safety (AGES)	Bergthaler laboratory, CeMM Research Center for Molecular Medicine of the Austrian Academy of Sciences	Alexandra Popa et al
Austria/CeMM0474/2020	EPI_ISL_475879	2020-03-10	Austrian Agency for Health and Food Safety (AGES)	Bergthaler laboratory, CeMM Research Center for Molecular Medicine of the Austrian Academy of Sciences	Alexandra Popa et al
Austria/CeMM0475/2020	EPI_ISL_475880	2020-03-16	Austrian Agency for Health and Food Safety (AGES)	Bergthaler laboratory, CeMM Research Center for Molecular Medicine of the Austrian Academy of Sciences	Alexandra Popa et al
Austria/CeMM0477/2020	EPI_ISL_475881	2020-03-23	Austrian Agency for Health and Food Safety (AGES)	Bergthaler laboratory, CeMM Research Center for Molecular Medicine of the Austrian Academy of Sciences	Alexandra Popa et al
Austria/CeMM0479/2020	EPI_ISL_475882	2020-03-25	Austrian Agency for Health and Food Safety (AGES)	Bergthaler laboratory, CeMM Research Center for Molecular Medicine of the Austrian Academy of Sciences	Alexandra Popa et al
Austria/CeMM0480/2020	EPI_ISL_475883	2020-03-25	Austrian Agency for Health and Food Safety (AGES)	Bergthaler laboratory, CeMM Research Center for Molecular Medicine of the Austrian Academy of Sciences	Alexandra Popa et al
Austria/CeMM0481/2020	EPI_ISL_475884	2020-03-27	Austrian Agency for Health and Food Safety (AGES)	Bergthaler laboratory, CeMM Research Center for Molecular Medicine of the Austrian Academy of Sciences	Alexandra Popa et al
Austria/CeMM0483/2020	EPI_ISL_475885	2020-04-21	Austrian Agency for Health and Food Safety (AGES)	Bergthaler laboratory, CeMM Research Center for Molecular Medicine of the Austrian Academy of Sciences	Alexandra Popa et al
Austria/CeMM0484/2020	EPI_ISL_475886	2020-03-06	Austrian Agency for Health and Food Safety (AGES)	Bergthaler laboratory, CeMM Research Center for Molecular Medicine of the Austrian Academy of Sciences	Alexandra Popa et al
Austria/CeMM0488/2020	EPI_ISL_583577	2020-03-18	Austrian Agency for Health and Food Safety (AGES)	Bergthaler laboratory, CeMM Research Center for Molecular Medicine of the Austrian Academy of Sciences	Alexandra Popa et al
Austria/CeMM0489/2020	EPI_ISL_583578	2020-03-22	Austrian Agency for Health and Food Safety (AGES)	Bergthaler laboratory, CeMM Research Center for Molecular Medicine of the Austrian Academy of Sciences	Alexandra Popa et al
Austria/CeMM0490/2020	EPI_ISL_583579	2020-03-21	Institute for Medical and Chemical Laboratory Diagnostics, Kepler Universitätsklinikum	Bergthaler laboratory, CeMM Research Center for Molecular Medicine of the Austrian Academy of Sciences	Alexandra Popa et al
Austria/CeMM0491/2020	EPI_ISL_583580	2020-03-27	Institute for Medical and Chemical Laboratory Diagnostics, Kepler Universitätsklinikum	Bergthaler laboratory, CeMM Research Center for Molecular Medicine of the Austrian Academy of Sciences	Alexandra Popa et al
Austria/CeMM0492/2020	EPI_ISL_583581	2020-03-26	Institute for Medical and Chemical Laboratory Diagnostics, Kepler Universitätsklinikum	Bergthaler laboratory, CeMM Research Center for Molecular Medicine of the Austrian Academy of Sciences	Alexandra Popa et al
Austria/CeMM0493/2020	EPI_ISL_583582	2020-03-26	Institute for Medical and Chemical Laboratory Diagnostics, Kepler Universitätsklinikum	Bergthaler laboratory, CeMM Research Center for Molecular Medicine of the Austrian Academy of Sciences	Alexandra Popa et al
Austria/CeMM0494/2020	EPI_ISL_583583	2020-03-17	Institute for Medical and Chemical Laboratory Diagnostics, Kepler Universitätsklinikum	Bergthaler laboratory, CeMM Research Center for Molecular Medicine of the Austrian Academy of Sciences	Alexandra Popa et al
Austria/CeMM0495/2020	EPI_ISL_583584	2020-03-26	Institute for Medical and Chemical Laboratory Diagnostics, Kepler Universitätsklinikum	Bergthaler laboratory, CeMM Research Center for Molecular Medicine of the Austrian Academy of Sciences	Alexandra Popa et al
Austria/CeMM0496/2020	EPI_ISL_583585	2020-03-17	Institute for Medical and Chemical Laboratory Diagnostics, Kepler Universitätsklinikum	Bergthaler laboratory, CeMM Research Center for Molecular Medicine of the Austrian Academy of Sciences	Alexandra Popa et al
Austria/CeMM0497/2020	EPI_ISL_583586	2020-03-26	Institute for Medical and Chemical Laboratory Diagnostics, Kepler Universitätsklinikum	Bergthaler laboratory, CeMM Research Center for Molecular Medicine of the Austrian Academy of Sciences	Alexandra Popa et al
Austria/CeMM0499/2020	EPI_ISL_583587	2020-03-26	Institute for Medical and Chemical Laboratory Diagnostics, Kepler Universitätsklinikum	Bergthaler laboratory, CeMM Research Center for Molecular Medicine of the Austrian Academy of Sciences	Alexandra Popa et al
Austria/CeMM0500/2020	EPI_ISL_583588	2020-03-25	Institute for Medical and Chemical Laboratory Diagnostics, Kepler Universitätsklinikum	Bergthaler laboratory, CeMM Research Center for Molecular Medicine of the Austrian Academy of Sciences	Alexandra Popa et al
Austria/CeMM0501/2020	EPI_ISL_583589	2020-04-01	Institute for Medical and Chemical Laboratory Diagnostics, Kepler Universitätsklinikum	Bergthaler laboratory, CeMM Research Center for Molecular Medicine of the Austrian Academy of Sciences	Alexandra Popa et al
Austria/CeMM0503/2020	EPI_ISL_583590	2020-04-08	Institute for Medical and Chemical Laboratory Diagnostics, Kepler Universitätsklinikum	Bergthaler laboratory, CeMM Research Center for Molecular Medicine of the Austrian Academy of Sciences	Alexandra Popa et al
Austria/CeMM0504/2020	EPI_ISL_583591	2020-03-28	Institute for Medical and Chemical Laboratory Diagnostics, Kepler Universitätsklinikum	Bergthaler laboratory, CeMM Research Center for Molecular Medicine of the Austrian Academy of Sciences	Alexandra Popa et al
Austria/CeMM0505/2020	EPI_ISL_583592	2020-03-22	Institute for Medical and Chemical Laboratory Diagnostics, Kepler Universitätsklinikum	Bergthaler laboratory, CeMM Research Center for Molecular Medicine of the Austrian Academy of Sciences	Alexandra Popa et al
Austria/CeMM0506/2020	EPI_ISL_583593	2020-03-13	Institute for Medical and Chemical Laboratory Diagnostics, Kepler Universitätsklinikum	Bergthaler laboratory, CeMM Research Center for Molecular Medicine of the Austrian Academy of Sciences	Alexandra Popa et al
Austria/CeMM0508/2020	EPI_ISL_583594	2020-03-28	Institute for Medical and Chemical Laboratory Diagnostics, Kepler Universitätsklinikum	Bergthaler laboratory, CeMM Research Center for Molecular Medicine of the Austrian Academy of Sciences	Alexandra Popa et al
Austria/CeMM0509/2020	EPI_ISL_583595	2020-03-23	Institute for Medical and Chemical Laboratory Diagnostics, Kepler Universitätsklinikum	Bergthaler laboratory, CeMM Research Center for Molecular Medicine of the Austrian Academy of Sciences	Alexandra Popa et al
Austria/CeMM0510/2020	EPI_ISL_583596	2020-03-17	Institute for Medical and Chemical Laboratory Diagnostics, Kepler Universitätsklinikum	Bergthaler laboratory, CeMM Research Center for Molecular Medicine of the Austrian Academy of Sciences	Alexandra Popa et al
Austria/CeMM0512/2020	EPI_ISL_583597	2020-03-11	Institute for Medical and Chemical Laboratory Diagnostics, Kepler Universitätsklinikum	Bergthaler laboratory, CeMM Research Center for Molecular Medicine of the Austrian Academy of Sciences	Alexandra Popa et al
Austria/CeMM0513/2020	EPI_ISL_583598	2020-03-18	Institute for Medical and Chemical Laboratory Diagnostics, Kepler Universitätsklinikum	Bergthaler laboratory, CeMM Research Center for Molecular Medicine of the Austrian Academy of Sciences	Alexandra Popa et al
Austria/CeMM0514/2020	EPI_ISL_475887	2020-03-27	Zentralinstitut für medizinische und chemische Labordiagnostik, Universitätskliniken Insbruck	Bergthaler laboratory, CeMM Research Center for Molecular Medicine of the Austrian Academy of Sciences	Alexandra Popa et al
Austria/CeMM0515/2020	EPI_ISL_475888	2020-03-28	Zentralinstitut für medizinische und chemische Labordiagnostik, Universitätskliniken Insbruck	Bergthaler laboratory, CeMM Research Center for Molecular Medicine of the Austrian Academy of Sciences	Alexandra Popa et al
Austria/CeMM0516/2020	EPI_ISL_475889	2020-03-28	Zentralinstitut für medizinische und chemische Labordiagnostik, Universitätskliniken Insbruck	Bergthaler laboratory, CeMM Research Center for Molecular Medicine of the Austrian Academy of Sciences	Alexandra Popa et al
Austria/CeMM0517/2020	EPI_ISL_475890	2020-03-28	Zentralinstitut für medizinische und chemische Labordiagnostik, Universitätskliniken Insbruck	Bergthaler laboratory, CeMM Research Center for Molecular Medicine of the Austrian Academy of Sciences	Alexandra Popa et al
Austria/CeMM0519/2020	EPI_ISL_475891	2020-03-30	Zentralinstitut für medizinische und chemische Labordiagnostik, Universitätskliniken Insbruck	Bergthaler laboratory, CeMM Research Center for Molecular Medicine of the Austrian Academy of Sciences	Alexandra Popa et al
Austria/CeMM0520/2020	EPI_ISL_475892	2020-03-31	Zentralinstitut für medizinische und chemische Labordiagnostik, Universitätskliniken Insbruck	Bergthaler laboratory, CeMM Research Center for Molecular Medicine of the Austrian Academy of Sciences	Alexandra Popa et al
Austria/CeMM0521/2020	EPI_ISL_475893	2020-03-31	Zentralinstitut für medizinische und chemische Labordiagnostik, Universitätskliniken Insbruck	Bergthaler laboratory, CeMM Research Center for Molecular Medicine of the Austrian Academy of Sciences	Alexandra Popa et al
Austria/CeMM0523/2020	EPI_ISL_583599	2020-04-01	Zentralinstitut für medizinische und chemische Labordiagnostik, Universitätskliniken Insbruck	Bergthaler laboratory, CeMM Research Center for Molecular Medicine of the Austrian Academy of Sciences	Alexandra Popa et al
Austria/CeMM0527/2020	EPI_ISL_475894	2020-04-02	Zentralinstitut für medizinische und chemische Labordiagnostik, Universitätskliniken Insbruck	Bergthaler laboratory, CeMM Research Center for Molecular Medicine of the Austrian Academy of Sciences	Alexandra Popa et al
Austria/CeMM0528/2020	EPI_ISL_475895	2020-04-03	Zentralinstitut für medizinische und chemische Labordiagnostik, Universitätskliniken Insbruck	Bergthaler laboratory, CeMM Research Center for Molecular Medicine of the Austrian Academy of Sciences	Alexandra Popa et al
Austria/CeMM0530/2020	EPI_ISL_475896	2020-04-03	Zentralinstitut für medizinische und chemische Labordiagnostik, Universitätskliniken Insbruck	Bergthaler laboratory, CeMM Research Center for Molecular Medicine of the Austrian Academy of Sciences	Alexandra Popa et al
Austria/CeMM0532/2020	EPI_ISL_475897	2020-04-05	Zentralinstitut für medizinische und chemische Labordiagnostik, Universitätskliniken Insbruck	Bergthaler laboratory, CeMM Research Center for Molecular Medicine of the Austrian Academy of Sciences	Alexandra Popa et al
Austria/CeMM0534/2020	EPI_ISL_475898	2020-04-06	Zentralinstitut für medizinische und chemische Labordiagnostik, Universitätskliniken Insbruck	Bergthaler laboratory, CeMM Research Center for Molecular Medicine of the Austrian Academy of Sciences	Alexandra Popa et al
Austria/CeMM0536/2020	EPI_ISL_475899	2020-04-07	Zentralinstitut für medizinische und chemische Labordiagnostik, Universitätskliniken Insbruck	Bergthaler laboratory, CeMM Research Center for Molecular Medicine of the Austrian Academy of Sciences	Alexandra Popa et al
Austria/CeMM0538/2020	EPI_ISL_475900	2020-04-07	Zentralinstitut für medizinische und chemische Labordiagnostik, Universitätskliniken Insbruck	Bergthaler laboratory, CeMM Research Center for Molecular Medicine of the Austrian Academy of Sciences	Alexandra Popa et al
Austria/CeMM0539/2020	EPI_ISL_475901	2020-04-07	Zentralinstitut für medizinische und chemische Labordiagnostik, Universitätskliniken Insbruck	Bergthaler laboratory, CeMM Research Center for Molecular Medicine of the Austrian Academy of Sciences	Alexandra Popa et al
Austria/CeMM0540/2020	EPI_ISL_475902	2020-04-08	Zentralinstitut für medizinische und chemische Labordiagnostik, Universitätskliniken Insbruck	Bergthaler laboratory, CeMM Research Center for Molecular Medicine of the Austrian Academy of Sciences	Alexandra Popa et al
Austria/CeMM0546/2020	EPI_ISL_475903	2020-04-28	Zentralinstitut für medizinische und chemische Labordiagnostik, Universitätskliniken Insbruck	Bergthaler laboratory, CeMM Research Center for Molecular Medicine of the Austrian Academy of Sciences	Alexandra Popa et al
Austria/CeMM0553/2020	EPI_ISL_475904	2020-05-04	Zentralinstitut für medizinische und chemische Labordiagnostik, Universitätskliniken Insbruck	Bergthaler laboratory, CeMM Research Center for Molecular Medicine of the Austrian Academy of Sciences	Alexandra Popa et al
Austria/CeMM0554/2020	EPI_ISL_475905	2020-03-17	Zentralinstitut für medizinische und chemische Labordiagnostik, Universitätskliniken Insbruck	Bergthaler laboratory, CeMM Research Center for Molecular Medicine of the Austrian Academy of Sciences	Alexandra Popa et al
Austria/CeMM0555/2020	EPI_ISL_475906	2020-03-16	Zentralinstitut für medizinische und chemische Labordiagnostik, Universitätskliniken Insbruck	Bergthaler laboratory, CeMM Research Center for Molecular Medicine of the Austrian Academy of Sciences	Alexandra Popa et al
Austria/CeMM0556/2020	EPI_ISL_475907	2020-03-16	Zentralinstitut für medizinische und chemische Labordiagnostik, Universitätskliniken Insbruck	Bergthaler laboratory, CeMM Research Center for Molecular Medicine of the Austrian Academy of Sciences	Alexandra Popa et al
Austria/CeMM0557/2020	EPI_ISL_475908	2020-03-16	Zentralinstitut für medizinische und chemische Labordiagnostik, Universitätskliniken Insbruck	Bergthaler laboratory, CeMM Research Center for Molecular Medicine of the Austrian Academy of Sciences	Alexandra Popa et al
Austria/CeMM0558/2020	EPI_ISL_475909	2020-03-16	Zentralinstitut für medizinische und chemische Labordiagnostik, Universitätskliniken Insbruck	Bergthaler laboratory, CeMM Research Center for Molecular Medicine of the Austrian Academy of Sciences	Alexandra Popa et al
Austria/CeMM0559/2020	EPI_ISL_475910	2020-03-11	Klinikum Wels-Grieskirchen	Bergthaler laboratory, CeMM Research Center for Molecular Medicine of the Austrian Academy of Sciences	Alexandra Popa et al
Austria/CeMM0560/2020	EPI_ISL_475911	2020-03-31	Klinikum Wels-Grieskirchen	Bergthaler laboratory, CeMM Research Center for Molecular Medicine of the Austrian Academy of Sciences	Alexandra Popa et al
Austria/CeMM0562/2020	EPI_ISL_475912	2020-03-12	Klinikum Wels-Grieskirchen	Bergthaler laboratory, CeMM Research Center for Molecular Medicine of the Austrian Academy of Sciences	Alexandra Popa et al
Austria/CeMM0563/2020	EPI_ISL_475913	2020-03-10	Klinikum Wels-Grieskirchen	Bergthaler laboratory, CeMM Research Center for Molecular Medicine of the Austrian Academy of Sciences	Alexandra Popa et al
Austria/CeMM0564/2020	EPI_ISL_475914	2020-03-31	Klinikum Wels-Grieskirchen	Bergthaler laboratory, CeMM Research Center for Molecular Medicine of the Austrian Academy of Sciences	Alexandra Popa et al
Austria/CeMM0565/2020	EPI_ISL_475915	2020-04-15	Klinikum Wels-Grieskirchen	Bergthaler laboratory, CeMM Research Center for Molecular Medicine of the Austrian Academy of Sciences	Alexandra Popa et al
Austria/CeMM0566/2020	EPI_ISL_475916	2020-03-27	Institut für Virologie am Department für Hygiene, Mikrobiologie und Public Health	Bergthaler laboratory, CeMM Research Center for Molecular Medicine of the Austrian Academy of Sciences	Alexandra Popa et al
Austria/CeMM0567/2020	EPI_ISL_475917	2020-03-19	Institut für Virologie am Department für Hygiene, Mikrobiologie und Public Health	Bergthaler laboratory, CeMM Research Center for Molecular Medicine of the Austrian Academy of Sciences	Alexandra Popa et al
Austria/CeMM0568/2020	EPI_ISL_475918	2020-03-19	Institut für Virologie am Department für Hygiene, Mikrobiologie und Public Health	Bergthaler laboratory, CeMM Research Center for Molecular Medicine of the Austrian Academy of Sciences	Alexandra Popa et al
Austria/CeMM0570/2020	EPI_ISL_475919	2020-03-11	Institut für Virologie am Department für Hygiene, Mikrobiologie und Public Health	Bergthaler laboratory, CeMM Research Center for Molecular Medicine of the Austrian Academy of Sciences	Alexandra Popa et al
Austria/CeMM0571/2020	EPI_ISL_475920	2020-03-11	Institut für Virologie am Department für Hygiene, Mikrobiologie und Public Health	Bergthaler laboratory, CeMM Research Center for Molecular Medicine of the Austrian Academy of Sciences	Alexandra Popa et al
Austria/CeMM0572/2020	EPI_ISL_475921	2020-03-27	Institut für Virologie am Department für Hygiene, Mikrobiologie und Public Health	Bergthaler laboratory, CeMM Research Center for Molecular Medicine of the Austrian Academy of Sciences	Alexandra Popa et al
Austria/CeMM0574/2020	EPI_ISL_583600	2020-03-27	Institut für Virologie am Department für Hygiene, Mikrobiologie und Public Health	Bergthaler laboratory, CeMM Research Center for Molecular Medicine of the Austrian Academy of Sciences	Alexandra Popa et al
Austria/CeMM0575/2020	EPI_ISL_475922	2020-03-19	Institut für Virologie am Department für Hygiene, Mikrobiologie und Public Health	Bergthaler laboratory, CeMM Research Center for Molecular Medicine of the Austrian Academy of Sciences	Alexandra Popa et al
Austria/CeMM0576/2020	EPI_ISL_475923	2020-04-01	Institut für Virologie am Department für Hygiene, Mikrobiologie und Public Health	Bergthaler laboratory, CeMM Research Center for Molecular Medicine of the Austrian Academy of Sciences	Alexandra Popa et al
Austria/CeMM0577/2020	EPI_ISL_475924	2020-03-16	Institut für Virologie am Department für Hygiene, Mikrobiologie und Public Health	Bergthaler laboratory, CeMM Research Center for Molecular Medicine of the Austrian Academy of Sciences	Alexandra Popa et al
Austria/CeMM0578/2020	EPI_ISL_475925	2020-03-30	Institut für Virologie am Department für Hygiene, Mikrobiologie und Public Health	Bergthaler laboratory, CeMM Research Center for Molecular Medicine of the Austrian Academy of Sciences	Alexandra Popa et al
Austria/CeMM0579/2020	EPI_ISL_475926	2020-03-29	Institut für Virologie am Department für Hygiene, Mikrobiologie und Public Health	Bergthaler laboratory, CeMM Research Center for Molecular Medicine of the Austrian Academy of Sciences	Alexandra Popa et al
Austria/CeMM0580/2020	EPI_ISL_475927	2020-03-29	Institut für Virologie am Department für Hygiene, Mikrobiologie und Public Health	Bergthaler laboratory, CeMM Research Center for Molecular Medicine of the Austrian Academy of Sciences	Alexandra Popa et al
Austria/CeMM0581/2020	EPI_ISL_475928	2020-03-14	Institut für Virologie am Department für Hygiene, Mikrobiologie und Public Health	Bergthaler laboratory, CeMM Research Center for Molecular Medicine of the Austrian Academy of Sciences	Alexandra Popa et al
Austria/CeMM0585/2020	EPI_ISL_583601	2020-03-26	Institut für Virologie am Department für Hygiene, Mikrobiologie und Public Health	Bergthaler laboratory, CeMM Research Center for Molecular Medicine of the Austrian Academy of Sciences	Alexandra Popa et al
Austria/CeMM0587/2020	EPI_ISL_583602	2020-03-12	Institut für Virologie am Department für Hygiene, Mikrobiologie und Public Health	Bergthaler laboratory, CeMM Research Center for Molecular Medicine of the Austrian Academy of Sciences	Alexandra Popa et al
Austria/CeMM0588/2020	EPI_ISL_583603	2020-03-25	Institut für Virologie am Department für Hygiene, Mikrobiologie und Public Health	Bergthaler laboratory, CeMM Research Center for Molecular Medicine of the Austrian Academy of Sciences	Alexandra Popa et al
Austria/CeMM0589/2020	EPI_ISL_583604	2020-03-27	Institut für Virologie am Department für Hygiene, Mikrobiologie und Public Health	Bergthaler laboratory, CeMM Research Center for Molecular Medicine of the Austrian Academy of Sciences	Alexandra Popa et al
Austria/CeMM0590/2020	EPI_ISL_583605	2020-03-16	Institut für Virologie am Department für Hygiene, Mikrobiologie und Public Health	Bergthaler laboratory, CeMM Research Center for Molecular Medicine of the Austrian Academy of Sciences	Alexandra Popa et al
Austria/CeMM0591/2020	EPI_ISL_583606	2020-03-20	Institut für Virologie am Department für Hygiene, Mikrobiologie und Public Health	Bergthaler laboratory, CeMM Research Center for Molecular Medicine of the Austrian Academy of Sciences	Alexandra Popa et al
Austria/CeMM0594/2020	EPI_ISL_583607	2020-04-02	Institut für Virologie am Department für Hygiene, Mikrobiologie und Public Health	Bergthaler laboratory, CeMM Research Center for Molecular Medicine of the Austrian Academy of Sciences	Alexandra Popa et al
Austria/CeMM0595/2020	EPI_ISL_583608	2020-04-05	Institut für Virologie am Department für Hygiene, Mikrobiologie und Public Health	Bergthaler laboratory, CeMM Research Center for Molecular Medicine of the Austrian Academy of Sciences	Alexandra Popa et al
Austria/CeMM0597/2020	EPI_ISL_583609	2020-03-15	Institut für Virologie am Department für Hygiene, Mikrobiologie und Public Health	Bergthaler laboratory, CeMM Research Center for Molecular Medicine of the Austrian Academy of Sciences	Alexandra Popa et al
Austria/CeMM0598/2020	EPI_ISL_583610	2020-03-16	Institut für Virologie am Department für Hygiene, Mikrobiologie und Public Health	Bergthaler laboratory, CeMM Research Center for Molecular Medicine of the Austrian Academy of Sciences	Alexandra Popa et al
Austria/CeMM0600/2020	EPI_ISL_583611	2020-03-17	Institut für Virologie am Department für Hygiene, Mikrobiologie und Public Health	Bergthaler laboratory, CeMM Research Center for Molecular Medicine of the Austrian Academy of Sciences	Alexandra Popa et al
Austria/CeMM0601/2020	EPI_ISL_583612	2020-03-18	Institut für Virologie am Department für Hygiene, Mikrobiologie und Public Health	Bergthaler laboratory, CeMM Research Center for Molecular Medicine of the Austrian Academy of Sciences	Alexandra Popa et al
Austria/CeMM0607/2020	EPI_ISL_583613	2020-03-27	Institut für Virologie am Department für Hygiene, Mikrobiologie und Public Health	Bergthaler laboratory, CeMM Research Center for Molecular Medicine of the Austrian Academy of Sciences	Alexandra Popa et al
Austria/CeMM0608/2020	EPI_ISL_583614	2020-03-27	Institut für Virologie am Department für Hygiene, Mikrobiologie und Public Health	Bergthaler laboratory, CeMM Research Center for Molecular Medicine of the Austrian Academy of Sciences	Alexandra Popa et al
Austria/CeMM0616/2020	EPI_ISL_583615	2020-04-24	Institut für Virologie am Department für Hygiene, Mikrobiologie und Public Health	Bergthaler laboratory, CeMM Research Center for Molecular Medicine of the Austrian Academy of Sciences	Alexandra Popa et al
Austria/CeMM0617/2020	EPI_ISL_583616	2020-04-22	Institut für Virologie am Department für Hygiene, Mikrobiologie und Public Health	Bergthaler laboratory, CeMM Research Center for Molecular Medicine of the Austrian Academy of Sciences	Alexandra Popa et al
Austria/CeMM0620/2020	EPI_ISL_475929	2020-04-03	Universitaetsklinik für Innere Medizin II Innsbruck	Bergthaler laboratory, CeMM Research Center for Molecular Medicine of the Austrian Academy of Sciences	Alexandra Popa et al
Austria/CeMM0621/2020	EPI_ISL_475930	2020-04-09	Universitaetsklinik für Innere Medizin II Innsbruck	Bergthaler laboratory, CeMM Research Center for Molecular Medicine of the Austrian Academy of Sciences	Alexandra Popa et al
Austria/CeMM0622/2020	EPI_ISL_475931	2020-04-09	Universitaetsklinik für Innere Medizin II Innsbruck	Bergthaler laboratory, CeMM Research Center for Molecular Medicine of the Austrian Academy of Sciences	Alexandra Popa et al
Austria/CeMM0625/2020	EPI_ISL_583617	2020-04-10	Universitaetsklinik für Innere Medizin II Innsbruck	Bergthaler laboratory, CeMM Research Center for Molecular Medicine of the Austrian Academy of Sciences	Alexandra Popa et al
Austria/CeMM0627/2020	EPI_ISL_583618	2020-04-10	Universitaetsklinik für Innere Medizin II Innsbruck	Bergthaler laboratory, CeMM Research Center for Molecular Medicine of the Austrian Academy of Sciences	Alexandra Popa et al
Austria/CeMM0628/2020	EPI_ISL_475932	2020-04-02	Universitaetsklinik für Innere Medizin II Innsbruck	Bergthaler laboratory, CeMM Research Center for Molecular Medicine of the Austrian Academy of Sciences	Alexandra Popa et al
Austria/CeMM0631/2020	EPI_ISL_475933	2020-04-02	Universitaetsklinik für Innere Medizin II Innsbruck	Bergthaler laboratory, CeMM Research Center for Molecular Medicine of the Austrian Academy of Sciences	Alexandra Popa et al
Austria/CeMM0635/2020	EPI_ISL_475934	2020-04-06	Universitaetsklinik für Innere Medizin II Innsbruck	Bergthaler laboratory, CeMM Research Center for Molecular Medicine of the Austrian Academy of Sciences	Alexandra Popa et al
Austria/CeMM0637/2020	EPI_ISL_475935	2020-04-03	Universitaetsklinik für Innere Medizin II Innsbruck	Bergthaler laboratory, CeMM Research Center for Molecular Medicine of the Austrian Academy of Sciences	Alexandra Popa et al
Austria/CeMM0639/2020	EPI_ISL_475936	2020-05-07	Universitaetsklinik für Innere Medizin II Innsbruck	Bergthaler laboratory, CeMM Research Center for Molecular Medicine of the Austrian Academy of Sciences	Alexandra Popa et al
Austria/CeMM0642/2020	EPI_ISL_583619	2020-03-24	Pathologie-Labor Dr. Obrist- Dr. Brunhuber	Bergthaler laboratory, CeMM Research Center for Molecular Medicine of the Austrian Academy of Sciences	Alexandra Popa et al
Austria/CeMM0646/2020	EPI_ISL_583620	2020-03-29	Pathologie-Labor Dr. Obrist- Dr. Brunhuber	Bergthaler laboratory, CeMM Research Center for Molecular Medicine of the Austrian Academy of Sciences	Alexandra Popa et al
Austria/CeMM0647/2020	EPI_ISL_583621	2020-03-29	Pathologie-Labor Dr. Obrist- Dr. Brunhuber	Bergthaler laboratory, CeMM Research Center for Molecular Medicine of the Austrian Academy of Sciences	Alexandra Popa et al
Austria/CeMM0648/2020	EPI_ISL_583622	2020-03-24	Pathologie-Labor Dr. Obrist- Dr. Brunhuber	Bergthaler laboratory, CeMM Research Center for Molecular Medicine of the Austrian Academy of Sciences	Alexandra Popa et al
Austria/CeMM0650/2020	EPI_ISL_583623	2020-03-30	Pathologie-Labor Dr. Obrist- Dr. Brunhuber	Bergthaler laboratory, CeMM Research Center for Molecular Medicine of the Austrian Academy of Sciences	Alexandra Popa et al
Austria/CeMM0653/2020	EPI_ISL_583624	2020-03-30	Pathologie-Labor Dr. Obrist- Dr. Brunhuber	Bergthaler laboratory, CeMM Research Center for Molecular Medicine of the Austrian Academy of Sciences	Alexandra Popa et al
Austria/CeMM0654/2020	EPI_ISL_583625	2020-03-25	Pathologie-Labor Dr. Obrist- Dr. Brunhuber	Bergthaler laboratory, CeMM Research Center for Molecular Medicine of the Austrian Academy of Sciences	Alexandra Popa et al
Austria/CeMM0655/2020	EPI_ISL_583626	2020-03-26	Pathologie-Labor Dr. Obrist- Dr. Brunhuber	Bergthaler laboratory, CeMM Research Center for Molecular Medicine of the Austrian Academy of Sciences	Alexandra Popa et al
Austria/CeMM0657/2020	EPI_ISL_583627	2020-03-27	Pathologie-Labor Dr. Obrist- Dr. Brunhuber	Bergthaler laboratory, CeMM Research Center for Molecular Medicine of the Austrian Academy of Sciences	Alexandra Popa et al
Austria/CeMM0659/2020	EPI_ISL_583628	2020-03-27	Pathologie-Labor Dr. Obrist- Dr. Brunhuber	Bergthaler laboratory, CeMM Research Center for Molecular Medicine of the Austrian Academy of Sciences	Alexandra Popa et al
Austria/CeMM0660/2020	EPI_ISL_583629	2020-03-26	Pathologie-Labor Dr. Obrist- Dr. Brunhuber	Bergthaler laboratory, CeMM Research Center for Molecular Medicine of the Austrian Academy of Sciences	Alexandra Popa et al
Austria/CeMM0662/2020	EPI_ISL_583630	2020-05-14	Austrian Agency for Health and Food Safety (AGES)	Bergthaler laboratory, CeMM Research Center for Molecular Medicine of the Austrian Academy of Sciences	Alexandra Popa et al
Austria/CeMM0663/2020	EPI_ISL_583631	2020-05-15	Austrian Agency for Health and Food Safety (AGES)	Bergthaler laboratory, CeMM Research Center for Molecular Medicine of the Austrian Academy of Sciences	Alexandra Popa et al
Austria/CeMM0664/2020	EPI_ISL_583632	2020-05-15	Austrian Agency for Health and Food Safety (AGES)	Bergthaler laboratory, CeMM Research Center for Molecular Medicine of the Austrian Academy of Sciences	Alexandra Popa et al
Austria/CeMM0667/2020	EPI_ISL_583633	2020-03-31	Austrian Agency for Health and Food Safety (AGES)	Bergthaler laboratory, CeMM Research Center for Molecular Medicine of the Austrian Academy of Sciences	Alexandra Popa et al
Austria/CeMM0669/2020	EPI_ISL_583634	2020-04-13	Austrian Agency for Health and Food Safety (AGES)	Bergthaler laboratory, CeMM Research Center for Molecular Medicine of the Austrian Academy of Sciences	Alexandra Popa et al
Austria/CeMM0672/2020	EPI_ISL_583635	2020-04-21	Austrian Agency for Health and Food Safety (AGES)	Bergthaler laboratory, CeMM Research Center for Molecular Medicine of the Austrian Academy of Sciences	Alexandra Popa et al
Austria/CeMM0673/2020	EPI_ISL_583636	2020-05-23	Austrian Agency for Health and Food Safety (AGES)	Bergthaler laboratory, CeMM Research Center for Molecular Medicine of the Austrian Academy of Sciences	Alexandra Popa et al
Austria/CeMM0674/2020	EPI_ISL_583637	2020-05-14	Austrian Agency for Health and Food Safety (AGES)	Bergthaler laboratory, CeMM Research Center for Molecular Medicine of the Austrian Academy of Sciences	Alexandra Popa et al
Austria/CeMM0675/2020	EPI_ISL_583638	2020-05-15	Austrian Agency for Health and Food Safety (AGES)	Bergthaler laboratory, CeMM Research Center for Molecular Medicine of the Austrian Academy of Sciences	Alexandra Popa et al
Austria/CeMM0678/2020	EPI_ISL_583639	2020-05-16	Austrian Agency for Health and Food Safety (AGES)	Bergthaler laboratory, CeMM Research Center for Molecular Medicine of the Austrian Academy of Sciences	Alexandra Popa et al
Austria/CeMM0679/2020	EPI_ISL_583640	2020-03-31	Austrian Agency for Health and Food Safety (AGES)	Bergthaler laboratory, CeMM Research Center for Molecular Medicine of the Austrian Academy of Sciences	Alexandra Popa et al
Austria/CeMM0681/2020	EPI_ISL_583641	2020-04-13	Austrian Agency for Health and Food Safety (AGES)	Bergthaler laboratory, CeMM Research Center for Molecular Medicine of the Austrian Academy of Sciences	Alexandra Popa et al
Austria/CeMM0682/2020	EPI_ISL_583642	2020-04-18	Austrian Agency for Health and Food Safety (AGES)	Bergthaler laboratory, CeMM Research Center for Molecular Medicine of the Austrian Academy of Sciences	Alexandra Popa et al
Austria/CeMM0683/2020	EPI_ISL_583643	2020-04-19	Austrian Agency for Health and Food Safety (AGES)	Bergthaler laboratory, CeMM Research Center for Molecular Medicine of the Austrian Academy of Sciences	Alexandra Popa et al
Austria/CeMM0684/2020	EPI_ISL_583644	2020-04-21	Austrian Agency for Health and Food Safety (AGES)	Bergthaler laboratory, CeMM Research Center for Molecular Medicine of the Austrian Academy of Sciences	Alexandra Popa et al
Austria/CeMM0685/2020	EPI_ISL_583645	2020-05-23	Austrian Agency for Health and Food Safety (AGES)	Bergthaler laboratory, CeMM Research Center for Molecular Medicine of the Austrian Academy of Sciences	Alexandra Popa et al
Austria/CeMM0686/2020	EPI_ISL_583646	2020-05-14	Austrian Agency for Health and Food Safety (AGES)	Bergthaler laboratory, CeMM Research Center for Molecular Medicine of the Austrian Academy of Sciences	Alexandra Popa et al
Austria/CeMM0688/2020	EPI_ISL_583647	2020-05-15	Austrian Agency for Health and Food Safety (AGES)	Bergthaler laboratory, CeMM Research Center for Molecular Medicine of the Austrian Academy of Sciences	Alexandra Popa et al
Austria/CeMM0691/2020	EPI_ISL_583648	2020-03-31	Austrian Agency for Health and Food Safety (AGES)	Bergthaler laboratory, CeMM Research Center for Molecular Medicine of the Austrian Academy of Sciences	Alexandra Popa et al
Austria/CeMM0692/2020	EPI_ISL_583649	2020-03-31	Austrian Agency for Health and Food Safety (AGES)	Bergthaler laboratory, CeMM Research Center for Molecular Medicine of the Austrian Academy of Sciences	Alexandra Popa et al
Austria/CeMM0693/2020	EPI_ISL_583650	2020-04-13	Austrian Agency for Health and Food Safety (AGES)	Bergthaler laboratory, CeMM Research Center for Molecular Medicine of the Austrian Academy of Sciences	Alexandra Popa et al
Austria/CeMM0694/2020	EPI_ISL_583651	2020-04-18	Austrian Agency for Health and Food Safety (AGES)	Bergthaler laboratory, CeMM Research Center for Molecular Medicine of the Austrian Academy of Sciences	Alexandra Popa et al
Austria/CeMM0696/2020	EPI_ISL_583652	2020-04-22	Austrian Agency for Health and Food Safety (AGES)	Bergthaler laboratory, CeMM Research Center for Molecular Medicine of the Austrian Academy of Sciences	Alexandra Popa et al
Austria/CeMM0697/2020	EPI_ISL_583653	2020-05-23	Austrian Agency for Health and Food Safety (AGES)	Bergthaler laboratory, CeMM Research Center for Molecular Medicine of the Austrian Academy of Sciences	Alexandra Popa et al
Austria/CeMM0698/2020	EPI_ISL_583654	2020-05-14	Austrian Agency for Health and Food Safety (AGES)	Bergthaler laboratory, CeMM Research Center for Molecular Medicine of the Austrian Academy of Sciences	Alexandra Popa et al
Austria/CeMM0699/2020	EPI_ISL_583655	2020-05-15	Austrian Agency for Health and Food Safety (AGES)	Bergthaler laboratory, CeMM Research Center for Molecular Medicine of the Austrian Academy of Sciences	Alexandra Popa et al
Austria/CeMM0701/2020	EPI_ISL_583656	2020-05-16	Austrian Agency for Health and Food Safety (AGES)	Bergthaler laboratory, CeMM Research Center for Molecular Medicine of the Austrian Academy of Sciences	Alexandra Popa et al
Austria/CeMM0702/2020	EPI_ISL_583657	2020-05-17	Austrian Agency for Health and Food Safety (AGES)	Bergthaler laboratory, CeMM Research Center for Molecular Medicine of the Austrian Academy of Sciences	Alexandra Popa et al
Austria/CeMM0703/2020	EPI_ISL_583658	2020-03-31	Austrian Agency for Health and Food Safety (AGES)	Bergthaler laboratory, CeMM Research Center for Molecular Medicine of the Austrian Academy of Sciences	Alexandra Popa et al
Austria/CeMM0705/2020	EPI_ISL_583659	2020-04-13	Austrian Agency for Health and Food Safety (AGES)	Bergthaler laboratory, CeMM Research Center for Molecular Medicine of the Austrian Academy of Sciences	Alexandra Popa et al
Austria/CeMM0706/2020	EPI_ISL_583660	2020-04-19	Austrian Agency for Health and Food Safety (AGES)	Bergthaler laboratory, CeMM Research Center for Molecular Medicine of the Austrian Academy of Sciences	Alexandra Popa et al
Austria/CeMM0707/2020	EPI_ISL_583661	2020-04-19	Austrian Agency for Health and Food Safety (AGES)	Bergthaler laboratory, CeMM Research Center for Molecular Medicine of the Austrian Academy of Sciences	Alexandra Popa et al
Austria/CeMM0708/2020	EPI_ISL_583662	2020-05-23	Austrian Agency for Health and Food Safety (AGES)	Bergthaler laboratory, CeMM Research Center for Molecular Medicine of the Austrian Academy of Sciences	Alexandra Popa et al
Austria/CeMM0710/2020	EPI_ISL_583663	2020-05-14	Austrian Agency for Health and Food Safety (AGES)	Bergthaler laboratory, CeMM Research Center for Molecular Medicine of the Austrian Academy of Sciences	Alexandra Popa et al
Austria/CeMM0711/2020	EPI_ISL_583664	2020-05-15	Austrian Agency for Health and Food Safety (AGES)	Bergthaler laboratory, CeMM Research Center for Molecular Medicine of the Austrian Academy of Sciences	Alexandra Popa et al
Austria/CeMM0714/2020	EPI_ISL_583665	2020-05-17	Austrian Agency for Health and Food Safety (AGES)	Bergthaler laboratory, CeMM Research Center for Molecular Medicine of the Austrian Academy of Sciences	Alexandra Popa et al
Austria/CeMM0717/2020	EPI_ISL_583666	2020-05-24	Austrian Agency for Health and Food Safety (AGES)	Bergthaler laboratory, CeMM Research Center for Molecular Medicine of the Austrian Academy of Sciences	Alexandra Popa et al
Austria/CeMM0718/2020	EPI_ISL_583667	2020-04-18	Austrian Agency for Health and Food Safety (AGES)	Bergthaler laboratory, CeMM Research Center for Molecular Medicine of the Austrian Academy of Sciences	Alexandra Popa et al
Austria/CeMM0719/2020	EPI_ISL_583668	2020-04-19	Austrian Agency for Health and Food Safety (AGES)	Bergthaler laboratory, CeMM Research Center for Molecular Medicine of the Austrian Academy of Sciences	Alexandra Popa et al
Austria/CeMM0722/2020	EPI_ISL_583669	2020-05-14	Austrian Agency for Health and Food Safety (AGES)	Bergthaler laboratory, CeMM Research Center for Molecular Medicine of the Austrian Academy of Sciences	Alexandra Popa et al
Austria/CeMM0726/2020	EPI_ISL_583670	2020-05-17	Austrian Agency for Health and Food Safety (AGES)	Bergthaler laboratory, CeMM Research Center for Molecular Medicine of the Austrian Academy of Sciences	Alexandra Popa et al
Austria/CeMM0727/2020	EPI_ISL_583671	2020-05-24	Austrian Agency for Health and Food Safety (AGES)	Bergthaler laboratory, CeMM Research Center for Molecular Medicine of the Austrian Academy of Sciences	Alexandra Popa et al
Austria/CeMM0728/2020	EPI_ISL_583672	2020-04-13	Austrian Agency for Health and Food Safety (AGES)	Bergthaler laboratory, CeMM Research Center for Molecular Medicine of the Austrian Academy of Sciences	Alexandra Popa et al
Austria/CeMM0730/2020	EPI_ISL_583673	2020-04-18	Austrian Agency for Health and Food Safety (AGES)	Bergthaler laboratory, CeMM Research Center for Molecular Medicine of the Austrian Academy of Sciences	Alexandra Popa et al
Austria/CeMM0731/2020	EPI_ISL_583674	2020-04-21	Austrian Agency for Health and Food Safety (AGES)	Bergthaler laboratory, CeMM Research Center for Molecular Medicine of the Austrian Academy of Sciences	Alexandra Popa et al
Austria/CeMM0732/2020	EPI_ISL_583675	2020-05-23	Austrian Agency for Health and Food Safety (AGES)	Bergthaler laboratory, CeMM Research Center for Molecular Medicine of the Austrian Academy of Sciences	Alexandra Popa et al
Austria/CeMM0734/2020	EPI_ISL_583676	2020-05-14	Austrian Agency for Health and Food Safety (AGES)	Bergthaler laboratory, CeMM Research Center for Molecular Medicine of the Austrian Academy of Sciences	Alexandra Popa et al
Austria/CeMM0735/2020	EPI_ISL_583677	2020-05-15	Austrian Agency for Health and Food Safety (AGES)	Bergthaler laboratory, CeMM Research Center for Molecular Medicine of the Austrian Academy of Sciences	Alexandra Popa et al
Austria/CeMM0739/2020	EPI_ISL_583678	2020-03-31	Austrian Agency for Health and Food Safety (AGES)	Bergthaler laboratory, CeMM Research Center for Molecular Medicine of the Austrian Academy of Sciences	Alexandra Popa et al
Austria/CeMM0740/2020	EPI_ISL_583679	2020-04-13	Austrian Agency for Health and Food Safety (AGES)	Bergthaler laboratory, CeMM Research Center for Molecular Medicine of the Austrian Academy of Sciences	Alexandra Popa et al
Austria/CeMM0742/2020	EPI_ISL_583680	2020-04-18	Austrian Agency for Health and Food Safety (AGES)	Bergthaler laboratory, CeMM Research Center for Molecular Medicine of the Austrian Academy of Sciences	Alexandra Popa et al
Austria/CeMM0743/2020	EPI_ISL_583681	2020-04-21	Austrian Agency for Health and Food Safety (AGES)	Bergthaler laboratory, CeMM Research Center for Molecular Medicine of the Austrian Academy of Sciences	Alexandra Popa et al
Austria/CeMM0745/2020	EPI_ISL_583682	2020-05-24	Austrian Agency for Health and Food Safety (AGES)	Bergthaler laboratory, CeMM Research Center for Molecular Medicine of the Austrian Academy of Sciences	Alexandra Popa et al
Austria/CeMM0746/2020	EPI_ISL_583683	2020-05-14	Austrian Agency for Health and Food Safety (AGES)	Bergthaler laboratory, CeMM Research Center for Molecular Medicine of the Austrian Academy of Sciences	Alexandra Popa et al
Austria/CeMM0747/2020	EPI_ISL_583684	2020-05-15	Austrian Agency for Health and Food Safety (AGES)	Bergthaler laboratory, CeMM Research Center for Molecular Medicine of the Austrian Academy of Sciences	Alexandra Popa et al
Austria/CeMM0749/2020	EPI_ISL_583685	2020-05-16	Austrian Agency for Health and Food Safety (AGES)	Bergthaler laboratory, CeMM Research Center for Molecular Medicine of the Austrian Academy of Sciences	Alexandra Popa et al
Austria/CeMM0750/2020	EPI_ISL_583686	2020-03-31	Austrian Agency for Health and Food Safety (AGES)	Bergthaler laboratory, CeMM Research Center for Molecular Medicine of the Austrian Academy of Sciences	Alexandra Popa et al
Austria/CeMM0752/2020	EPI_ISL_583687	2020-04-13	Austrian Agency for Health and Food Safety (AGES)	Bergthaler laboratory, CeMM Research Center for Molecular Medicine of the Austrian Academy of Sciences	Alexandra Popa et al
Austria/CeMM0753/2020	EPI_ISL_583688	2020-04-15	Austrian Agency for Health and Food Safety (AGES)	Bergthaler laboratory, CeMM Research Center for Molecular Medicine of the Austrian Academy of Sciences	Alexandra Popa et al
Austria/CeMM0755/2020	EPI_ISL_583689	2020-04-21	Austrian Agency for Health and Food Safety (AGES)	Bergthaler laboratory, CeMM Research Center for Molecular Medicine of the Austrian Academy of Sciences	Alexandra Popa et al
Austria/CeMM0756/2020	EPI_ISL_583690	2020-04-23	Austrian Agency for Health and Food Safety (AGES)	Bergthaler laboratory, CeMM Research Center for Molecular Medicine of the Austrian Academy of Sciences	Alexandra Popa et al
Austria/CeMM0758/2020	EPI_ISL_583691	2020-03-09	Institut für Virologie am Department für Hygiene, Mikrobiologie und Public Health	Bergthaler laboratory, CeMM Research Center for Molecular Medicine of the Austrian Academy of Sciences	Alexandra Popa et al
Austria/CeMM0767/2020	EPI_ISL_583692	2020-05-18	Center for Virology, Medical University of Vienna	Bergthaler laboratory, CeMM Research Center for Molecular Medicine of the Austrian Academy of Sciences	Alexandra Popa et al
Austria/CeMM0768/2020	EPI_ISL_583693	2020-05-11	Center for Virology, Medical University of Vienna	Bergthaler laboratory, CeMM Research Center for Molecular Medicine of the Austrian Academy of Sciences	Alexandra Popa et al
Austria/CeMM0775/2020	EPI_ISL_583694	2020-04-27	Center for Virology, Medical University of Vienna	Bergthaler laboratory, CeMM Research Center for Molecular Medicine of the Austrian Academy of Sciences	Alexandra Popa et al
Austria/CeMM0777/2020	EPI_ISL_583695	2020-05-20	Center for Virology, Medical University of Vienna	Bergthaler laboratory, CeMM Research Center for Molecular Medicine of the Austrian Academy of Sciences	Alexandra Popa et al
Austria/CeMM0779/2020	EPI_ISL_583696	2020-04-24	Center for Virology, Medical University of Vienna	Bergthaler laboratory, CeMM Research Center for Molecular Medicine of the Austrian Academy of Sciences	Alexandra Popa et al
Austria/CeMM0780/2020	EPI_ISL_583697	2020-04-27	Center for Virology, Medical University of Vienna	Bergthaler laboratory, CeMM Research Center for Molecular Medicine of the Austrian Academy of Sciences	Alexandra Popa et al
Austria/CeMM0781/2020	EPI_ISL_583698	2020-04-17	Center for Virology, Medical University of Vienna	Bergthaler laboratory, CeMM Research Center for Molecular Medicine of the Austrian Academy of Sciences	Alexandra Popa et al
Austria/CeMM0783/2020	EPI_ISL_583699	2020-04-17	Center for Virology, Medical University of Vienna	Bergthaler laboratory, CeMM Research Center for Molecular Medicine of the Austrian Academy of Sciences	Alexandra Popa et al
Austria/CeMM0788/2020	EPI_ISL_583700	2020-04-15	Center for Virology, Medical University of Vienna	Bergthaler laboratory, CeMM Research Center for Molecular Medicine of the Austrian Academy of Sciences	Alexandra Popa et al
Austria/CeMM0790/2020	EPI_ISL_583701	2020-04-24	Center for Virology, Medical University of Vienna	Bergthaler laboratory, CeMM Research Center for Molecular Medicine of the Austrian Academy of Sciences	Alexandra Popa et al
Austria/CeMM0792/2020	EPI_ISL_583702	2020-05-15	Center for Virology, Medical University of Vienna	Bergthaler laboratory, CeMM Research Center for Molecular Medicine of the Austrian Academy of Sciences	Alexandra Popa et al
Austria/CeMM0793/2020	EPI_ISL_583703	2020-05-22	Center for Virology, Medical University of Vienna	Bergthaler laboratory, CeMM Research Center for Molecular Medicine of the Austrian Academy of Sciences	Alexandra Popa et al
Austria/CeMM0794/2020	EPI_ISL_583704	2020-05-20	Center for Virology, Medical University of Vienna	Bergthaler laboratory, CeMM Research Center for Molecular Medicine of the Austrian Academy of Sciences	Alexandra Popa et al
Austria/CeMM0795/2020	EPI_ISL_583705	2020-05-18	Center for Virology, Medical University of Vienna	Bergthaler laboratory, CeMM Research Center for Molecular Medicine of the Austrian Academy of Sciences	Alexandra Popa et al
Austria/CeMM0796/2020	EPI_ISL_583706	2020-05-08	Center for Virology, Medical University of Vienna	Bergthaler laboratory, CeMM Research Center for Molecular Medicine of the Austrian Academy of Sciences	Alexandra Popa et al
Austria/CeMM0797/2020	EPI_ISL_583707	2020-05-15	Center for Virology, Medical University of Vienna	Bergthaler laboratory, CeMM Research Center for Molecular Medicine of the Austrian Academy of Sciences	Alexandra Popa et al
Austria/CeMM0802/2020	EPI_ISL_583708	2020-05-06	Center for Virology, Medical University of Vienna	Bergthaler laboratory, CeMM Research Center for Molecular Medicine of the Austrian Academy of Sciences	Alexandra Popa et al
Austria/CeMM0807/2020	EPI_ISL_583709	2020-04-17	Center for Virology, Medical University of Vienna	Bergthaler laboratory, CeMM Research Center for Molecular Medicine of the Austrian Academy of Sciences	Alexandra Popa et al
Austria/CeMM0808/2020	EPI_ISL_583710	2020-05-04	Center for Virology, Medical University of Vienna	Bergthaler laboratory, CeMM Research Center for Molecular Medicine of the Austrian Academy of Sciences	Alexandra Popa et al
Austria/CeMM0809/2020	EPI_ISL_583711	2020-04-27	Center for Virology, Medical University of Vienna	Bergthaler laboratory, CeMM Research Center for Molecular Medicine of the Austrian Academy of Sciences	Alexandra Popa et al
Austria/CeMM0810/2020	EPI_ISL_583712	2020-04-06	Center for Virology, Medical University of Vienna	Bergthaler laboratory, CeMM Research Center for Molecular Medicine of the Austrian Academy of Sciences	Alexandra Popa et al
Austria/CeMM0811/2020	EPI_ISL_583713	2020-04-08	Center for Virology, Medical University of Vienna	Bergthaler laboratory, CeMM Research Center for Molecular Medicine of the Austrian Academy of Sciences	Alexandra Popa et al
Austria/CeMM0812/2020	EPI_ISL_583714	2020-04-10	Center for Virology, Medical University of Vienna	Bergthaler laboratory, CeMM Research Center for Molecular Medicine of the Austrian Academy of Sciences	Alexandra Popa et al
Austria/CeMM0813/2020	EPI_ISL_583715	2020-04-15	Center for Virology, Medical University of Vienna	Bergthaler laboratory, CeMM Research Center for Molecular Medicine of the Austrian Academy of Sciences	Alexandra Popa et al
Austria/CeMM0818/2020	EPI_ISL_583716	2020-05-04	Center for Virology, Medical University of Vienna	Bergthaler laboratory, CeMM Research Center for Molecular Medicine of the Austrian Academy of Sciences	Alexandra Popa et al
Austria/CeMM0820/2020	EPI_ISL_583717	2020-05-13	Center for Virology, Medical University of Vienna	Bergthaler laboratory, CeMM Research Center for Molecular Medicine of the Austrian Academy of Sciences	Alexandra Popa et al
Austria/CeMM0822/2020	EPI_ISL_583718	2020-04-29	Center for Virology, Medical University of Vienna	Bergthaler laboratory, CeMM Research Center for Molecular Medicine of the Austrian Academy of Sciences	Alexandra Popa et al
Austria/CeMM0823/2020	EPI_ISL_583719	2020-05-06	Center for Virology, Medical University of Vienna	Bergthaler laboratory, CeMM Research Center for Molecular Medicine of the Austrian Academy of Sciences	Alexandra Popa et al
Austria/CeMM0824/2020	EPI_ISL_583720	2020-04-27	Center for Virology, Medical University of Vienna	Bergthaler laboratory, CeMM Research Center for Molecular Medicine of the Austrian Academy of Sciences	Alexandra Popa et al
Austria/CeMM0825/2020	EPI_ISL_583721	2020-04-24	Center for Virology, Medical University of Vienna	Bergthaler laboratory, CeMM Research Center for Molecular Medicine of the Austrian Academy of Sciences	Alexandra Popa et al
Austria/CeMM0826/2020	EPI_ISL_583722	2020-04-08	Center for Virology, Medical University of Vienna	Bergthaler laboratory, CeMM Research Center for Molecular Medicine of the Austrian Academy of Sciences	Alexandra Popa et al
Austria/CeMM0828/2020	EPI_ISL_583723	2020-05-13	Center for Virology, Medical University of Vienna	Bergthaler laboratory, CeMM Research Center for Molecular Medicine of the Austrian Academy of Sciences	Alexandra Popa et al
Austria/CeMM0829/2020	EPI_ISL_583724	2020-04-15	Center for Virology, Medical University of Vienna	Bergthaler laboratory, CeMM Research Center for Molecular Medicine of the Austrian Academy of Sciences	Alexandra Popa et al
Austria/CeMM0830/2020	EPI_ISL_583725	2020-04-20	Center for Virology, Medical University of Vienna	Bergthaler laboratory, CeMM Research Center for Molecular Medicine of the Austrian Academy of Sciences	Alexandra Popa et al
Austria/CeMM0831/2020	EPI_ISL_583726	2020-04-27	Center for Virology, Medical University of Vienna	Bergthaler laboratory, CeMM Research Center for Molecular Medicine of the Austrian Academy of Sciences	Alexandra Popa et al
Austria/CeMM0851/2020	EPI_ISL_583727	2020-04-04	Dr. Gernot Walder GmbH	Bergthaler laboratory, CeMM Research Center for Molecular Medicine of the Austrian Academy of Sciences	Alexandra Popa et al
Austria/CeMM0853/2020	EPI_ISL_583728	2020-04-04	Dr. Gernot Walder GmbH	Bergthaler laboratory, CeMM Research Center for Molecular Medicine of the Austrian Academy of Sciences	Alexandra Popa et al
Austria/CeMM0855/2020	EPI_ISL_583729	2020-03-23	Dr. Gernot Walder GmbH	Bergthaler laboratory, CeMM Research Center for Molecular Medicine of the Austrian Academy of Sciences	Alexandra Popa et al
Austria/CeMM0856/2020	EPI_ISL_583730	2020-03-23	Dr. Gernot Walder GmbH	Bergthaler laboratory, CeMM Research Center for Molecular Medicine of the Austrian Academy of Sciences	Alexandra Popa et al
Austria/CeMM0865/2020	EPI_ISL_583731	2020-03-23	Dr. Gernot Walder GmbH	Bergthaler laboratory, CeMM Research Center for Molecular Medicine of the Austrian Academy of Sciences	Alexandra Popa et al
Austria/CeMM0867/2020	EPI_ISL_583732	2020-04-26	Dr. Gernot Walder GmbH	Bergthaler laboratory, CeMM Research Center for Molecular Medicine of the Austrian Academy of Sciences	Alexandra Popa et al
Austria/CeMM0868/2020	EPI_ISL_583733	2020-04-28	Dr. Gernot Walder GmbH	Bergthaler laboratory, CeMM Research Center for Molecular Medicine of the Austrian Academy of Sciences	Alexandra Popa et al
Austria/CeMM0869/2020	EPI_ISL_583734	2020-04-29	Dr. Gernot Walder GmbH	Bergthaler laboratory, CeMM Research Center for Molecular Medicine of the Austrian Academy of Sciences	Alexandra Popa et al
Austria/CeMM0870/2020	EPI_ISL_583735	2020-04-29	Dr. Gernot Walder GmbH	Bergthaler laboratory, CeMM Research Center for Molecular Medicine of the Austrian Academy of Sciences	Alexandra Popa et al
Austria/CeMM0872/2020	EPI_ISL_583736	2020-04-30	Dr. Gernot Walder GmbH	Bergthaler laboratory, CeMM Research Center for Molecular Medicine of the Austrian Academy of Sciences	Alexandra Popa et al
Austria/CeMM0874/2020	EPI_ISL_583737	2020-04-30	Dr. Gernot Walder GmbH	Bergthaler laboratory, CeMM Research Center for Molecular Medicine of the Austrian Academy of Sciences	Alexandra Popa et al
Austria/CeMM0875/2020	EPI_ISL_583738	2020-04-30	Dr. Gernot Walder GmbH	Bergthaler laboratory, CeMM Research Center for Molecular Medicine of the Austrian Academy of Sciences	Alexandra Popa et al
Austria/CeMM0877/2020	EPI_ISL_583739	2020-05-06	Dr. Gernot Walder GmbH	Bergthaler laboratory, CeMM Research Center for Molecular Medicine of the Austrian Academy of Sciences	Alexandra Popa et al
Austria/CeMM0878/2020	EPI_ISL_583740	2020-05-06	Dr. Gernot Walder GmbH	Bergthaler laboratory, CeMM Research Center for Molecular Medicine of the Austrian Academy of Sciences	Alexandra Popa et al
Austria/CeMM0885/2020	EPI_ISL_583741	2020-04-28	Dr. Gernot Walder GmbH	Bergthaler laboratory, CeMM Research Center for Molecular Medicine of the Austrian Academy of Sciences	Alexandra Popa et al
Austria/CeMM0886/2020	EPI_ISL_583742	2020-04-28	Dr. Gernot Walder GmbH	Bergthaler laboratory, CeMM Research Center for Molecular Medicine of the Austrian Academy of Sciences	Alexandra Popa et al
Austria/CeMM0887/2020	EPI_ISL_583743	2020-04-29	Dr. Gernot Walder GmbH	Bergthaler laboratory, CeMM Research Center for Molecular Medicine of the Austrian Academy of Sciences	Alexandra Popa et al
Austria/CeMM0891/2020	EPI_ISL_583744	2020-03-17	Dr. Gernot Walder GmbH	Bergthaler laboratory, CeMM Research Center for Molecular Medicine of the Austrian Academy of Sciences	Alexandra Popa et al
Austria/CeMM0892/2020	EPI_ISL_583745	2020-03-17	Dr. Gernot Walder GmbH	Bergthaler laboratory, CeMM Research Center for Molecular Medicine of the Austrian Academy of Sciences	Alexandra Popa et al
Austria/CeMM0893/2020	EPI_ISL_583746	2020-03-17	Dr. Gernot Walder GmbH	Bergthaler laboratory, CeMM Research Center for Molecular Medicine of the Austrian Academy of Sciences	Alexandra Popa et al
Austria/CeMM0894/2020	EPI_ISL_583747	2020-03-18	Dr. Gernot Walder GmbH	Bergthaler laboratory, CeMM Research Center for Molecular Medicine of the Austrian Academy of Sciences	Alexandra Popa et al
Austria/CeMM0895/2020	EPI_ISL_583748	2020-03-20	Dr. Gernot Walder GmbH	Bergthaler laboratory, CeMM Research Center for Molecular Medicine of the Austrian Academy of Sciences	Alexandra Popa et al
Austria/CeMM0896/2020	EPI_ISL_583749	2020-03-20	Dr. Gernot Walder GmbH	Bergthaler laboratory, CeMM Research Center for Molecular Medicine of the Austrian Academy of Sciences	Alexandra Popa et al
Austria/CeMM0897/2020	EPI_ISL_583750	2020-03-22	Dr. Gernot Walder GmbH	Bergthaler laboratory, CeMM Research Center for Molecular Medicine of the Austrian Academy of Sciences	Alexandra Popa et al
Austria/CeMM0898/2020	EPI_ISL_583751	2020-03-23	Dr. Gernot Walder GmbH	Bergthaler laboratory, CeMM Research Center for Molecular Medicine of the Austrian Academy of Sciences	Alexandra Popa et al
Austria/CeMM0899/2020	EPI_ISL_583752	2020-03-25	Dr. Gernot Walder GmbH	Bergthaler laboratory, CeMM Research Center for Molecular Medicine of the Austrian Academy of Sciences	Alexandra Popa et al
Austria/CeMM0900/2020	EPI_ISL_583753	2020-03-29	Dr. Gernot Walder GmbH	Bergthaler laboratory, CeMM Research Center for Molecular Medicine of the Austrian Academy of Sciences	Alexandra Popa et al
Austria/CeMM0901/2020	EPI_ISL_583754	2020-03-30	Dr. Gernot Walder GmbH	Bergthaler laboratory, CeMM Research Center for Molecular Medicine of the Austrian Academy of Sciences	Alexandra Popa et al
Austria/CeMM0902/2020	EPI_ISL_583755	2020-03-30	Dr. Gernot Walder GmbH	Bergthaler laboratory, CeMM Research Center for Molecular Medicine of the Austrian Academy of Sciences	Alexandra Popa et al
Austria/CeMM0903/2020	EPI_ISL_583756	2020-03-31	Dr. Gernot Walder GmbH	Bergthaler laboratory, CeMM Research Center for Molecular Medicine of the Austrian Academy of Sciences	Alexandra Popa et al
Austria/CeMM0904/2020	EPI_ISL_583757	2020-03-31	Dr. Gernot Walder GmbH	Bergthaler laboratory, CeMM Research Center for Molecular Medicine of the Austrian Academy of Sciences	Alexandra Popa et al
Austria/CeMM0905/2020	EPI_ISL_583758	2020-03-31	Dr. Gernot Walder GmbH	Bergthaler laboratory, CeMM Research Center for Molecular Medicine of the Austrian Academy of Sciences	Alexandra Popa et al
Austria/CeMM0906/2020	EPI_ISL_583759	2020-03-31	Dr. Gernot Walder GmbH	Bergthaler laboratory, CeMM Research Center for Molecular Medicine of the Austrian Academy of Sciences	Alexandra Popa et al
Austria/CeMM0907/2020	EPI_ISL_583760	2020-03-31	Dr. Gernot Walder GmbH	Bergthaler laboratory, CeMM Research Center for Molecular Medicine of the Austrian Academy of Sciences	Alexandra Popa et al
Austria/CeMM0908/2020	EPI_ISL_583761	2020-04-02	Dr. Gernot Walder GmbH	Bergthaler laboratory, CeMM Research Center for Molecular Medicine of the Austrian Academy of Sciences	Alexandra Popa et al
Austria/CeMM0909/2020	EPI_ISL_583762	2020-04-02	Dr. Gernot Walder GmbH	Bergthaler laboratory, CeMM Research Center for Molecular Medicine of the Austrian Academy of Sciences	Alexandra Popa et al
Austria/CeMM0910/2020	EPI_ISL_583763	2020-04-05	Dr. Gernot Walder GmbH	Bergthaler laboratory, CeMM Research Center for Molecular Medicine of the Austrian Academy of Sciences	Alexandra Popa et al
Austria/CeMM0912/2020	EPI_ISL_583764	2020-04-10	Dr. Gernot Walder GmbH	Bergthaler laboratory, CeMM Research Center for Molecular Medicine of the Austrian Academy of Sciences	Alexandra Popa et al
Austria/CeMM0913/2020	EPI_ISL_583765	2020-03-14	Dr. Gernot Walder GmbH	Bergthaler laboratory, CeMM Research Center for Molecular Medicine of the Austrian Academy of Sciences	Alexandra Popa et al
Austria/CeMM0914/2020	EPI_ISL_583766	2020-03-15	Dr. Gernot Walder GmbH	Bergthaler laboratory, CeMM Research Center for Molecular Medicine of the Austrian Academy of Sciences	Alexandra Popa et al
Austria/CeMM0915/2020	EPI_ISL_583767	2020-03-15	Dr. Gernot Walder GmbH	Bergthaler laboratory, CeMM Research Center for Molecular Medicine of the Austrian Academy of Sciences	Alexandra Popa et al
Austria/CeMM0916/2020	EPI_ISL_583768	2020-03-16	Dr. Gernot Walder GmbH	Bergthaler laboratory, CeMM Research Center for Molecular Medicine of the Austrian Academy of Sciences	Alexandra Popa et al
Austria/CeMM0917/2020	EPI_ISL_583769	2020-03-16	Dr. Gernot Walder GmbH	Bergthaler laboratory, CeMM Research Center for Molecular Medicine of the Austrian Academy of Sciences	Alexandra Popa et al
Austria/CeMM0918/2020	EPI_ISL_583770	2020-03-16	Dr. Gernot Walder GmbH	Bergthaler laboratory, CeMM Research Center for Molecular Medicine of the Austrian Academy of Sciences	Alexandra Popa et al
Austria/CeMM0919/2020	EPI_ISL_583771	2020-03-16	Dr. Gernot Walder GmbH	Bergthaler laboratory, CeMM Research Center for Molecular Medicine of the Austrian Academy of Sciences	Alexandra Popa et al
Austria/CeMM0920/2020	EPI_ISL_583772	2020-03-16	Dr. Gernot Walder GmbH	Bergthaler laboratory, CeMM Research Center for Molecular Medicine of the Austrian Academy of Sciences	Alexandra Popa et al
Austria/CeMM0921/2020	EPI_ISL_583773	2020-03-16	Dr. Gernot Walder GmbH	Bergthaler laboratory, CeMM Research Center for Molecular Medicine of the Austrian Academy of Sciences	Alexandra Popa et al
Austria/CeMM0922/2020	EPI_ISL_583774	2020-03-16	Dr. Gernot Walder GmbH	Bergthaler laboratory, CeMM Research Center for Molecular Medicine of the Austrian Academy of Sciences	Alexandra Popa et al
Austria/CeMM0923/2020	EPI_ISL_583775	2020-03-17	Dr. Gernot Walder GmbH	Bergthaler laboratory, CeMM Research Center for Molecular Medicine of the Austrian Academy of Sciences	Alexandra Popa et al
Austria/CeMM0924/2020	EPI_ISL_583776	2020-03-18	Dr. Gernot Walder GmbH	Bergthaler laboratory, CeMM Research Center for Molecular Medicine of the Austrian Academy of Sciences	Alexandra Popa et al
Austria/CeMM0925/2020	EPI_ISL_583777	2020-03-18	Dr. Gernot Walder GmbH	Bergthaler laboratory, CeMM Research Center for Molecular Medicine of the Austrian Academy of Sciences	Alexandra Popa et al
Austria/CeMM0926/2020	EPI_ISL_583778	2020-03-18	Dr. Gernot Walder GmbH	Bergthaler laboratory, CeMM Research Center for Molecular Medicine of the Austrian Academy of Sciences	Alexandra Popa et al
Austria/CeMM0927/2020	EPI_ISL_583779	2020-03-18	Dr. Gernot Walder GmbH	Bergthaler laboratory, CeMM Research Center for Molecular Medicine of the Austrian Academy of Sciences	Alexandra Popa et al
Austria/CeMM0928/2020	EPI_ISL_583780	2020-03-19	Dr. Gernot Walder GmbH	Bergthaler laboratory, CeMM Research Center for Molecular Medicine of the Austrian Academy of Sciences	Alexandra Popa et al
Austria/CeMM0929/2020	EPI_ISL_583781	2020-03-19	Dr. Gernot Walder GmbH	Bergthaler laboratory, CeMM Research Center for Molecular Medicine of the Austrian Academy of Sciences	Alexandra Popa et al
Austria/CeMM0930/2020	EPI_ISL_583782	2020-03-20	Dr. Gernot Walder GmbH	Bergthaler laboratory, CeMM Research Center for Molecular Medicine of the Austrian Academy of Sciences	Alexandra Popa et al
Austria/CeMM0931/2020	EPI_ISL_583783	2020-03-21	Dr. Gernot Walder GmbH	Bergthaler laboratory, CeMM Research Center for Molecular Medicine of the Austrian Academy of Sciences	Alexandra Popa et al
Austria/CeMM0932/2020	EPI_ISL_583784	2020-03-22	Dr. Gernot Walder GmbH	Bergthaler laboratory, CeMM Research Center for Molecular Medicine of the Austrian Academy of Sciences	Alexandra Popa et al
Austria/CeMM0933/2020	EPI_ISL_583785	2020-03-26	Dr. Gernot Walder GmbH	Bergthaler laboratory, CeMM Research Center for Molecular Medicine of the Austrian Academy of Sciences	Alexandra Popa et al
Austria/CeMM0934/2020	EPI_ISL_583786	2020-03-26	Dr. Gernot Walder GmbH	Bergthaler laboratory, CeMM Research Center for Molecular Medicine of the Austrian Academy of Sciences	Alexandra Popa et al
Austria/CeMM0935/2020	EPI_ISL_583787	2020-03-26	Dr. Gernot Walder GmbH	Bergthaler laboratory, CeMM Research Center for Molecular Medicine of the Austrian Academy of Sciences	Alexandra Popa et al
Austria/CeMM0936/2020	EPI_ISL_583788	2020-03-26	Dr. Gernot Walder GmbH	Bergthaler laboratory, CeMM Research Center for Molecular Medicine of the Austrian Academy of Sciences	Alexandra Popa et al
Austria/CeMM0937/2020	EPI_ISL_583789	2020-03-26	Dr. Gernot Walder GmbH	Bergthaler laboratory, CeMM Research Center for Molecular Medicine of the Austrian Academy of Sciences	Alexandra Popa et al
Austria/CeMM0938/2020	EPI_ISL_583790	2020-03-26	Dr. Gernot Walder GmbH	Bergthaler laboratory, CeMM Research Center for Molecular Medicine of the Austrian Academy of Sciences	Alexandra Popa et al
Austria/CeMM0939/2020	EPI_ISL_583791	2020-03-26	Dr. Gernot Walder GmbH	Bergthaler laboratory, CeMM Research Center for Molecular Medicine of the Austrian Academy of Sciences	Alexandra Popa et al
Austria/CeMM0940/2020	EPI_ISL_583792	2020-03-26	Dr. Gernot Walder GmbH	Bergthaler laboratory, CeMM Research Center for Molecular Medicine of the Austrian Academy of Sciences	Alexandra Popa et al
Austria/CeMM0941/2020	EPI_ISL_583793	2020-03-26	Dr. Gernot Walder GmbH	Bergthaler laboratory, CeMM Research Center for Molecular Medicine of the Austrian Academy of Sciences	Alexandra Popa et al
Austria/CeMM0942/2020	EPI_ISL_583794	2020-03-26	Dr. Gernot Walder GmbH	Bergthaler laboratory, CeMM Research Center for Molecular Medicine of the Austrian Academy of Sciences	Alexandra Popa et al
Austria/CeMM0943/2020	EPI_ISL_583795	2020-03-26	Dr. Gernot Walder GmbH	Bergthaler laboratory, CeMM Research Center for Molecular Medicine of the Austrian Academy of Sciences	Alexandra Popa et al
Austria/CeMM0944/2020	EPI_ISL_583796	2020-03-26	Dr. Gernot Walder GmbH	Bergthaler laboratory, CeMM Research Center for Molecular Medicine of the Austrian Academy of Sciences	Alexandra Popa et al
Austria/CeMM0945/2020	EPI_ISL_583797	2020-03-27	Dr. Gernot Walder GmbH	Bergthaler laboratory, CeMM Research Center for Molecular Medicine of the Austrian Academy of Sciences	Alexandra Popa et al
Austria/CeMM0946/2020	EPI_ISL_583798	2020-03-27	Dr. Gernot Walder GmbH	Bergthaler laboratory, CeMM Research Center for Molecular Medicine of the Austrian Academy of Sciences	Alexandra Popa et al
Austria/CeMM0947/2020	EPI_ISL_583799	2020-03-27	Dr. Gernot Walder GmbH	Bergthaler laboratory, CeMM Research Center for Molecular Medicine of the Austrian Academy of Sciences	Alexandra Popa et al
Austria/CeMM0948/2020	EPI_ISL_583800	2020-03-27	Dr. Gernot Walder GmbH	Bergthaler laboratory, CeMM Research Center for Molecular Medicine of the Austrian Academy of Sciences	Alexandra Popa et al
Austria/CeMM0949/2020	EPI_ISL_583801	2020-03-28	Dr. Gernot Walder GmbH	Bergthaler laboratory, CeMM Research Center for Molecular Medicine of the Austrian Academy of Sciences	Alexandra Popa et al
Austria/CeMM0950/2020	EPI_ISL_583802	2020-03-28	Dr. Gernot Walder GmbH	Bergthaler laboratory, CeMM Research Center for Molecular Medicine of the Austrian Academy of Sciences	Alexandra Popa et al
Austria/CeMM0953/2020	EPI_ISL_583803	2020-03-29	Dr. Gernot Walder GmbH	Bergthaler laboratory, CeMM Research Center for Molecular Medicine of the Austrian Academy of Sciences	Alexandra Popa et al
Austria/CeMM0954/2020	EPI_ISL_583804	2020-03-29	Dr. Gernot Walder GmbH	Bergthaler laboratory, CeMM Research Center for Molecular Medicine of the Austrian Academy of Sciences	Alexandra Popa et al
Austria/CeMM0956/2020	EPI_ISL_583805	2020-03-29	Dr. Gernot Walder GmbH	Bergthaler laboratory, CeMM Research Center for Molecular Medicine of the Austrian Academy of Sciences	Alexandra Popa et al
Austria/CeMM0957/2020	EPI_ISL_583806	2020-03-29	Dr. Gernot Walder GmbH	Bergthaler laboratory, CeMM Research Center for Molecular Medicine of the Austrian Academy of Sciences	Alexandra Popa et al
Austria/CeMM0958/2020	EPI_ISL_583807	2020-03-29	Dr. Gernot Walder GmbH	Bergthaler laboratory, CeMM Research Center for Molecular Medicine of the Austrian Academy of Sciences	Alexandra Popa et al
Austria/CeMM0959/2020	EPI_ISL_583808	2020-03-29	Dr. Gernot Walder GmbH	Bergthaler laboratory, CeMM Research Center for Molecular Medicine of the Austrian Academy of Sciences	Alexandra Popa et al
Austria/CeMM0960/2020	EPI_ISL_583809	2020-03-29	Dr. Gernot Walder GmbH	Bergthaler laboratory, CeMM Research Center for Molecular Medicine of the Austrian Academy of Sciences	Alexandra Popa et al
Austria/CeMM0961/2020	EPI_ISL_583810	2020-03-29	Dr. Gernot Walder GmbH	Bergthaler laboratory, CeMM Research Center for Molecular Medicine of the Austrian Academy of Sciences	Alexandra Popa et al
Austria/CeMM0962/2020	EPI_ISL_583811	2020-03-29	Dr. Gernot Walder GmbH	Bergthaler laboratory, CeMM Research Center for Molecular Medicine of the Austrian Academy of Sciences	Alexandra Popa et al
Austria/CeMM0963/2020	EPI_ISL_583812	2020-03-29	Dr. Gernot Walder GmbH	Bergthaler laboratory, CeMM Research Center for Molecular Medicine of the Austrian Academy of Sciences	Alexandra Popa et al
Austria/CeMM0964/2020	EPI_ISL_583813	2020-03-30	Dr. Gernot Walder GmbH	Bergthaler laboratory, CeMM Research Center for Molecular Medicine of the Austrian Academy of Sciences	Alexandra Popa et al
Austria/CeMM0965/2020	EPI_ISL_583814	2020-03-30	Dr. Gernot Walder GmbH	Bergthaler laboratory, CeMM Research Center for Molecular Medicine of the Austrian Academy of Sciences	Alexandra Popa et al
Austria/CeMM0966/2020	EPI_ISL_583815	2020-03-31	Dr. Gernot Walder GmbH	Bergthaler laboratory, CeMM Research Center for Molecular Medicine of the Austrian Academy of Sciences	Alexandra Popa et al
Austria/CeMM0970/2020	EPI_ISL_583816	2020-04-01	Dr. Gernot Walder GmbH	Bergthaler laboratory, CeMM Research Center for Molecular Medicine of the Austrian Academy of Sciences	Alexandra Popa et al
Austria/CeMM0971/2020	EPI_ISL_583817	2020-04-01	Dr. Gernot Walder GmbH	Bergthaler laboratory, CeMM Research Center for Molecular Medicine of the Austrian Academy of Sciences	Alexandra Popa et al
Austria/CeMM0972/2020	EPI_ISL_583818	2020-04-01	Dr. Gernot Walder GmbH	Bergthaler laboratory, CeMM Research Center for Molecular Medicine of the Austrian Academy of Sciences	Alexandra Popa et al
Austria/CeMM0973/2020	EPI_ISL_583819	2020-04-01	Dr. Gernot Walder GmbH	Bergthaler laboratory, CeMM Research Center for Molecular Medicine of the Austrian Academy of Sciences	Alexandra Popa et al
Austria/CeMM0975/2020	EPI_ISL_583820	2020-04-01	Dr. Gernot Walder GmbH	Bergthaler laboratory, CeMM Research Center for Molecular Medicine of the Austrian Academy of Sciences	Alexandra Popa et al
Austria/CeMM0976/2020	EPI_ISL_583821	2020-04-01	Dr. Gernot Walder GmbH	Bergthaler laboratory, CeMM Research Center for Molecular Medicine of the Austrian Academy of Sciences	Alexandra Popa et al
Austria/CeMM0977/2020	EPI_ISL_583822	2020-04-01	Dr. Gernot Walder GmbH	Bergthaler laboratory, CeMM Research Center for Molecular Medicine of the Austrian Academy of Sciences	Alexandra Popa et al
Austria/CeMM0978/2020	EPI_ISL_583823	2020-04-02	Dr. Gernot Walder GmbH	Bergthaler laboratory, CeMM Research Center for Molecular Medicine of the Austrian Academy of Sciences	Alexandra Popa et al
Austria/CeMM0979/2020	EPI_ISL_583824	2020-04-06	Dr. Gernot Walder GmbH	Bergthaler laboratory, CeMM Research Center for Molecular Medicine of the Austrian Academy of Sciences	Alexandra Popa et al
Austria/CeMM0980/2020	EPI_ISL_583825	2020-04-06	Dr. Gernot Walder GmbH	Bergthaler laboratory, CeMM Research Center for Molecular Medicine of the Austrian Academy of Sciences	Alexandra Popa et al
Austria/CeMM0981/2020	EPI_ISL_583826	2020-04-06	Dr. Gernot Walder GmbH	Bergthaler laboratory, CeMM Research Center for Molecular Medicine of the Austrian Academy of Sciences	Alexandra Popa et al
Austria/CeMM0982/2020	EPI_ISL_583827	2020-04-06	Dr. Gernot Walder GmbH	Bergthaler laboratory, CeMM Research Center for Molecular Medicine of the Austrian Academy of Sciences	Alexandra Popa et al
Austria/CeMM0984/2020	EPI_ISL_583828	2020-04-09	Dr. Gernot Walder GmbH	Bergthaler laboratory, CeMM Research Center for Molecular Medicine of the Austrian Academy of Sciences	Alexandra Popa et al
Austria/CeMM0985/2020	EPI_ISL_583829	2020-04-09	Dr. Gernot Walder GmbH	Bergthaler laboratory, CeMM Research Center for Molecular Medicine of the Austrian Academy of Sciences	Alexandra Popa et al
Austria/CeMM0986/2020	EPI_ISL_583830	2020-04-09	Dr. Gernot Walder GmbH	Bergthaler laboratory, CeMM Research Center for Molecular Medicine of the Austrian Academy of Sciences	Alexandra Popa et al
Austria/CeMM0987/2020	EPI_ISL_583831	2020-04-09	Dr. Gernot Walder GmbH	Bergthaler laboratory, CeMM Research Center for Molecular Medicine of the Austrian Academy of Sciences	Alexandra Popa et al
Austria/CeMM0988/2020	EPI_ISL_583832	2020-04-09	Dr. Gernot Walder GmbH	Bergthaler laboratory, CeMM Research Center for Molecular Medicine of the Austrian Academy of Sciences	Alexandra Popa et al
Austria/CeMM0989/2020	EPI_ISL_583833	2020-04-10	Dr. Gernot Walder GmbH	Bergthaler laboratory, CeMM Research Center for Molecular Medicine of the Austrian Academy of Sciences	Alexandra Popa et al
Austria/CeMM0990/2020	EPI_ISL_583834	2020-04-11	Dr. Gernot Walder GmbH	Bergthaler laboratory, CeMM Research Center for Molecular Medicine of the Austrian Academy of Sciences	Alexandra Popa et al
Austria/CeMM0991/2020	EPI_ISL_583835	2020-04-11	Dr. Gernot Walder GmbH	Bergthaler laboratory, CeMM Research Center for Molecular Medicine of the Austrian Academy of Sciences	Alexandra Popa et al
Austria/CeMM0992/2020	EPI_ISL_583836	2020-04-11	Dr. Gernot Walder GmbH	Bergthaler laboratory, CeMM Research Center for Molecular Medicine of the Austrian Academy of Sciences	Alexandra Popa et al
Austria/CeMM0993/2020	EPI_ISL_583837	2020-04-11	Dr. Gernot Walder GmbH	Bergthaler laboratory, CeMM Research Center for Molecular Medicine of the Austrian Academy of Sciences	Alexandra Popa et al
Austria/CeMM0994/2020	EPI_ISL_583838	2020-04-12	Dr. Gernot Walder GmbH	Bergthaler laboratory, CeMM Research Center for Molecular Medicine of the Austrian Academy of Sciences	Alexandra Popa et al
Austria/CeMM0995/2020	EPI_ISL_583839	2020-04-12	Dr. Gernot Walder GmbH	Bergthaler laboratory, CeMM Research Center for Molecular Medicine of the Austrian Academy of Sciences	Alexandra Popa et al
Austria/CeMM0996/2020	EPI_ISL_583840	2020-04-13	Dr. Gernot Walder GmbH	Bergthaler laboratory, CeMM Research Center for Molecular Medicine of the Austrian Academy of Sciences	Alexandra Popa et al
Austria/CeMM0997/2020	EPI_ISL_583841	2020-04-13	Dr. Gernot Walder GmbH	Bergthaler laboratory, CeMM Research Center for Molecular Medicine of the Austrian Academy of Sciences	Alexandra Popa et al
Austria/CeMM0998/2020	EPI_ISL_583842	2020-04-14	Dr. Gernot Walder GmbH	Bergthaler laboratory, CeMM Research Center for Molecular Medicine of the Austrian Academy of Sciences	Alexandra Popa et al
Austria/CeMM0999/2020	EPI_ISL_583843	2020-04-14	Dr. Gernot Walder GmbH	Bergthaler laboratory, CeMM Research Center for Molecular Medicine of the Austrian Academy of Sciences	Alexandra Popa et al
Austria/CeMM1001/2020	EPI_ISL_583844	2020-04-15	Dr. Gernot Walder GmbH	Bergthaler laboratory, CeMM Research Center for Molecular Medicine of the Austrian Academy of Sciences	Alexandra Popa et al
Austria/CeMM1004/2020	EPI_ISL_583845	2020-04-23	Dr. Gernot Walder GmbH	Bergthaler laboratory, CeMM Research Center for Molecular Medicine of the Austrian Academy of Sciences	Alexandra Popa et al
Austria/CeMM1005/2020	EPI_ISL_583846	2020-04-25	Dr. Gernot Walder GmbH	Bergthaler laboratory, CeMM Research Center for Molecular Medicine of the Austrian Academy of Sciences	Alexandra Popa et al
Austria/CeMM1007/2020	EPI_ISL_583847	2020-05-02	Dr. Gernot Walder GmbH	Bergthaler laboratory, CeMM Research Center for Molecular Medicine of the Austrian Academy of Sciences	Alexandra Popa et al
Austria/CeMM1008/2020	EPI_ISL_583848	2020-05-17	Dr. Gernot Walder GmbH	Bergthaler laboratory, CeMM Research Center for Molecular Medicine of the Austrian Academy of Sciences	Alexandra Popa et al
Austria/CeMM1010/2020	EPI_ISL_583849	2020-03-26	Dr. Gernot Walder GmbH	Bergthaler laboratory, CeMM Research Center for Molecular Medicine of the Austrian Academy of Sciences	Alexandra Popa et al
Austria/CeMM1011/2020	EPI_ISL_583850	2020-03-26	Dr. Gernot Walder GmbH	Bergthaler laboratory, CeMM Research Center for Molecular Medicine of the Austrian Academy of Sciences	Alexandra Popa et al
Austria/CeMM1012/2020	EPI_ISL_583851	2020-03-27	Dr. Gernot Walder GmbH	Bergthaler laboratory, CeMM Research Center for Molecular Medicine of the Austrian Academy of Sciences	Alexandra Popa et al
Austria/CeMM1013/2020	EPI_ISL_583852	2020-03-23	Dr. Gernot Walder GmbH	Bergthaler laboratory, CeMM Research Center for Molecular Medicine of the Austrian Academy of Sciences	Alexandra Popa et al
Austria/CeMM1027/2020	EPI_ISL_583853	2020-04-06	Institute for Laboratory Diagnostics and Microbiology, Klinikum Klagenfurt am Worthersee	Bergthaler laboratory, CeMM Research Center for Molecular Medicine of the Austrian Academy of Sciences	Alexandra Popa et al
Austria/CeMM1028/2020	EPI_ISL_583854	2020-04-06	Institute for Laboratory Diagnostics and Microbiology, Klinikum Klagenfurt am Worthersee	Bergthaler laboratory, CeMM Research Center for Molecular Medicine of the Austrian Academy of Sciences	Alexandra Popa et al
Austria/CeMM1031/2020	EPI_ISL_583855	2020-04-14	Institute for Laboratory Diagnostics and Microbiology, Klinikum Klagenfurt am Worthersee	Bergthaler laboratory, CeMM Research Center for Molecular Medicine of the Austrian Academy of Sciences	Alexandra Popa et al
Austria/CeMM1032/2020	EPI_ISL_583856	2020-05-07	Institute for Laboratory Diagnostics and Microbiology, Klinikum Klagenfurt am Worthersee	Bergthaler laboratory, CeMM Research Center for Molecular Medicine of the Austrian Academy of Sciences	Alexandra Popa et al
Austria/CeMM1034/2020	EPI_ISL_583857	2020-04-08	Institute for Laboratory Diagnostics and Microbiology, Klinikum Klagenfurt am Worthersee	Bergthaler laboratory, CeMM Research Center for Molecular Medicine of the Austrian Academy of Sciences	Alexandra Popa et al
Austria/CeMM1035/2020	EPI_ISL_583858	2020-04-08	Institute for Laboratory Diagnostics and Microbiology, Klinikum Klagenfurt am Worthersee	Bergthaler laboratory, CeMM Research Center for Molecular Medicine of the Austrian Academy of Sciences	Alexandra Popa et al
Austria/CeMM1036/2020	EPI_ISL_583859	2020-04-08	Institute for Laboratory Diagnostics and Microbiology, Klinikum Klagenfurt am Worthersee	Bergthaler laboratory, CeMM Research Center for Molecular Medicine of the Austrian Academy of Sciences	Alexandra Popa et al
Austria/CeMM1043/2020	EPI_ISL_583860	2020-04-10	Institute for Laboratory Diagnostics and Microbiology, Klinikum Klagenfurt am Worthersee	Bergthaler laboratory, CeMM Research Center for Molecular Medicine of the Austrian Academy of Sciences	Alexandra Popa et al
Austria/CeMM1044/2020	EPI_ISL_583861	2020-04-11	Institute for Laboratory Diagnostics and Microbiology, Klinikum Klagenfurt am Worthersee	Bergthaler laboratory, CeMM Research Center for Molecular Medicine of the Austrian Academy of Sciences	Alexandra Popa et al
Austria/CeMM1045/2020	EPI_ISL_583862	2020-04-06	Institute for Laboratory Diagnostics and Microbiology, Klinikum Klagenfurt am Worthersee	Bergthaler laboratory, CeMM Research Center for Molecular Medicine of the Austrian Academy of Sciences	Alexandra Popa et al
Austria/CeMM1046/2020	EPI_ISL_583863	2020-04-14	Institute for Laboratory Diagnostics and Microbiology, Klinikum Klagenfurt am Worthersee	Bergthaler laboratory, CeMM Research Center for Molecular Medicine of the Austrian Academy of Sciences	Alexandra Popa et al
Austria/CeMM1047/2020	EPI_ISL_583864	2020-04-15	Institute for Laboratory Diagnostics and Microbiology, Klinikum Klagenfurt am Worthersee	Bergthaler laboratory, CeMM Research Center for Molecular Medicine of the Austrian Academy of Sciences	Alexandra Popa et al
Austria/CeMM1048/2020	EPI_ISL_583865	2020-04-14	Institute for Laboratory Diagnostics and Microbiology, Klinikum Klagenfurt am Worthersee	Bergthaler laboratory, CeMM Research Center for Molecular Medicine of the Austrian Academy of Sciences	Alexandra Popa et al
Austria/CeMM1049/2020	EPI_ISL_583866	2020-04-14	Institute for Laboratory Diagnostics and Microbiology, Klinikum Klagenfurt am Worthersee	Bergthaler laboratory, CeMM Research Center for Molecular Medicine of the Austrian Academy of Sciences	Alexandra Popa et al
Austria/CeMM1050/2020	EPI_ISL_583867	2020-04-20	Institute for Laboratory Diagnostics and Microbiology, Klinikum Klagenfurt am Worthersee	Bergthaler laboratory, CeMM Research Center for Molecular Medicine of the Austrian Academy of Sciences	Alexandra Popa et al
Austria/CeMM1055/2020	EPI_ISL_583868	2020-04-14	Institute for Laboratory Diagnostics and Microbiology, Klinikum Klagenfurt am Worthersee	Bergthaler laboratory, CeMM Research Center for Molecular Medicine of the Austrian Academy of Sciences	Alexandra Popa et al
Austria/CeMM1056/2020	EPI_ISL_583869	2020-03-04	Center for Virology, Medical University of Vienna	Bergthaler laboratory, CeMM Research Center for Molecular Medicine of the Austrian Academy of Sciences	Alexandra Popa et al
Austria/CeMM1057/2020	EPI_ISL_583870	2020-03-06	Center for Virology, Medical University of Vienna	Bergthaler laboratory, CeMM Research Center for Molecular Medicine of the Austrian Academy of Sciences	Alexandra Popa et al
Austria/CeMM1058/2020	EPI_ISL_583871	2020-03-08	Center for Virology, Medical University of Vienna	Bergthaler laboratory, CeMM Research Center for Molecular Medicine of the Austrian Academy of Sciences	Alexandra Popa et al
Austria/CeMM1059/2020	EPI_ISL_583872	2020-03-11	Center for Virology, Medical University of Vienna	Bergthaler laboratory, CeMM Research Center for Molecular Medicine of the Austrian Academy of Sciences	Alexandra Popa et al
Austria/CeMM1060/2020	EPI_ISL_583873	2020-03-12	Center for Virology, Medical University of Vienna	Bergthaler laboratory, CeMM Research Center for Molecular Medicine of the Austrian Academy of Sciences	Alexandra Popa et al
Austria/CeMM1061/2020	EPI_ISL_583874	2020-03-13	Center for Virology, Medical University of Vienna	Bergthaler laboratory, CeMM Research Center for Molecular Medicine of the Austrian Academy of Sciences	Alexandra Popa et al
Austria/CeMM1062/2020	EPI_ISL_583875	2020-03-13	Center for Virology, Medical University of Vienna	Bergthaler laboratory, CeMM Research Center for Molecular Medicine of the Austrian Academy of Sciences	Alexandra Popa et al
Austria/CeMM1063/2020	EPI_ISL_583876	2020-03-13	Center for Virology, Medical University of Vienna	Bergthaler laboratory, CeMM Research Center for Molecular Medicine of the Austrian Academy of Sciences	Alexandra Popa et al
Austria/CeMM1064/2020	EPI_ISL_583877	2020-03-13	Center for Virology, Medical University of Vienna	Bergthaler laboratory, CeMM Research Center for Molecular Medicine of the Austrian Academy of Sciences	Alexandra Popa et al
Austria/CeMM1065/2020	EPI_ISL_583878	2020-03-13	Center for Virology, Medical University of Vienna	Bergthaler laboratory, CeMM Research Center for Molecular Medicine of the Austrian Academy of Sciences	Alexandra Popa et al
Austria/CeMM1066/2020	EPI_ISL_583879	2020-03-15	Center for Virology, Medical University of Vienna	Bergthaler laboratory, CeMM Research Center for Molecular Medicine of the Austrian Academy of Sciences	Alexandra Popa et al
Austria/CeMM1067/2020	EPI_ISL_583880	2020-03-15	Center for Virology, Medical University of Vienna	Bergthaler laboratory, CeMM Research Center for Molecular Medicine of the Austrian Academy of Sciences	Alexandra Popa et al
Austria/CeMM1068/2020	EPI_ISL_583881	2020-03-16	Center for Virology, Medical University of Vienna	Bergthaler laboratory, CeMM Research Center for Molecular Medicine of the Austrian Academy of Sciences	Alexandra Popa et al
Austria/CeMM1069/2020	EPI_ISL_583882	2020-03-20	Center for Virology, Medical University of Vienna	Bergthaler laboratory, CeMM Research Center for Molecular Medicine of the Austrian Academy of Sciences	Alexandra Popa et al
Austria/CeMM1077/2020	EPI_ISL_583883	2020-06-30	Austrian Agency for Health and Food Safety (AGES)	Bergthaler laboratory, CeMM Research Center for Molecular Medicine of the Austrian Academy of Sciences	Alexandra Popa et al
Austria/CeMM1078/2020	EPI_ISL_583884	2020-06-30	Austrian Agency for Health and Food Safety (AGES)	Bergthaler laboratory, CeMM Research Center for Molecular Medicine of the Austrian Academy of Sciences	Alexandra Popa et al
Austria/CeMM1083/2020	EPI_ISL_583885	2020-07-19	Austrian Agency for Health and Food Safety (AGES)	Bergthaler laboratory, CeMM Research Center for Molecular Medicine of the Austrian Academy of Sciences	Alexandra Popa et al
Austria/CeMM1084/2020	EPI_ISL_583886	2020-07-19	Austrian Agency for Health and Food Safety (AGES)	Bergthaler laboratory, CeMM Research Center for Molecular Medicine of the Austrian Academy of Sciences	Alexandra Popa et al
Austria/CeMM1091/2020	EPI_ISL_583887	2020-08-03	Austrian Agency for Health and Food Safety (AGES)	Bergthaler laboratory, CeMM Research Center for Molecular Medicine of the Austrian Academy of Sciences	Alexandra Popa et al
Austria/CeMM1092/2020	EPI_ISL_583888	2020-08-03	Austrian Agency for Health and Food Safety (AGES)	Bergthaler laboratory, CeMM Research Center for Molecular Medicine of the Austrian Academy of Sciences	Alexandra Popa et al
Austria/CeMM1093/2020	EPI_ISL_583889	2020-08-03	Austrian Agency for Health and Food Safety (AGES)	Bergthaler laboratory, CeMM Research Center for Molecular Medicine of the Austrian Academy of Sciences	Alexandra Popa et al
Austria/CeMM1094/2020	EPI_ISL_583890	2020-08-03	Austrian Agency for Health and Food Safety (AGES)	Bergthaler laboratory, CeMM Research Center for Molecular Medicine of the Austrian Academy of Sciences	Alexandra Popa et al
Austria/CeMM1095/2020	EPI_ISL_583891	2020-08-03	Austrian Agency for Health and Food Safety (AGES)	Bergthaler laboratory, CeMM Research Center for Molecular Medicine of the Austrian Academy of Sciences	Alexandra Popa et al
Austria/CeMM1096/2020	EPI_ISL_583892	2020-08-03	Austrian Agency for Health and Food Safety (AGES)	Bergthaler laboratory, CeMM Research Center for Molecular Medicine of the Austrian Academy of Sciences	Alexandra Popa et al
Austria/Graz-MUG1/2020	EPI_ISL_437197	2020-03-24	Diagnostic- and Research Institute of Pathology, Medical University of Graz	Diagnostic- and Research Institute of Pathology, Medical University of Graz	Karl Kashofer et al
Austria/Graz-MUG11/2020	EPI_ISL_437300	2020-04-14	Diagnostic- and Research Institute of Pathology, Medical University of Graz	Diagnostic- and Research Institute of Pathology, Medical University of Graz	Karl Kashofer et al
Austria/Graz-MUG15/2020	EPI_ISL_437301	2020-04-17	Diagnostic- and Research Institute of Pathology, Medical University of Graz	Diagnostic- and Research Institute of Pathology, Medical University of Graz	Karl Kashofer et al
Austria/Graz-MUG16/2020	EPI_ISL_437302	2020-04-17	Diagnostic- and Research Institute of Pathology, Medical University of Graz	Diagnostic- and Research Institute of Pathology, Medical University of Graz	Karl Kashofer et al
Austria/Graz-MUG17/2020	EPI_ISL_437303	2020-04-17	Diagnostic- and Research Institute of Pathology, Medical University of Graz	Diagnostic- and Research Institute of Pathology, Medical University of Graz	Karl Kashofer et al
Austria/Graz-MUG2/2020	EPI_ISL_437198	2020-03-27	Diagnostic- and Research Institute of Pathology, Medical University of Graz	Diagnostic- and Research Institute of Pathology, Medical University of Graz	Karl Kashofer et al
Austria/Graz-MUG20/2020	EPI_ISL_653916	2020-09-15	Diagnostic- and Research Institute of Pathology, Medical University of Graz	Diagnostic- and Research Institute of Pathology, Medical University of Graz	Karl Kashofer et al
Austria/Graz-MUG3/2020	EPI_ISL_437199	2020-03-31	Diagnostic- and Research Institute of Pathology, Medical University of Graz	Diagnostic- and Research Institute of Pathology, Medical University of Graz	Karl Kashofer et al
Austria/Graz-MUG4/2020	EPI_ISL_437200	2020-03-31	Diagnostic- and Research Institute of Pathology, Medical University of Graz	Diagnostic- and Research Institute of Pathology, Medical University of Graz	Karl Kashofer et al
Austria/Graz-MUG5/2020	EPI_ISL_437201	2020-04-02	Diagnostic- and Research Institute of Pathology, Medical University of Graz	Diagnostic- and Research Institute of Pathology, Medical University of Graz	Karl Kashofer et al
Austria/Graz-MUG6/2020	EPI_ISL_437202	2020-04-03	Diagnostic- and Research Institute of Pathology, Medical University of Graz	Diagnostic- and Research Institute of Pathology, Medical University of Graz	Karl Kashofer et al
Austria/Graz-MUG7/2020	EPI_ISL_437203	2020-04-06	Diagnostic- and Research Institute of Pathology, Medical University of Graz	Diagnostic- and Research Institute of Pathology, Medical University of Graz	Karl Kashofer et al
Austria/Graz-MUG8/2020	EPI_ISL_437298	2020-04-08	Diagnostic- and Research Institute of Pathology, Medical University of Graz	Diagnostic- and Research Institute of Pathology, Medical University of Graz	Karl Kashofer et al
Austria/Graz-MUG9/2020	EPI_ISL_437299	2020-04-09	Diagnostic- and Research Institute of Pathology, Medical University of Graz	Diagnostic- and Research Institute of Pathology, Medical University of Graz	Karl Kashofer et al
Austria/MUV_001/2020	EPI_ISL_485603	2020-04-14	Division of Infectious Disease	Steininger Lab	Jakob Thannesberger et al
Bahrain/02/2020	EPI_ISL_486887	2020-06-23	National Influenza Center, Bahrain	National Influenza Center, Bahrain	Zaed et al
Bahrain/023232093/2020	EPI_ISL_487274	2020-06-24	unknown	Communicable Disease Laboratory, Public Health Directorate	AlWasti et al
Bahrain/023285711_S13_L001/2020	EPI_ISL_632283	2020-07-25	Communicable Disease Laboratory, Public Health Directorate	Communicable Disease Laboratory, Public Health Directorate	AlWasti et al
Bahrain/023287015_S14_L001/2020	EPI_ISL_632284	2020-07-25	Communicable Disease Laboratory, Public Health Directorate	Communicable Disease Laboratory, Public Health Directorate	AlWasti et al
Bahrain/023341084/2020	EPI_ISL_636973	2020-08-26	Public Health Lab	Public Health Lab	Alwasti et al
Bahrain/03/2020	EPI_ISL_486888	2020-06-23	National Influenza Center, Bahrain	National Influenza Center, Bahrain	AlWasti et al
Bahrain/04/2020	EPI_ISL_486889	2020-06-23	National Influenza Center, Bahrain	National Influenza Center, Bahrain	Altaif et al
Bahrain/090000572_S16_L001/2020	EPI_ISL_632285	2020-05-31	Communicable Disease Laboratory, Public Health Directorate	Communicable Disease Laboratory, Public Health Directorate	AlWasti et al
Bahrain/110003611/2020	EPI_ISL_487273	2020-06-25	unknown	Communicable Disease Laboratory, Public Health Directorate	Zaed et al
Bahrain/140008296/2020	EPI_ISL_510528	2020-06-23	Communicable Disease Laboratory, Public Health Directorate	Communicable Disease Laboratory, Public Health Directorate	Al Wasti et al
Bahrain/250182770_S11_L001/2020	EPI_ISL_678262	2020-11-21	Communicable Disease Laboratory, Public Health Directorate	Communicable Disease Laboratory, Public Health Directorate	Alwasti et al
Bahrain/250182773/2020	EPI_ISL_682315	2020-11-16	Communicable Disease Laboratory, Public Health Directorate	Communicable Disease Laboratory, Public Health Directorate	Alwasti et al
Bahrain/250182774/2020	EPI_ISL_682316	2020-11-16	Communicable Disease Laboratory, Public Health Directorate	Communicable Disease Laboratory, Public Health Directorate	Alwasti et al
Bahrain/250182775/2020	EPI_ISL_684036	2020-11-16	Communicable Disease Laboratory, Public Health Directorate	Communicable Disease Laboratory, Public Health Directorate	Alwasti et al
Bahrain/260104364/2020	EPI_ISL_682301	2020-10-26	Communicable Disease Laboratory, Public Health Directorate	Communicable Disease Laboratory, Public Health Directorate	Alwasti et al
Bahrain/340217593/2020	EPI_ISL_487270	2020-06-22	unknown	Communicable Disease Laboratory, Public Health Directorate	AlWasti et al
Bahrain/340286642_S20_L001/2020	EPI_ISL_632261	2020-07-05	Communicable Disease Laboratory, Public Health Directorate	Communicable Disease Laboratory, Public Health Directorate	AlWasti et al
Bahrain/340513774_S1_L001/2020	EPI_ISL_632262	2020-08-17	Communicable Disease Laboratory, Public Health Directorate	Communicable Disease Laboratory, Public Health Directorate	AlWasti et al
Bahrain/340564387_S8_L001/2020	EPI_ISL_632263	2020-08-25	Communicable Disease Laboratory, Public Health Directorate	Communicable Disease Laboratory, Public Health Directorate	AlWasti et al
Bahrain/340654690/2020	EPI_ISL_681309	2020-09-10	Communicable Disease Laboratory, Public Health Directorate	Communicable Disease Laboratory, Public Health Directorate	Alwasti et al
Bahrain/340685804/2020	EPI_ISL_682300	2020-09-14	Communicable Disease Laboratory, Public Health Directorate	Communicable Disease Laboratory, Public Health Directorate	Alwasti et al
Bahrain/340798279/2020	EPI_ISL_632904	2020-10-02	Communicable Disease Laboratory, Public Health Directorate	Communicable Disease Laboratory, Public Health Directorate	AlTaif et al
Bahrain/340809497_S11_L001/2020	EPI_ISL_632264	2020-10-04	Communicable Disease Laboratory, Public Health Directorate	Communicable Disease Laboratory, Public Health Directorate	AlWasti et al
Bahrain/340844843/2020	EPI_ISL_681310	2020-10-26	Communicable Disease Laboratory, Public Health Directorate	Communicable Disease Laboratory, Public Health Directorate	Alwasti et al
Bahrain/340846298_S19_L001/2020	EPI_ISL_681307	2020-10-11	Communicable Disease Laboratory, Public Health Directorate	Communicable Disease Laboratory, Public Health Directorate	Alwasti et al
Bahrain/340846472/2020	EPI_ISL_682314	2020-10-11	Communicable Disease Laboratory, Public Health Directorate	Communicable Disease Laboratory, Public Health Directorate	Alwasti et al
Bahrain/340846550_S17_L001/2020	EPI_ISL_681306	2020-10-11	Communicable Disease Laboratory, Public Health Directorate	Communicable Disease Laboratory, Public Health Directorate	Alwasti et al
Bahrain/340854759/2020	EPI_ISL_682313	2020-10-13	Communicable Disease Laboratory, Public Health Directorate	Communicable Disease Laboratory, Public Health Directorate	Alwasti et al
Bahrain/340854790/2020	EPI_ISL_682312	2020-10-13	Communicable Disease Laboratory, Public Health Directorate	Communicable Disease Laboratory, Public Health Directorate	Alwasti et al
Bahrain/340858359_S15_L001/2020	EPI_ISL_681305	2020-10-15	Communicable Disease Laboratory, Public Health Directorate	Communicable Disease Laboratory, Public Health Directorate	Alwasti et al
Bahrain/340858468_S5/2020	EPI_ISL_632269	2020-10-13	Communicable Disease Laboratory, Public Health Directorate	Communicable Disease Laboratory, Public Health Directorate	AlWasti et al
Bahrain/340859154_S6/2020	EPI_ISL_632270	2020-10-14	Communicable Disease Laboratory, Public Health Directorate	Communicable Disease Laboratory, Public Health Directorate	AlWasti et al
Bahrain/340859160_S7/2020	EPI_ISL_632271	2020-10-14	Communicable Disease Laboratory, Public Health Directorate	Communicable Disease Laboratory, Public Health Directorate	AlWasti et al
Bahrain/340859209_S2/2020	EPI_ISL_632272	2020-10-14	Communicable Disease Laboratory, Public Health Directorate	Communicable Disease Laboratory, Public Health Directorate	AlWasti et al
Bahrain/340859251_S1/2020	EPI_ISL_632273	2020-10-14	Communicable Disease Laboratory, Public Health Directorate	Communicable Disease Laboratory, Public Health Directorate	AlWasti et al
Bahrain/340859839_S13/2020	EPI_ISL_632274	2020-10-14	Communicable Disease Laboratory, Public Health Directorate	Communicable Disease Laboratory, Public Health Directorate	AlWasti et al
Bahrain/340859842_S14/2020	EPI_ISL_632275	2020-10-14	Communicable Disease Laboratory, Public Health Directorate	Communicable Disease Laboratory, Public Health Directorate	AlWasti et al
Bahrain/340859867_S9/2020	EPI_ISL_632276	2020-10-14	Communicable Disease Laboratory, Public Health Directorate	Communicable Disease Laboratory, Public Health Directorate	AlWasti et al
Bahrain/340859906_S10/2020	EPI_ISL_632277	2020-10-14	Communicable Disease Laboratory, Public Health Directorate	Communicable Disease Laboratory, Public Health Directorate	AlWasti et al
Bahrain/340859913_S11/2020	EPI_ISL_632278	2020-10-14	Communicable Disease Laboratory, Public Health Directorate	Communicable Disease Laboratory, Public Health Directorate	AlWasti et al
Bahrain/340859926_S12/2020	EPI_ISL_632279	2020-10-14	Communicable Disease Laboratory, Public Health Directorate	Communicable Disease Laboratory, Public Health Directorate	AlWasti et al
Bahrain/340860476/2020	EPI_ISL_632251	2020-10-14	Communicable Disease Laboratory, Public Health Directorate	Communicable Disease Laboratory, Public Health Directorate	AlWasti et al
Bahrain/340860476_S15/2020	EPI_ISL_632280	2020-10-14	Communicable Disease Laboratory, Public Health Directorate	Communicable Disease Laboratory, Public Health Directorate	AlWasti et al
Bahrain/340860489_S16/2020	EPI_ISL_632281	2020-10-14	Communicable Disease Laboratory, Public Health Directorate	Communicable Disease Laboratory, Public Health Directorate	AlWasti et al
Bahrain/340860526_S17/2020	EPI_ISL_632282	2020-10-14	Communicable Disease Laboratory, Public Health Directorate	Communicable Disease Laboratory, Public Health Directorate	AlWasti et al
Bahrain/340860543/2020	EPI_ISL_632250	2020-10-14	Communicable Disease Laboratory, Public Health Directorate	Communicable Disease Laboratory, Public Health Directorate	AlWasti et al
Bahrain/340861142/2020	EPI_ISL_632252	2020-10-14	Communicable Disease Laboratory, Public Health Directorate	Communicable Disease Laboratory, Public Health Directorate	AlWasti et al
Bahrain/340861174_S24_L001/2020	EPI_ISL_681304	2020-10-14	Communicable Disease Laboratory, Public Health Directorate	Communicable Disease Laboratory, Public Health Directorate	Alwasti et al
Bahrain/340861245_S21/2020	EPI_ISL_632254	2020-10-14	Communicable Disease Laboratory, Public Health Directorate	Communicable Disease Laboratory, Public Health Directorate	AlWasti et al
Bahrain/340861247_S22/2020	EPI_ISL_632255	2020-10-14	Communicable Disease Laboratory, Public Health Directorate	Communicable Disease Laboratory, Public Health Directorate	AlWasti et al
Bahrain/340861249/2020	EPI_ISL_682311	2020-10-14	Communicable Disease Laboratory, Public Health Directorate	Communicable Disease Laboratory, Public Health Directorate	Alwasti et al
Bahrain/340861254_S20/2020	EPI_ISL_632253	2020-10-14	Communicable Disease Laboratory, Public Health Directorate	Communicable Disease Laboratory, Public Health Directorate	AlWasti et al
Bahrain/340861258/2020	EPI_ISL_632260	2020-10-14	Communicable Disease Laboratory, Public Health Directorate	Communicable Disease Laboratory, Public Health Directorate	AlTaif et al
Bahrain/340861272_S28/2020	EPI_ISL_632257	2020-10-14	Communicable Disease Laboratory, Public Health Directorate	Communicable Disease Laboratory, Public Health Directorate	AlHujairi et al
Bahrain/340861274_S26/2020	EPI_ISL_632256	2020-10-14	Communicable Disease Laboratory, Public Health Directorate	Communicable Disease Laboratory, Public Health Directorate	AlHujairi et al
Bahrain/340861785/2020	EPI_ISL_632905	2020-10-14	Communicable Disease Laboratory, Public Health Directorate	Communicable Disease Laboratory, Public Health Directorate	AlHujairi et al
Bahrain/340862192_S34_L001/2020	EPI_ISL_632907	2020-10-14	Communicable Disease Laboratory, Public Health Directorate	Communicable Disease Laboratory, Public Health Directorate	AlAbbas et al
Bahrain/340862225_S35/2020	EPI_ISL_632903	2020-10-14	Communicable Disease Laboratory, Public Health Directorate	Communicable Disease Laboratory, Public Health Directorate	AlAbbas et al
Bahrain/340864151_S32/2020	EPI_ISL_632268	2020-10-14	Communicable Disease Laboratory, Public Health Directorate	Communicable Disease Laboratory, Public Health Directorate	AlWasti et al
Bahrain/340864186/2020	EPI_ISL_632259	2020-10-14	Communicable Disease Laboratory, Public Health Directorate	Communicable Disease Laboratory, Public Health Directorate	AlTaif et al
Bahrain/340957986/2020	EPI_ISL_682299	2020-11-01	Communicable Disease Laboratory, Public Health Directorate	Communicable Disease Laboratory, Public Health Directorate	Alwasti et al
Bahrain/340958045/2020	EPI_ISL_681308	2020-11-01	Communicable Disease Laboratory, Public Health Directorate	Communicable Disease Laboratory, Public Health Directorate	Alwasti et al
Bahrain/340958054/2020	EPI_ISL_682302	2020-11-01	Communicable Disease Laboratory, Public Health Directorate	Communicable Disease Laboratory, Public Health Directorate	Alwasti et al
Bahrain/341007184_S4_L001/2020	EPI_ISL_681303	2020-11-10	Communicable Disease Laboratory, Public Health Directorate	Communicable Disease Laboratory, Public Health Directorate	Alwasti et al
Bahrain/341007558_S1_L001/2020	EPI_ISL_681302	2020-11-10	Communicable Disease Laboratory, Public Health Directorate	Communicable Disease Laboratory, Public Health Directorate	Alwasti et al
Bahrain/341013928_S4_L001/2020	EPI_ISL_678263	2020-11-21	Communicable Disease Laboratory, Public Health Directorate	Communicable Disease Laboratory, Public Health Directorate	Alwasti et al
Bahrain/341013933_S13_L001/2020	EPI_ISL_681319	2020-11-11	Communicable Disease Laboratory, Public Health Directorate	Communicable Disease Laboratory, Public Health Directorate	Alwasti et al
Bahrain/341015978/2020	EPI_ISL_682317	2020-11-11	Communicable Disease Laboratory, Public Health Directorate	Communicable Disease Laboratory, Public Health Directorate	Alwasti et al
Bahrain/341016006_S14_L001/2020	EPI_ISL_681318	2020-11-11	Communicable Disease Laboratory, Public Health Directorate	Communicable Disease Laboratory, Public Health Directorate	Alwasti et al
Bahrain/341016741_S2_L001/2020	EPI_ISL_678264	2020-11-22	Communicable Disease Laboratory, Public Health Directorate	Communicable Disease Laboratory, Public Health Directorate	Alwasti et al
Bahrain/341016804_S1_L001/2020	EPI_ISL_678265	2020-11-22	Communicable Disease Laboratory, Public Health Directorate	Communicable Disease Laboratory, Public Health Directorate	Alwasti et al
Bahrain/341016827_S18_L001/2020	EPI_ISL_681317	2020-11-12	Communicable Disease Laboratory, Public Health Directorate	Communicable Disease Laboratory, Public Health Directorate	Alwasti et al
Bahrain/341016831_S19_L001/2020	EPI_ISL_681316	2020-11-12	Communicable Disease Laboratory, Public Health Directorate	Communicable Disease Laboratory, Public Health Directorate	Alwasti et al
Bahrain/341016882_S17_L001/2020	EPI_ISL_681315	2020-11-12	Communicable Disease Laboratory, Public Health Directorate	Communicable Disease Laboratory, Public Health Directorate	Alwasti et al
Bahrain/341017087/2020	EPI_ISL_682318	2020-11-12	Communicable Disease Laboratory, Public Health Directorate	Communicable Disease Laboratory, Public Health Directorate	Alwasti et al
Bahrain/341017320/2020	EPI_ISL_684035	2020-11-12	Communicable Disease Laboratory, Public Health Directorate	Communicable Disease Laboratory, Public Health Directorate	Alwasti et al
Bahrain/341017372/2020	EPI_ISL_684034	2020-11-12	Communicable Disease Laboratory, Public Health Directorate	Communicable Disease Laboratory, Public Health Directorate	Alwasti et al
Bahrain/341033460/2020	EPI_ISL_684033	2020-11-15	Communicable Disease Laboratory, Public Health Directorate	Communicable Disease Laboratory, Public Health Directorate	Alwasti et al
Bahrain/341033465/2020	EPI_ISL_684032	2020-11-15	Communicable Disease Laboratory, Public Health Directorate	Communicable Disease Laboratory, Public Health Directorate	Alwasti et al
Bahrain/341035032/2020	EPI_ISL_684030	2020-11-15	Communicable Disease Laboratory, Public Health Directorate	Communicable Disease Laboratory, Public Health Directorate	Alwasti et al
Bahrain/341036654/2020	EPI_ISL_684029	2020-11-16	Communicable Disease Laboratory, Public Health Directorate	Communicable Disease Laboratory, Public Health Directorate	Alwasti et al
Bahrain/341036667/2020	EPI_ISL_682319	2020-11-16	Communicable Disease Laboratory, Public Health Directorate	Communicable Disease Laboratory, Public Health Directorate	Alwasti et al
Bahrain/341036734_S5_L001/2020	EPI_ISL_681314	2020-11-16	Communicable Disease Laboratory, Public Health Directorate	Communicable Disease Laboratory, Public Health Directorate	Alwasti et al
Bahrain/341036784_S6_L001/2020	EPI_ISL_681313	2020-11-16	Communicable Disease Laboratory, Public Health Directorate	Communicable Disease Laboratory, Public Health Directorate	Alwasti et al
Bahrain/341036861/2020	EPI_ISL_684028	2020-11-16	Communicable Disease Laboratory, Public Health Directorate	Communicable Disease Laboratory, Public Health Directorate	Alwasti et al
Bahrain/341038022/2020	EPI_ISL_682320	2020-11-16	Communicable Disease Laboratory, Public Health Directorate	Communicable Disease Laboratory, Public Health Directorate	Alwasti et al
Bahrain/341038078_S3_L001/2020	EPI_ISL_678266	2020-11-21	Communicable Disease Laboratory, Public Health Directorate	Communicable Disease Laboratory, Public Health Directorate	Alwasti et al
Bahrain/341050336/2020	EPI_ISL_682321	2020-11-18	Communicable Disease Laboratory, Public Health Directorate	Communicable Disease Laboratory, Public Health Directorate	Alwasti et al
Bahrain/341051639_S14_L001/2020	EPI_ISL_678267	2020-11-21	Communicable Disease Laboratory, Public Health Directorate	Communicable Disease Laboratory, Public Health Directorate	Alwasti et al
Bahrain/341051813_S12_L001/2020	EPI_ISL_678268	2020-11-22	Communicable Disease Laboratory, Public Health Directorate	Communicable Disease Laboratory, Public Health Directorate	Alwasti et al
Bahrain/341063114_S18_L001/2020	EPI_ISL_678269	2020-11-12	Communicable Disease Laboratory, Public Health Directorate	Communicable Disease Laboratory, Public Health Directorate	Alwasti et al
Bahrain/341063655_S20_L001/2020	EPI_ISL_678270	2020-11-12	Communicable Disease Laboratory, Public Health Directorate	Communicable Disease Laboratory, Public Health Directorate	Alwasti et al
Bahrain/341063863_S17_L001/2020	EPI_ISL_678271	2020-11-12	Communicable Disease Laboratory, Public Health Directorate	Communicable Disease Laboratory, Public Health Directorate	Alwasti et al
Bahrain/341063898_S19_L001/2020	EPI_ISL_678272	2020-11-12	Communicable Disease Laboratory, Public Health Directorate	Communicable Disease Laboratory, Public Health Directorate	Alwasti et al
Bahrain/341067576/2020	EPI_ISL_682322	2020-11-21	Communicable Disease Laboratory, Public Health Directorate	Communicable Disease Laboratory, Public Health Directorate	Alwasti et al
Bahrain/530223991_S30_L001/2020	EPI_ISL_632906	2020-10-14	Communicable Disease Laboratory, Public Health Directorate	Communicable Disease Laboratory, Public Health Directorate	AlAbbas et al
Bahrain/600022987/2020	EPI_ISL_682310	2020-10-13	Communicable Disease Laboratory, Public Health Directorate	Communicable Disease Laboratory, Public Health Directorate	Alwasti et al
Bahrain/600023154_S29/2020	EPI_ISL_632258	2020-10-14	Communicable Disease Laboratory, Public Health Directorate	Communicable Disease Laboratory, Public Health Directorate	AlHujairi et al
Bahrain/600041988_S21_L001/2020	EPI_ISL_678261	2020-11-22	Communicable Disease Laboratory, Public Health Directorate	Communicable Disease Laboratory, Public Health Directorate	Alwasti et al
Bahrain/920262933_S19_L001/2020	EPI_ISL_632265	2020-06-19	Communicable Disease Laboratory, Public Health Directorate	Communicable Disease Laboratory, Public Health Directorate	AlWasti et al
Bahrain/920265546_S18_L001/2020	EPI_ISL_632266	2020-06-21	Communicable Disease Laboratory, Public Health Directorate	Communicable Disease Laboratory, Public Health Directorate	AlWasti et al
Bahrain/920267586/2020	EPI_ISL_487272	2020-06-22	unknown	Communicable Disease Laboratory, Public Health Directorate	Altaif et al
Bahrain/920268866/2020	EPI_ISL_510531	2020-06-23	Communicable Disease Laboratory, Public Health Directorate	Communicable Disease Laboratory, Public Health Directorate	Shehab et al
Bahrain/920319237_S17_L001/2020	EPI_ISL_632267	2020-07-26	Communicable Disease Laboratory, Public Health Directorate	Communicable Disease Laboratory, Public Health Directorate	AlWasti et al
Bahrain/920338796/2020	EPI_ISL_681312	2020-10-11	Communicable Disease Laboratory, Public Health Directorate	Communicable Disease Laboratory, Public Health Directorate	Alwasti et al
Bahrain/920374025/2020	EPI_ISL_681311	2020-11-01	Communicable Disease Laboratory, Public Health Directorate	Communicable Disease Laboratory, Public Health Directorate	Alwasti et al
Bahrain/920396988_S5_L001/2020	EPI_ISL_681301	2020-09-11	Communicable Disease Laboratory, Public Health Directorate	Communicable Disease Laboratory, Public Health Directorate	Alwasti et al
Bahrain/920407807/2020	EPI_ISL_682303	2020-09-17	Communicable Disease Laboratory, Public Health Directorate	Communicable Disease Laboratory, Public Health Directorate	Alwasti et al
Bahrain/920453092/2020	EPI_ISL_682309	2020-10-11	Communicable Disease Laboratory, Public Health Directorate	Communicable Disease Laboratory, Public Health Directorate	Alwasti et al
Bahrain/920453107/2020	EPI_ISL_682308	2020-10-11	Communicable Disease Laboratory, Public Health Directorate	Communicable Disease Laboratory, Public Health Directorate	Alwasti et al
Bahrain/920453170/2020	EPI_ISL_682307	2020-10-11	Communicable Disease Laboratory, Public Health Directorate	Communicable Disease Laboratory, Public Health Directorate	Alwasti et al
Bahrain/920455398_S12_L001/2020	EPI_ISL_681300	2020-10-13	Communicable Disease Laboratory, Public Health Directorate	Communicable Disease Laboratory, Public Health Directorate	Alwasti et al
Bahrain/920455400/2020	EPI_ISL_682306	2020-10-11	Communicable Disease Laboratory, Public Health Directorate	Communicable Disease Laboratory, Public Health Directorate	Alwasti et al
Bahrain/920455640_S10_L001/2020	EPI_ISL_681299	2020-10-13	Communicable Disease Laboratory, Public Health Directorate	Communicable Disease Laboratory, Public Health Directorate	Alwasti et al
Bahrain/920455954_S8_L001/2020	EPI_ISL_681298	2020-10-13	Communicable Disease Laboratory, Public Health Directorate	Communicable Disease Laboratory, Public Health Directorate	Alwasti et al
Bahrain/920456050/2020	EPI_ISL_682305	2020-10-13	Communicable Disease Laboratory, Public Health Directorate	Communicable Disease Laboratory, Public Health Directorate	Alwasti et al
Bahrain/920457147/2020	EPI_ISL_682304	2020-10-14	Communicable Disease Laboratory, Public Health Directorate	Communicable Disease Laboratory, Public Health Directorate	Alwasti et al
Bahrain/920457301_S8/2020	EPI_ISL_632899	2020-10-14	Communicable Disease Laboratory, Public Health Directorate	Communicable Disease Laboratory, Public Health Directorate	AlAbbas et al
Bahrain/920457371_S3/2020	EPI_ISL_632900	2020-10-14	Communicable Disease Laboratory, Public Health Directorate	Communicable Disease Laboratory, Public Health Directorate	AlAbbas et al
Bahrain/920457374_S4/2020	EPI_ISL_632901	2020-10-14	Communicable Disease Laboratory, Public Health Directorate	Communicable Disease Laboratory, Public Health Directorate	AlAbbas et al
Bahrain/920458273_S24/2020	EPI_ISL_632902	2020-10-14	Communicable Disease Laboratory, Public Health Directorate	Communicable Disease Laboratory, Public Health Directorate	AlAbbas et al
Bahrain/920509111/2020	EPI_ISL_684031	2020-11-12	Communicable Disease Laboratory, Public Health Directorate	Communicable Disease Laboratory, Public Health Directorate	Alwasti et al
Bahrain/Hu-1/2020	EPI_ISL_485401	2020-06-23	Communicable Disease Laboratory, Public Health Directorate	Communicable Disease Laboratory, Public Health Directorate	Zaed et al
Bahrein/BAH-01/2020	EPI_ISL_483542	2020-03-11	Kingdom of Bahrein Ministry of Health	Erasmus Medical Center	Bas Oude Munnink et al
Bahrein/BAH-02/2020	EPI_ISL_483543	2020-03-11	Kingdom of Bahrein Ministry of Health	Erasmus Medical Center	Bas Oude Munnink et al
Bahrein/BAH-03/2020	EPI_ISL_483544	2020-03-17	Kingdom of Bahrein Ministry of Health	Erasmus Medical Center	Bas Oude Munnink et al
Bahrein/BAH-04/2020	EPI_ISL_483545	2020-03-13	Kingdom of Bahrein Ministry of Health	Erasmus Medical Center	Bas Oude Munnink et al
Bahrein/BAH-05/2020	EPI_ISL_483546	2020-03-15	Kingdom of Bahrein Ministry of Health	Erasmus Medical Center	Bas Oude Munnink et al
Bahrein/BAH-06/2020	EPI_ISL_483547	2020-03-07	Kingdom of Bahrein Ministry of Health	Erasmus Medical Center	Bas Oude Munnink et al
Bahrein/BAH-07/2020	EPI_ISL_483548	2020-03-14	Kingdom of Bahrein Ministry of Health	Erasmus Medical Center	Bas Oude Munnink et al
Bahrein/BAH-08/2020	EPI_ISL_483549	2020-03-18	Kingdom of Bahrein Ministry of Health	Erasmus Medical Center	Bas Oude Munnink et al
Bahrein/BAH-09/2020	EPI_ISL_483550	2020-03-18	Kingdom of Bahrein Ministry of Health	Erasmus Medical Center	Bas Oude Munnink et al
Bahrein/BAH-10/2020	EPI_ISL_483551	2020-03-30	Kingdom of Bahrein Ministry of Health	Erasmus Medical Center	Bas Oude Munnink et al
Bahrein/BAH-11/2020	EPI_ISL_483552	2020-03-30	Kingdom of Bahrein Ministry of Health	Erasmus Medical Center	Bas Oude Munnink et al
Bahrein/BAH-12/2020	EPI_ISL_483553	2020-03-30	Kingdom of Bahrein Ministry of Health	Erasmus Medical Center	Bas Oude Munnink et al
Bahrein/BAH-13/2020	EPI_ISL_483554	2020-03-30	Kingdom of Bahrein Ministry of Health	Erasmus Medical Center	Bas Oude Munnink et al
Bahrein/BAH-14/2020	EPI_ISL_483555	2020-04-08	Kingdom of Bahrein Ministry of Health	Erasmus Medical Center	Bas Oude Munnink et al
Bahrein/BAH-15/2020	EPI_ISL_483556	2020-04-04	Kingdom of Bahrein Ministry of Health	Erasmus Medical Center	Bas Oude Munnink et al
Bahrein/BAH-16/2020	EPI_ISL_483557	2020-04-08	Kingdom of Bahrein Ministry of Health	Erasmus Medical Center	Bas Oude Munnink et al
Bahrein/BAH-17/2020	EPI_ISL_483558	2020-04-08	Kingdom of Bahrein Ministry of Health	Erasmus Medical Center	Bas Oude Munnink et al
Bahrein/BAH-18/2020	EPI_ISL_483559	2020-04-08	Kingdom of Bahrein Ministry of Health	Erasmus Medical Center	Bas Oude Munnink et al
Bahrein/BAH-19/2020	EPI_ISL_483560	2020-04-08	Kingdom of Bahrein Ministry of Health	Erasmus Medical Center	Bas Oude Munnink et al
Bahrein/BAH-20/2020	EPI_ISL_483561	2020-04-08	Kingdom of Bahrein Ministry of Health	Erasmus Medical Center	Bas Oude Munnink et al
Bahrein/BAH-21/2020	EPI_ISL_483562	2020-04-05	Kingdom of Bahrein Ministry of Health	Erasmus Medical Center	Bas Oude Munnink et al
Bahrein/BAH-22/2020	EPI_ISL_483563	2020-04-08	Kingdom of Bahrein Ministry of Health	Erasmus Medical Center	Bas Oude Munnink et al
Bahrein/BAH-23/2020	EPI_ISL_483564	2020-04-08	Kingdom of Bahrein Ministry of Health	Erasmus Medical Center	Bas Oude Munnink et al
Bahrein/BAH-24/2020	EPI_ISL_483638	2020-04-07	Kingdom of Bahrein Ministry of Health	Erasmus Medical Center	Bas Oude Munnink et al
Bahrein/BAH-25/2020	EPI_ISL_483639	2020-04-08	Kingdom of Bahrein Ministry of Health	Erasmus Medical Center	Bas Oude Munnink et al
Bahrein/BAH-26/2020	EPI_ISL_483640	2020-04-06	Kingdom of Bahrein Ministry of Health	Erasmus Medical Center	Bas Oude Munnink et al
Bahrein/BAH-27/2020	EPI_ISL_483565	2020-04-07	Kingdom of Bahrein Ministry of Health	Erasmus Medical Center	Bas Oude Munnink et al
Bangladesh/109879/2020	EPI_ISL_600428	2020-04-09	Institute of Epidemiology Disease Control And Research	Institute for Developing Science and Health Initiatives	Lauren Cowley et al
Bangladesh/110/2020	EPI_ISL_600429	2020-04-08	Institute of Epidemiology Disease Control And Research	Institute for Developing Science and Health Initiatives	Lauren Cowley et al
Bangladesh/1138/2020	EPI_ISL_600430	2020-04-20	Institute of Epidemiology Disease Control And Research	Institute for Developing Science and Health Initiatives	Lauren Cowley et al
Bangladesh/1757/2020	EPI_ISL_600431	2020-03-13	Institute of Epidemiology Disease Control And Research	Institute for Developing Science and Health Initiatives	Lauren Cowley et al
Bangladesh/201/2020	EPI_ISL_600432	2020-04-09	Institute of Epidemiology Disease Control And Research	Institute for Developing Science and Health Initiatives	Lauren Cowley et al
Bangladesh/202/2020	EPI_ISL_600433	2020-04-09	Institute of Epidemiology Disease Control And Research	Institute for Developing Science and Health Initiatives	Lauren Cowley et al
Bangladesh/203/2020	EPI_ISL_600434	2020-04-09	Institute of Epidemiology Disease Control And Research	Institute for Developing Science and Health Initiatives	Lauren Cowley et al
Bangladesh/250/2020	EPI_ISL_600435	2020-04-10	Institute of Epidemiology Disease Control And Research	Institute for Developing Science and Health Initiatives	Lauren Cowley et al
Bangladesh/256/2020	EPI_ISL_600436	2020-03-15	Institute of Epidemiology Disease Control And Research	Institute for Developing Science and Health Initiatives	Lauren Cowley et al
Bangladesh/2702/2020	EPI_ISL_600437	2020-05-02	Institute of Epidemiology Disease Control And Research	Institute for Developing Science and Health Initiatives	Lauren Cowley et al
Bangladesh/2802/2020	EPI_ISL_600438	2020-03-07	Institute of Epidemiology Disease Control And Research	Institute for Developing Science and Health Initiatives	Lauren Cowley et al
Bangladesh/29156/2020	EPI_ISL_600439	2020-04-05	Institute of Epidemiology Disease Control And Research	Institute for Developing Science and Health Initiatives	Lauren Cowley et al
Bangladesh/294/2020	EPI_ISL_600440	2020-03-17	Institute of Epidemiology Disease Control And Research	Institute for Developing Science and Health Initiatives	Lauren Cowley et al
Bangladesh/361/2020	EPI_ISL_600441	2020-04-05	Institute of Epidemiology Disease Control And Research	Institute for Developing Science and Health Initiatives	Lauren Cowley et al
Bangladesh/374/2020	EPI_ISL_600442	2020-03-20	Institute of Epidemiology Disease Control And Research	Institute for Developing Science and Health Initiatives	Lauren Cowley et al
Bangladesh/638/2020	EPI_ISL_600443	2020-04-14	Institute of Epidemiology Disease Control And Research	Institute for Developing Science and Health Initiatives	Lauren Cowley et al
Bangladesh/Akbiomed-01/2020	EPI_ISL_445244	2020-04-25	Akbiomed lab	Tejgaon College bmb lab	Md.Abdul kaium et al
Bangladesh/BARJ-CVASU-CTG-501/2020	EPI_ISL_450339	2020-05-10	Bangladesh Institute of Tropical & Infectious Diseases, COVID-19 Testing Laboratory	Basic and Applied Research on Jute Project	Rasel Ahmed et al
Bangladesh/BARJ-CVASU-CTG-502/2020	EPI_ISL_450340	2020-05-13	Bangladesh Institute of Tropical & Infectious Diseases, COVID-19 Testing Laboratory	Basic and Applied Research on Jute Project	Rasel Ahmed et al
Bangladesh/BARJ-CVASU-CTG-503/2020	EPI_ISL_450341	2020-05-13	Bangladesh Institute of Tropical & Infectious Diseases, COVID-19 Testing Laboratory	Basic and Applied Research on Jute Project	Md. Sabbir Hossain et al
Bangladesh/BARJ-CVASU-CTG-506/2020	EPI_ISL_450342	2020-05-08	Bangladesh Institute of Tropical & Infectious Diseases, COVID-19 Testing Laboratory	Basic and Applied Research on Jute Project	Rasel Ahmed et al
Bangladesh/BARJ-CVASU-CTG-511/2020	EPI_ISL_450343	2020-05-09	Bangladesh Institute of Tropical & Infectious Diseases, COVID-19 Testing Laboratory	Basic and Applied Research on Jute Project	Md. Sabbir Hossain et al
Bangladesh/BARJ-CVASU-CTG-517/2020	EPI_ISL_450344	2020-05-03	Bangladesh Institute of Tropical & Infectious Diseases, COVID-19 Testing Laboratory	Basic and Applied Research on Jute Project	Rasel Ahmed et al
Bangladesh/BARJ-CVASU-CTG-518/2020	EPI_ISL_450345	2020-05-10	Bangladesh Institute of Tropical & Infectious Diseases, COVID-19 Testing Laboratory	Basic and Applied Research on Jute Project	Md. Sabbir Hossain et al
Bangladesh/BCSIR-DU-16/2020	EPI_ISL_514253	2020-07-12	Advanced Biotechnology Laboratory	Genomic Research Lab, BCSIR	Abu Sayeed Mohammad Mahmud et al
Bangladesh/BCSIR-NILMRC-002/2020	EPI_ISL_462091	2020-05-23	National Institute of Laboratory Medicine and Referral Center	Genomic Research Lab, BCSIR	Iffat Jahan et al
Bangladesh/BCSIR-NILMRC-003/2020	EPI_ISL_462092	2020-05-23	National Institute of Laboratory Medicine and Referral Center	Genomic Research Lab, BCSIR	Shahina Akter et al
Bangladesh/BCSIR-NILMRC-004-2/2020	EPI_ISL_482701	2020-05-21	National Institute of Laboratory Medicine and Referral Center	Genomic Research Lab, BCSIR	Abu Sayeed Mohammad Mahmud et al
Bangladesh/BCSIR-NILMRC-004/2020	EPI_ISL_462090	2020-05-23	National Institute of Laboratory Medicine and Referral Center	Genomic Research Lab, BCSIR	Barna Goswami et al
Bangladesh/BCSIR-NILMRC-005/2020	EPI_ISL_462093	2020-05-23	National Institute of Laboratory Medicine and Referral Center	Genomic Research Lab, BCSIR	Abu Sayeed Mohammad Mahmud et al
Bangladesh/BCSIR-NILMRC-006.2/2020	EPI_ISL_462094	2020-05-23	National Institute of Laboratory Medicine and Referral Center	Genomic Research Lab, BCSIR	Abu Sayeed Mohammad Mahmud et al
Bangladesh/BCSIR-NILMRC-006/2020	EPI_ISL_455458	2020-05-21	National Institute of Laboratory Medicine and Referral Center	Genomic Research Lab, BCSIR	Abu Sayeed Mohammad Mahmud et al
Bangladesh/BCSIR-NILMRC-007/2020	EPI_ISL_455420	2020-05-21	National Institute of Laboratory Medicine and Referral Center	Genomic Research Lab, BCSIR	Abu Sayeed Mohammad Mahmud et al
Bangladesh/BCSIR-NILMRC-008/2020	EPI_ISL_455459	2020-05-21	National Institute of Laboratory Medicine and Referral Center	Genomic Research Lab, BCSIR	Abu Sayeed Mohammad Mahmud et al
Bangladesh/BCSIR-NILMRC-009/2020	EPI_ISL_462095	2020-05-23	National Institute of Laboratory Medicine and Referral Center	Genomic Research Lab, BCSIR	Abu Sayeed Mohammad Mahmud et al
Bangladesh/BCSIR-NILMRC-015/2020	EPI_ISL_462096	2020-05-23	National Institute of Laboratory Medicine and Referral Center	Genomic Research Lab, BCSIR	Abu Sayeed Mohammad Mahmud et al
Bangladesh/BCSIR-NILMRC-017/2020	EPI_ISL_475170	2020-05-24	National Institute of Laboratory Medicine and Referral Center	Genomic Research Lab, BCSIR	Abu Sayeed Mohammad Mahmud et al
Bangladesh/BCSIR-NILMRC-018/2020	EPI_ISL_475169	2020-05-24	National Institute of Laboratory Medicine and Referral Center	Genomic Research Lab, BCSIR	Md. Saddam Hossain et al
Bangladesh/BCSIR-NILMRC-021/2020	EPI_ISL_475760	2020-05-24	National Institute of Laboratory Medicine and Referral Center	Genomic Research Lab, BCSIR	Abu Sayeed Mohammad Mahmud et al
Bangladesh/BCSIR-NILMRC-025/2020	EPI_ISL_475754	2020-05-24	National Institute of Laboratory Medicine and Referral Center	Genomic Research Lab, BCSIR	Shahina Akter et al
Bangladesh/BCSIR-NILMRC-042/2020	EPI_ISL_462097	2020-05-23	National Institute of Laboratory Medicine and Referral Center	Genomic Research Lab, BCSIR	Abu Sayeed Mohammad Mahmud et al
Bangladesh/BCSIR-NILMRC-050/2020	EPI_ISL_462098	2020-05-21	National Institute of Laboratory Medicine and Referral Center	Genomic Research Lab, BCSIR	Abu Sayeed Mohammad Mahmud et al
Bangladesh/BCSIR-NILMRC-051/2020	EPI_ISL_466626	2020-05-07	National Institute of Laboratory Medicine and Referral Center	Genomic Research Lab, BCSIR	Abu Sayeed Mohammad Mahmud et al
Bangladesh/BCSIR-NILMRC-052/2020	EPI_ISL_466627	2020-06-01	National Institute of Laboratory Medicine and Referral Center	Genomic Research Lab, BCSIR	Abu Sayeed Mohammad Mahmud et al
Bangladesh/BCSIR-NILMRC-053/2020	EPI_ISL_465163	2020-05-07	National Institute of Laboratory Medicine and Referral Center	Genomic Research Lab, BCSIR	Iffat Jahan et al
Bangladesh/BCSIR-NILMRC-054/2020	EPI_ISL_466628	2020-06-01	National Institute of Laboratory Medicine and Referral Center	Genomic Research Lab, BCSIR	Abu Sayeed Mohammad Mahmud et al
Bangladesh/BCSIR-NILMRC-056/2020	EPI_ISL_466629	2020-05-10	National Institute of Laboratory Medicine and Referral Center	Genomic Research Lab, BCSIR	Abu Sayeed Mohammad Mahmud et al
Bangladesh/BCSIR-NILMRC-057/2020	EPI_ISL_466630	2020-05-10	National Institute of Laboratory Medicine and Referral Center	Genomic Research Lab, BCSIR	Abu Sayeed Mohammad Mahmud et al
Bangladesh/BCSIR-NILMRC-058/2020	EPI_ISL_466636	2020-05-10	National Institute of Laboratory Medicine and Referral Center	Genomic Research Lab, BCSIR	Abu Sayeed Mohammad Mahmud et al
Bangladesh/BCSIR-NILMRC-059/2020	EPI_ISL_465164	2020-05-10	National Institute of Laboratory Medicine and Referral Center	Genomic Research Lab, BCSIR	Iffat Jahan et al
Bangladesh/BCSIR-NILMRC-060/2020	EPI_ISL_464165	2020-05-10	National Institute of Laboratory Medicine and Referral Center	Genomic Research Lab, BCSIR	Barna Goswami et al
Bangladesh/BCSIR-NILMRC-062/2020	EPI_ISL_464166	2020-05-31	National Institute of Laboratory Medicine and Referral Center	Genomic Research Lab, BCSIR	Barna Goswami et al
Bangladesh/BCSIR-NILMRC-064/2020	EPI_ISL_464163	2020-05-31	National Institute of Laboratory Medicine and Referral Center	Genomic Research Lab, BCSIR	Tanjina Akhter Banu et al
Bangladesh/BCSIR-NILMRC-066/2020	EPI_ISL_464164	2020-05-26	National Institute of Laboratory Medicine and Referral Center	Genomic Research Lab, BCSIR	Tanjina Akhter Banu et al
Bangladesh/BCSIR-NILMRC-067/2020	EPI_ISL_466637	2020-05-26	National Institute of Laboratory Medicine and Referral Center	Genomic Research Lab, BCSIR	Abu Sayeed Mohammad Mahmud et al
Bangladesh/BCSIR-NILMRC-069/2020	EPI_ISL_466638	2020-05-26	National Institute of Laboratory Medicine and Referral Center	Genomic Research Lab, BCSIR	Abu Sayeed Mohammad Mahmud et al
Bangladesh/BCSIR-NILMRC-070/2020	EPI_ISL_466639	2020-05-26	National Institute of Laboratory Medicine and Referral Center	Genomic Research Lab, BCSIR	Abu Sayeed Mohammad Mahmud et al
Bangladesh/BCSIR-NILMRC-071/2020	EPI_ISL_466692	2020-05-26	National Institute of Laboratory Medicine and Referral Center	Genomic Research Lab, BCSIR	Abu Sayeed Mohammad Mahmud et al
Bangladesh/BCSIR-NILMRC-072/2020	EPI_ISL_466687	2020-05-26	National Institute of Laboratory Medicine and Referral Center	Genomic Research Lab, BCSIR	Abu Sayeed Mohammad Mahmud et al
Bangladesh/BCSIR-NILMRC-073/2020	EPI_ISL_466689	2020-06-01	National Institute of Laboratory Medicine and Referral Center	Genomic Research Lab, BCSIR	Abu Sayeed Mohammad Mahmud et al
Bangladesh/BCSIR-NILMRC-074/2020	EPI_ISL_466690	2020-06-01	National Institute of Laboratory Medicine and Referral Center	Genomic Research Lab, BCSIR	Abu Sayeed Mohammad Mahmud et al
Bangladesh/BCSIR-NILMRC-075/2020	EPI_ISL_466691	2020-06-01	National Institute of Laboratory Medicine and Referral Center	Genomic Research Lab, BCSIR	Abu Sayeed Mohammad Mahmud et al
Bangladesh/BCSIR-NILMRC-076/2020	EPI_ISL_466644	2020-06-01	National Institute of Laboratory Medicine and Referral Center	Genomic Research Lab, BCSIR	Abu Sayeed Mohammad Mahmud et al
Bangladesh/BCSIR-NILMRC-077/2020	EPI_ISL_466645	2020-06-01	National Institute of Laboratory Medicine and Referral Center	Genomic Research Lab, BCSIR	Abu Sayeed Mohammad Mahmud et al
Bangladesh/BCSIR-NILMRC-078/2020	EPI_ISL_466693	2020-06-01	National Institute of Laboratory Medicine and Referral Center	Genomic Research Lab, BCSIR	Abu Sayeed Mohammad Mahmud et al
Bangladesh/BCSIR-NILMRC-080/2020	EPI_ISL_464162	2020-06-01	National Institute of Laboratory Medicine and Referral Center	Genomic Research Lab, BCSIR	Md. Ahasan Habib et al
Bangladesh/BCSIR-NILMRC-081/2020	EPI_ISL_466694	2020-06-01	National Institute of Laboratory Medicine and Referral Center	Genomic Research Lab, BCSIR	Abu Sayeed Mohammad Mahmud et al
Bangladesh/BCSIR-NILMRC-082/2020	EPI_ISL_466649	2020-06-01	National Institute of Laboratory Medicine and Referral Center	Genomic Research Lab, BCSIR	Abu Sayeed Mohammad Mahmud et al
Bangladesh/BCSIR-NILMRC-083/2020	EPI_ISL_464161	2020-06-01	National Institute of Laboratory Medicine and Referral Center	Genomic Research Lab, BCSIR	Md. Ahasan Habib et al
Bangladesh/BCSIR-NILMRC-084/2020	EPI_ISL_464160	2020-06-01	National Institute of Laboratory Medicine and Referral Center	Genomic Research Lab, BCSIR	Shahina Akter et al
Bangladesh/BCSIR-NILMRC-085/2020	EPI_ISL_466650	2020-06-01	National Institute of Laboratory Medicine and Referral Center	Genomic Research Lab, BCSIR	Abu Sayeed Mohammad Mahmud et al
Bangladesh/BCSIR-NILMRC-086/2020	EPI_ISL_466688	2020-06-01	National Institute of Laboratory Medicine and Referral Center	Genomic Research Lab, BCSIR	Abu Sayeed Mohammad Mahmud et al
Bangladesh/BCSIR-NILMRC-087/2020	EPI_ISL_464159	2020-05-09	National Institute of Laboratory Medicine and Referral Center	Genomic Research Lab, BCSIR	Shahina Akter et al
Bangladesh/BCSIR-NILMRC-088/2020	EPI_ISL_466686	2020-05-09	National Institute of Laboratory Medicine and Referral Center	Genomic Research Lab, BCSIR	Abu Sayeed Mohammad Mahmud et al
Bangladesh/BCSIR-NILMRC-090/2020	EPI_ISL_469285	2020-06-02	National Institute of Laboratory Medicine and Referral Center	Genomic Research Lab, BCSIR	Shahina Akter et al
Bangladesh/BCSIR-NILMRC-091/2020	EPI_ISL_469300	2020-06-02	National Institute of Laboratory Medicine and Referral Center	Genomic Research Lab, BCSIR	Abu Sayeed Mohammad Mahmud et al
Bangladesh/BCSIR-NILMRC-094/2020	EPI_ISL_469286	2020-05-23	National Institute of Laboratory Medicine and Referral Center	Genomic Research Lab, BCSIR	Tanjina Akhter Banu et al
Bangladesh/BCSIR-NILMRC-095/2020	EPI_ISL_469297	2020-05-23	National Institute of Laboratory Medicine and Referral Center	Genomic Research Lab, BCSIR	Barna Goswami et al
Bangladesh/BCSIR-NILMRC-096/2020	EPI_ISL_469298	2020-05-23	National Institute of Laboratory Medicine and Referral Center	Genomic Research Lab, BCSIR	Md. Murshed Hasan Sarkar et al
Bangladesh/BCSIR-NILMRC-100/2020	EPI_ISL_469299	2020-05-23	National Institute of Laboratory Medicine and Referral Center	Genomic Research Lab, BCSIR	Iffat Jahan et al
Bangladesh/BCSIR-NILMRC-101/2020	EPI_ISL_475083	2020-06-07	National Institute of Laboratory Medicine and Referral Center	Genomic Research Lab, BCSIR	Md. Murshed Hasan Sarkar et al
Bangladesh/BCSIR-NILMRC-102/2020	EPI_ISL_475171	2020-06-07	National Institute of Laboratory Medicine and Referral Center	Genomic Research Lab, BCSIR	Abu Sayeed Mohammad Mahmud et al
Bangladesh/BCSIR-NILMRC-103/2020	EPI_ISL_475084	2020-06-07	National Institute of Laboratory Medicine and Referral Center	Genomic Research Lab, BCSIR	Md. Murshed Hasan Sarkar et al
Bangladesh/BCSIR-NILMRC-104/2020	EPI_ISL_475165	2020-06-07	National Institute of Laboratory Medicine and Referral Center	Genomic Research Lab, BCSIR	Shahina Akter et al
Bangladesh/BCSIR-NILMRC-105/2020	EPI_ISL_475757	2020-06-07	National Institute of Laboratory Medicine and Referral Center	Genomic Research Lab, BCSIR	Barna Goswami et al
Bangladesh/BCSIR-NILMRC-107/2020	EPI_ISL_475166	2020-06-07	National Institute of Laboratory Medicine and Referral Center	Genomic Research Lab, BCSIR	Tanjina Akhter Banu et al
Bangladesh/BCSIR-NILMRC-108/2020	EPI_ISL_475756	2020-06-07	National Institute of Laboratory Medicine and Referral Center	Genomic Research Lab, BCSIR	Tanjina Akhter Banu et al
Bangladesh/BCSIR-NILMRC-109/2020	EPI_ISL_475172	2020-06-07	National Institute of Laboratory Medicine and Referral Center	Genomic Research Lab, BCSIR	Abu Sayeed Mohammad Mahmud et al
Bangladesh/BCSIR-NILMRC-110/2020	EPI_ISL_475173	2020-06-07	National Institute of Laboratory Medicine and Referral Center	Genomic Research Lab, BCSIR	Abu Sayeed Mohammad Mahmud et al
Bangladesh/BCSIR-NILMRC-111/2020	EPI_ISL_475167	2020-06-07	National Institute of Laboratory Medicine and Referral Center	Genomic Research Lab, BCSIR	Barna Goswami et al
Bangladesh/BCSIR-NILMRC-112/2020	EPI_ISL_475761	2020-06-07	National Institute of Laboratory Medicine and Referral Center	Genomic Research Lab, BCSIR	Abu Sayeed Mohammad Mahmud et al
Bangladesh/BCSIR-NILMRC-113/2020	EPI_ISL_475755	2020-06-07	National Institute of Laboratory Medicine and Referral Center	Genomic Research Lab, BCSIR	Md. Murshed Hasan Sarkar et al
Bangladesh/BCSIR-NILMRC-114/2020	EPI_ISL_475238	2020-06-07	National Institute of Laboratory Medicine and Referral Center	Genomic Research Lab, BCSIR	Abu Sayeed Mohammad Mahmud et al
Bangladesh/BCSIR-NILMRC-115/2020	EPI_ISL_475758	2020-06-07	National Institute of Laboratory Medicine and Referral Center	Genomic Research Lab, BCSIR	Iffat Jahan et al
Bangladesh/BCSIR-NILMRC-116/2020	EPI_ISL_475759	2020-06-07	National Institute of Laboratory Medicine and Referral Center	Genomic Research Lab, BCSIR	Md. Saddam Hossain et al
Bangladesh/BCSIR-NILMRC-117/2020	EPI_ISL_475168	2020-06-07	National Institute of Laboratory Medicine and Referral Center	Genomic Research Lab, BCSIR	Iffat Jahan et al
Bangladesh/BCSIR-NILMRC-118/2020	EPI_ISL_482700	2020-06-18	National Institute of Laboratory Medicine and Referral Center	Genomic Research Lab, BCSIR	Abu Sayeed Mohammad Mahmud et al
Bangladesh/BCSIR-NILMRC-118a/2020	EPI_ISL_482487	2020-06-18	National Institute of Laboratory Medicine and Referral Center	Genomic Research Lab, BCSIR	Abu Sayeed Mohammad Mahmud et al
Bangladesh/BCSIR-NILMRC-125/2020	EPI_ISL_480443	2020-06-17	National Institute of Laboratory Medicine and Referral Center	Bangladesh Council of Scientific and Industrial Research	Iffat Jahan et al
Bangladesh/BCSIR-NILMRC-126/2020	EPI_ISL_480444	2020-06-17	National Institute of Laboratory Medicine and Referral Center	Bangladesh Council of Scientific and Industrial Research	Iffat Jahan et al
Bangladesh/BCSIR-NILMRC-130/2020	EPI_ISL_480414	2020-06-17	National Institute of Laboratory Medicine and Referral Center	Bangladesh Council of Scientific and Industrial Research	Md. Saddam Hossain et al
Bangladesh/BCSIR-NILMRC-131/2020	EPI_ISL_480415	2020-06-18	National Institute of Laboratory Medicine and Referral Center	Bangladesh Council of Scientific and Industrial Research	Md. Saddam Hossain et al
Bangladesh/BCSIR-NILMRC-132/2020	EPI_ISL_480416	2020-06-18	National Institute of Laboratory Medicine and Referral Center	Bangladesh Council of Scientific and Industrial Research	Md. Saddam Hossain et al
Bangladesh/BCSIR-NILMRC-133/2020	EPI_ISL_480419	2020-06-18	National Institute of Laboratory Medicine and Referral Center	Bangladesh Council of Scientific and Industrial Research	Md. Murshed Hasan Sarkar et al
Bangladesh/BCSIR-NILMRC-135/2020	EPI_ISL_480420	2020-06-18	National Institute of Laboratory Medicine and Referral Center	Bangladesh Council of Scientific and Industrial Research	Md. Murshed Hasan Sarkar et al
Bangladesh/BCSIR-NILMRC-137/2020	EPI_ISL_480421	2020-06-18	National Institute of Laboratory Medicine and Referral Center	Bangladesh Council of Scientific and Industrial Research	Md. Murshed Hasan Sarkar et al
Bangladesh/BCSIR-NILMRC-138/2020	EPI_ISL_480424	2020-06-18	National Institute of Laboratory Medicine and Referral Center	Bangladesh Council of Scientific and Industrial Research	Md. Murshed Hasan Sarkar et al
Bangladesh/BCSIR-NILMRC-139/2020	EPI_ISL_480425	2020-06-18	National Institute of Laboratory Medicine and Referral Center	Bangladesh Council of Scientific and Industrial Research	Md. Murshed Hasan Sarkar et al
Bangladesh/BCSIR-NILMRC-141/2020	EPI_ISL_480417	2020-06-18	National Institute of Laboratory Medicine and Referral Center	Bangladesh Council of Scientific and Industrial Research	Md. Saddam Hossain et al
Bangladesh/BCSIR-NILMRC-144/2020	EPI_ISL_480418	2020-06-18	National Institute of Laboratory Medicine and Referral Center	Bangladesh Council of Scientific and Industrial Research	Md. Saddam Hossain et al
Bangladesh/BCSIR-NILMRC-145/2020	EPI_ISL_480426	2020-06-18	National Institute of Laboratory Medicine and Referral Center	Bangladesh Council of Scientific and Industrial Research	Shahina Akter et al
Bangladesh/BCSIR-NILMRC-146/2020	EPI_ISL_480427	2020-06-18	National Institute of Laboratory Medicine and Referral Center	Bangladesh Council of Scientific and Industrial Research	Shahina Akter et al
Bangladesh/BCSIR-NILMRC-149/2020	EPI_ISL_482489	2020-06-18	National Institute of Laboratory Medicine and Referral Center	Genomic Research Lab, BCSIR	Md. Ahasan Habib et al
Bangladesh/BCSIR-NILMRC-150/2020	EPI_ISL_480439	2020-06-18	National Institute of Laboratory Medicine and Referral Center	Bangladesh Council of Scientific and Industrial Research	Tanjina Akhter Banu et al
Bangladesh/BCSIR-NILMRC-151/2020	EPI_ISL_480440	2020-06-18	National Institute of Laboratory Medicine and Referral Center	Bangladesh Council of Scientific and Industrial Research	Tanjina Akhter Banu et al
Bangladesh/BCSIR-NILMRC-152/2020	EPI_ISL_480441	2020-06-18	National Institute of Laboratory Medicine and Referral Center	Bangladesh Council of Scientific and Industrial Research	Barna Goswami et al
Bangladesh/BCSIR-NILMRC-153/2020	EPI_ISL_480442	2020-06-18	National Institute of Laboratory Medicine and Referral Center	Bangladesh Council of Scientific and Industrial Research	Barna Goswami et al
Bangladesh/BCSIR-NILMRC-154/2020	EPI_ISL_480445	2020-06-18	National Institute of Laboratory Medicine and Referral Center	Genomic Research Lab, BCSIR	Md. Ahasan Habib et al
Bangladesh/BCSIR-NILMRC-155/2020	EPI_ISL_482485	2020-06-18	National Institute of Laboratory Medicine and Referral Center	Genomic Research Lab, BCSIR	Abu Sayeed Mohammad Mahmud et al
Bangladesh/BCSIR-NILMRC-156/2020	EPI_ISL_480446	2020-06-18	National Institute of Laboratory Medicine and Referral Center	Genomic Research Lab, BCSIR	Abu Sayeed Mohammad Mahmud et al
Bangladesh/BCSIR-NILMRC-158/2020	EPI_ISL_480447	2020-06-18	National Institute of Laboratory Medicine and Referral Center	Genomic Research Lab, BCSIR	Abu Sayeed Mohammad Mahmud et al
Bangladesh/BCSIR-NILMRC-160/2020	EPI_ISL_482486	2020-06-18	National Institute of Laboratory Medicine and Referral Center	Genomic Research Lab, BCSIR	Abu Sayeed Mohammad Mahmud et al
Bangladesh/BCSIR-NILMRC-161/2020	EPI_ISL_482488	2020-06-18	National Institute of Laboratory Medicine and Referral Center	Genomic Research Lab, BCSIR	Md. Murshed Hasan Sarkar et al
Bangladesh/BCSIR-NILMRC-165/2020	EPI_ISL_498227	2020-06-18	National Institute of Laboratory Medicine and Referral Center	Genomic Research Lab, BCSIR	Shahina Akter et al
Bangladesh/BCSIR-NILMRC-167/2020	EPI_ISL_498228	2020-06-18	National Institute of Laboratory Medicine and Referral Center	Genomic Research Lab, BCSIR	Shahina Akter et al
Bangladesh/BCSIR-NILMRC-168/2020	EPI_ISL_480448	2020-06-18	National Institute of Laboratory Medicine and Referral Center	Genomic Research Lab, BCSIR	Abu Sayeed Mohammad Mahmud et al
Bangladesh/BCSIR-NILMRC-172/2020	EPI_ISL_480449	2020-06-18	National Institute of Laboratory Medicine and Referral Center	Genomic Research Lab, BCSIR	Abu Sayeed Mohammad Mahmud et al
Bangladesh/BCSIR-NILMRC-173/2020	EPI_ISL_480450	2020-06-18	National Institute of Laboratory Medicine and Referral Center	Genomic Research Lab, BCSIR	Abu Sayeed Mohammad Mahmud et al
Bangladesh/BCSIR-NILMRC-174/2020	EPI_ISL_483627	2020-06-12	National Institute of Laboratory Medicine and Referral Center	Genomic Research Lab, BCSIR	Mahmuda Yeasmin et al
Bangladesh/BCSIR-NILMRC-175/2020	EPI_ISL_483622	2020-06-12	National Institute of Laboratory Medicine and Referral Center	Genomic Research Lab, BCSIR	Tasnim Nafisa et al
Bangladesh/BCSIR-NILMRC-176/2020	EPI_ISL_483623	2020-06-12	National Institute of Laboratory Medicine and Referral Center	Genomic Research Lab, BCSIR	Tasnim Nafisa et al
Bangladesh/BCSIR-NILMRC-177/2020	EPI_ISL_483624	2020-06-12	National Institute of Laboratory Medicine and Referral Center	Genomic Research Lab, BCSIR	Md. Maruf Ahmed Molla et al
Bangladesh/BCSIR-NILMRC-178/2020	EPI_ISL_483626	2020-06-15	National Institute of Laboratory Medicine and Referral Center	Genomic Research Lab, BCSIR	Md. Maruf Ahmed Molla et al
Bangladesh/BCSIR-NILMRC-179/2020	EPI_ISL_483628	2020-06-15	National Institute of Laboratory Medicine and Referral Center	Genomic Research Lab, BCSIR	Mahmuda Yeasmin et al
Bangladesh/BCSIR-NILMRC-180/2020	EPI_ISL_483693	2020-06-20	National Institute of Laboratory Medicine and Referral Center	Genomic Research Lab, BCSIR	Abu Sayeed Mohammad Mahmud et al
Bangladesh/BCSIR-NILMRC-181/2020	EPI_ISL_483629	2020-06-20	National Institute of Laboratory Medicine and Referral Center	Genomic Research Lab, BCSIR	Asish Kumar Ghosh et al
Bangladesh/BCSIR-NILMRC-182/2020	EPI_ISL_483630	2020-06-20	National Institute of Laboratory Medicine and Referral Center	Genomic Research Lab, BCSIR	Asish Kumar Ghosh et al
Bangladesh/BCSIR-NILMRC-184/2020	EPI_ISL_483631	2020-06-20	National Institute of Laboratory Medicine and Referral Center	Genomic Research Lab, BCSIR	Md. Ahasan Habib et al
Bangladesh/BCSIR-NILMRC-186/2020	EPI_ISL_483694	2020-06-16	National Institute of Laboratory Medicine and Referral Center	Genomic Research Lab, BCSIR	Abu Sayeed Mohammad Mahmud et al
Bangladesh/BCSIR-NILMRC-187/2020	EPI_ISL_483632	2020-06-16	National Institute of Laboratory Medicine and Referral Center	Genomic Research Lab, BCSIR	Md. Ahasan Habib et al
Bangladesh/BCSIR-NILMRC-188/2020	EPI_ISL_483633	2020-06-16	National Institute of Laboratory Medicine and Referral Center	Genomic Research Lab, BCSIR	Shahina Akter et al
Bangladesh/BCSIR-NILMRC-190/2020	EPI_ISL_483695	2020-06-17	National Institute of Laboratory Medicine and Referral Center	Genomic Research Lab, BCSIR	Abu Sayeed Mohammad Mahmud et al
Bangladesh/BCSIR-NILMRC-192/2020	EPI_ISL_483634	2020-06-17	National Institute of Laboratory Medicine and Referral Center	Genomic Research Lab, BCSIR	Shahina Akter et al
Bangladesh/BCSIR-NILMRC-193/2020	EPI_ISL_483635	2020-06-17	National Institute of Laboratory Medicine and Referral Center	Genomic Research Lab, BCSIR	Tanjina Akhter Banu et al
Bangladesh/BCSIR-NILMRC-194/2020	EPI_ISL_483699	2020-06-20	National Institute of Laboratory Medicine and Referral Center	Genomic Research Lab, BCSIR	Abu Sayeed Mohammad Mahmud et al
Bangladesh/BCSIR-NILMRC-195/2020	EPI_ISL_483641	2020-06-20	National Institute of Laboratory Medicine and Referral Center	Genomic Research Lab, BCSIR	Barna Goswami et al
Bangladesh/BCSIR-NILMRC-196/2020	EPI_ISL_483636	2020-06-20	National Institute of Laboratory Medicine and Referral Center	Genomic Research Lab, BCSIR	Tanjina Akhter Banu et al
Bangladesh/BCSIR-NILMRC-198/2020	EPI_ISL_483642	2020-06-20	National Institute of Laboratory Medicine and Referral Center	Genomic Research Lab, BCSIR	Barna Goswami et al
Bangladesh/BCSIR-NILMRC-199/2020	EPI_ISL_483643	2020-06-20	National Institute of Laboratory Medicine and Referral Center	Genomic Research Lab, BCSIR	Iffat Jahan et al
Bangladesh/BCSIR-NILMRC-201/2020	EPI_ISL_483644	2020-06-20	National Institute of Laboratory Medicine and Referral Center	Genomic Research Lab, BCSIR	Iffat Jahan et al
Bangladesh/BCSIR-NILMRC-203/2020	EPI_ISL_483700	2020-06-20	National Institute of Laboratory Medicine and Referral Center	Genomic Research Lab, BCSIR	Abu Sayeed Mohammad Mahmud et al
Bangladesh/BCSIR-NILMRC-204/2020	EPI_ISL_483686	2020-06-26	National Institute of Laboratory Medicine and Referral Center	Genomic Research Lab, BCSIR	Md. Murshed Hasan Sarkar et al
Bangladesh/BCSIR-NILMRC-205/2020	EPI_ISL_483687	2020-06-26	National Institute of Laboratory Medicine and Referral Center	Genomic Research Lab, BCSIR	Md. Murshed Hasan Sarkar et al
Bangladesh/BCSIR-NILMRC-206/2020	EPI_ISL_483688	2020-06-27	Genomic Research Lab, BCSIR	Genomic Research Lab, BCSIR	Md. Murshed Hasan Sarkar et al
Bangladesh/BCSIR-NILMRC-207/2020	EPI_ISL_483689	2020-06-27	National Institute of Laboratory Medicine and Referral Center	Genomic Research Lab, BCSIR	Md. Murshed Hasan Sarkar et al
Bangladesh/BCSIR-NILMRC-208/2020	EPI_ISL_483690	2020-06-27	National Institute of Laboratory Medicine and Referral Center	Genomic Research Lab, BCSIR	Md. Murshed Hasan Sarkar et al
Bangladesh/BCSIR-NILMRC-210/2020	EPI_ISL_483691	2020-06-14	National Institute of Laboratory Medicine and Referral Center	Genomic Research Lab, BCSIR	Md. Murshed Hasan Sarkar et al
Bangladesh/BCSIR-NILMRC-211/2020	EPI_ISL_483645	2020-06-14	National Institute of Laboratory Medicine and Referral Center	Genomic Research Lab, BCSIR	Md. Saddam Hossain et al
Bangladesh/BCSIR-NILMRC-212/2020	EPI_ISL_483646	2020-06-14	National Institute of Laboratory Medicine and Referral Center	Genomic Research Lab, BCSIR	Md. Saddam Hossain et al
Bangladesh/BCSIR-NILMRC-213/2020	EPI_ISL_483647	2020-06-14	National Institute of Laboratory Medicine and Referral Center	Genomic Research Lab, BCSIR	Md. Saddam Hossain et al
Bangladesh/BCSIR-NILMRC-216/2020	EPI_ISL_483703	2020-06-24	National Institute of Laboratory Medicine and Referral Center	Genomic Research Lab, BCSIR	Abu Sayeed Mohammad Mahmud et al
Bangladesh/BCSIR-NILMRC-217/2020	EPI_ISL_483692	2020-06-24	National Institute of Laboratory Medicine and Referral Center	Genomic Research Lab, BCSIR	Md. Murshed Hasan Sarkar et al
Bangladesh/BCSIR-NILMRC-218/2020	EPI_ISL_483705	2020-06-24	National Institute of Laboratory Medicine and Referral Center	Genomic Research Lab, BCSIR	Abu Sayeed Mohammad Mahmud et al
Bangladesh/BCSIR-NILMRC-219/2020	EPI_ISL_483707	2020-06-24	National Institute of Laboratory Medicine and Referral Center	Genomic Research Lab, BCSIR	Abu Sayeed Mohammad Mahmud et al
Bangladesh/BCSIR-NILMRC-220/2020	EPI_ISL_483710	2020-06-24	National Institute of Laboratory Medicine and Referral Center	Genomic Research Lab, BCSIR	Abu Sayeed Mohammad Mahmud et al
Bangladesh/BCSIR-NILMRC-222/2020	EPI_ISL_487362	2020-07-06	National Institute of Laboratory Medicine and Referral Center	Genomic Research Lab, BCSIR	Md. Ahasan Habib et al
Bangladesh/BCSIR-NILMRC-223/2020	EPI_ISL_487363	2020-07-06	National Institute of Laboratory Medicine and Referral Center	Genomic Research Lab, BCSIR	Tanjina Akhter Banu et al
Bangladesh/BCSIR-NILMRC-224/2020	EPI_ISL_487364	2020-07-06	National Institute of Laboratory Medicine and Referral Center	Genomic Research Lab, BCSIR	Tanjina Akhter Banu et al
Bangladesh/BCSIR-NILMRC-226/2020	EPI_ISL_487366	2020-07-06	National Institute of Laboratory Medicine and Referral Center	Genomic Research Lab, BCSIR	Shahina Akter et al
Bangladesh/BCSIR-NILMRC-227/2020	EPI_ISL_487367	2020-07-06	National Institute of Laboratory Medicine and Referral Center	Genomic Research Lab, BCSIR	Shahina Akter et al
Bangladesh/BCSIR-NILMRC-228/2020	EPI_ISL_487368	2020-07-06	National Institute of Laboratory Medicine and Referral Center	Genomic Research Lab, BCSIR	Barna Goswami et al
Bangladesh/BCSIR-NILMRC-229/2020	EPI_ISL_487371	2020-07-06	National Institute of Laboratory Medicine and Referral Center	Genomic Research Lab, BCSIR	Barna Goswami et al
Bangladesh/BCSIR-NILMRC-230/2020	EPI_ISL_487372	2020-07-06	National Institute of Laboratory Medicine and Referral Center	Genomic Research Lab, BCSIR	Iffat Jahan et al
Bangladesh/BCSIR-NILMRC-231/2020	EPI_ISL_487373	2020-07-06	National Institute of Laboratory Medicine and Referral Center	Genomic Research Lab, BCSIR	Iffat Jahan et al
Bangladesh/BCSIR-NILMRC-232/2020	EPI_ISL_487375	2020-07-06	National Institute of Laboratory Medicine and Referral Center	Genomic Research Lab, BCSIR	Md. Saddam Hossain et al
Bangladesh/BCSIR-NILMRC-233/2020	EPI_ISL_487376	2020-07-06	National Institute of Laboratory Medicine and Referral Center	Genomic Research Lab, BCSIR	Md. Saddam Hossain et al
Bangladesh/BCSIR-NILMRC-234/2020	EPI_ISL_487378	2020-07-06	National Institute of Laboratory Medicine and Referral Center	Genomic Research Lab, BCSIR	Md. Murshed Hasan Sarkar et al
Bangladesh/BCSIR-NILMRC-235/2020	EPI_ISL_487380	2020-07-06	National Institute of Laboratory Medicine and Referral Center	Genomic Research Lab, BCSIR	Md. Murshed Hasan Sarkar et al
Bangladesh/BCSIR-NILMRC-236/2020	EPI_ISL_487386	2020-07-06	National Institute of Laboratory Medicine and Referral Center	Genomic Research Lab, BCSIR	Abu Sayeed Mohammad Mahmud et al
Bangladesh/BCSIR-NILMRC-237/2020	EPI_ISL_487392	2020-07-06	National Institute of Laboratory Medicine and Referral Center	Genomic Research Lab, BCSIR	Abu Sayeed Mohammad Mahmud et al
Bangladesh/BCSIR-NILMRC-238/2020	EPI_ISL_487393	2020-07-06	National Institute of Laboratory Medicine and Referral Center	Genomic Research Lab, BCSIR	Abu Sayeed Mohammad Mahmud et al
Bangladesh/BCSIR-NILMRC-239/2020	EPI_ISL_487394	2020-07-06	National Institute of Laboratory Medicine and Referral Center	Genomic Research Lab, BCSIR	Abu Sayeed Mohammad Mahmud et al
Bangladesh/BCSIR-NILMRC-240/2020	EPI_ISL_487395	2020-07-06	National Institute of Laboratory Medicine and Referral Center	Genomic Research Lab, BCSIR	Abu Sayeed Mohammad Mahmud et al
Bangladesh/BCSIR-NILMRC-241/2020	EPI_ISL_487396	2020-07-06	National Institute of Laboratory Medicine and Referral Center	Genomic Research Lab, BCSIR	Abu Sayeed Mohammad Mahmud et al
Bangladesh/BCSIR-NILMRC-242/2020	EPI_ISL_487382	2020-07-06	National Institute of Laboratory Medicine and Referral Center	Genomic Research Lab, BCSIR	Md. Murshed Hasan Sarkar et al
Bangladesh/BCSIR-NILMRC-243/2020	EPI_ISL_487383	2020-07-06	National Institute of Laboratory Medicine and Referral Center	Genomic Research Lab, BCSIR	Md. Murshed Hasan Sarkar et al
Bangladesh/BCSIR-NILMRC-244/2020	EPI_ISL_487384	2020-07-06	National Institute of Laboratory Medicine and Referral Center	Genomic Research Lab, BCSIR	Md. Murshed Hasan Sarkar et al
Bangladesh/BCSIR-NILMRC-245/2020	EPI_ISL_487385	2020-07-06	National Institute of Laboratory Medicine and Referral Center	Genomic Research Lab, BCSIR	Md. Murshed Hasan Sarkar et al
Bangladesh/BCSIR-NILMRC-246/2020	EPI_ISL_490109	2020-07-07	National Institute of Laboratory Medicine and Referral Center	Genomic Research Lab, BCSIR	Md. Murshed Hasan Sarkar et al
Bangladesh/BCSIR-NILMRC-247/2020	EPI_ISL_490110	2020-07-07	National Institute of Laboratory Medicine and Referral Center	Genomic Research Lab, BCSIR	Md. Murshed Hasan Sarkar et al
Bangladesh/BCSIR-NILMRC-248/2020	EPI_ISL_490111	2020-07-07	National Institute of Laboratory Medicine and Referral Center	Genomic Research Lab, BCSIR	Md. Murshed Hasan Sarkar et al
Bangladesh/BCSIR-NILMRC-249/2020	EPI_ISL_490113	2020-07-07	National Institute of Laboratory Medicine and Referral Center	Genomic Research Lab, BCSIR	Shahina Akter et al
Bangladesh/BCSIR-NILMRC-250/2020	EPI_ISL_490114	2020-07-07	National Institute of Laboratory Medicine and Referral Center	Genomic Research Lab, BCSIR	Tanjina Akhter Banu et al
Bangladesh/BCSIR-NILMRC-251/2020	EPI_ISL_490144	2020-07-07	National Institute of Laboratory Medicine and Referral Center	Genomic Research Lab, BCSIR	Barna Goswami et al
Bangladesh/BCSIR-NILMRC-253/2020	EPI_ISL_490164	2020-07-07	National Institute of Laboratory Medicine and Referral Center	Genomic Research Lab, BCSIR	Iffat Jahan et al
Bangladesh/BCSIR-NILMRC-254/2020	EPI_ISL_512774	2020-07-07	Genomic Research Lab, BCSIR	Bangladesh Council of Scientific and Industrial Research	Abu Sayeed Mohammad Mahmud et al
Bangladesh/BCSIR-NILMRC-255/2020	EPI_ISL_490167	2020-07-07	National Institute of Laboratory Medicine and Referral Center	Genomic Research Lab, BCSIR	Abu Sayeed Mohammad Mahmud et al
Bangladesh/BCSIR-NILMRC-256/2020	EPI_ISL_490165	2020-07-07	National Institute of Laboratory Medicine and Referral Center	Genomic Research Lab, BCSIR	Md. Saddam Hossain et al
Bangladesh/BCSIR-NILMRC-257/2020	EPI_ISL_490168	2020-07-07	National Institute of Laboratory Medicine and Referral Center	Genomic Research Lab, BCSIR	Abu Sayeed Mohammad Mahmud et al
Bangladesh/BCSIR-NILMRC-258/2020	EPI_ISL_498253	2020-07-07	National Institute of Laboratory Medicine and Referral Center	Genomic Research Lab, BCSIR	Tanjina Akhter Banu et al
Bangladesh/BCSIR-NILMRC-259/2020	EPI_ISL_498808	2020-07-07	National Institute of Laboratory Medicine and Referral Center	Genomic Research Lab, BCSIR	Abu Sayeed Mohammad Mahmud et al
Bangladesh/BCSIR-NILMRC-260/2020	EPI_ISL_498254	2020-07-07	National Institute of Laboratory Medicine and Referral Center	Genomic Research Lab, BCSIR	Tanjina Akhter Banu et al
Bangladesh/BCSIR-NILMRC-261/2020	EPI_ISL_503958	2020-07-07	National Institute of Laboratory Medicine and Referral Center	Genomic Research Lab, BCSIR	Md. Ahasan Habib et al
Bangladesh/BCSIR-NILMRC-262/2020	EPI_ISL_504040	2020-07-07	National Institute of Laboratory Medicine and Referral Center	Genomic Research Lab, BCSIR	Md. Ahasan Habib et al
Bangladesh/BCSIR-NILMRC-263/2020	EPI_ISL_498267	2020-07-07	National Institute of Laboratory Medicine and Referral Center	Genomic Research Lab, BCSIR	Barna Goswami et al
Bangladesh/BCSIR-NILMRC-264/2020	EPI_ISL_504137	2020-07-16	National Institute of Laboratory Medicine and Referral Center	Genomic Research Lab, BCSIR	Abu Sayeed Mohammad Mahmud et al
Bangladesh/BCSIR-NILMRC-265/2020	EPI_ISL_498268	2020-07-19	National Institute of Laboratory Medicine and Referral Center	Genomic Research Lab, BCSIR	Barna Goswami et al
Bangladesh/BCSIR-NILMRC-268/2020	EPI_ISL_498272	2020-07-19	National Institute of Laboratory Medicine and Referral Center	Genomic Research Lab, BCSIR	Iffat Jahan et al
Bangladesh/BCSIR-NILMRC-269/2020	EPI_ISL_498809	2020-07-19	National Institute of Laboratory Medicine and Referral Center	Genomic Research Lab, BCSIR	Abu Sayeed Mohammad Mahmud et al
Bangladesh/BCSIR-NILMRC-273/2020	EPI_ISL_498273	2020-07-19	National Institute of Laboratory Medicine and Referral Center	Genomic Research Lab, BCSIR	Iffat Jahan et al
Bangladesh/BCSIR-NILMRC-274/2020	EPI_ISL_498274	2020-07-19	National Institute of Laboratory Medicine and Referral Center	Genomic Research Lab, BCSIR	Tasnim Nafisa et al
Bangladesh/BCSIR-NILMRC-275/2020	EPI_ISL_498811	2020-07-19	National Institute of Laboratory Medicine and Referral Center	Genomic Research Lab, BCSIR	Abu Sayeed Mohammad Mahmud et al
Bangladesh/BCSIR-NILMRC-276/2020	EPI_ISL_498417	2020-07-19	National Institute of Laboratory Medicine and Referral Center	Genomic Research Lab, BCSIR	Tasnim Nafisa et al
Bangladesh/BCSIR-NILMRC-278/2020	EPI_ISL_498418	2020-07-19	National Institute of Laboratory Medicine and Referral Center	Genomic Research Lab, BCSIR	Md. Maruf Ahmed Molla et al
Bangladesh/BCSIR-NILMRC-280/2020	EPI_ISL_498419	2020-07-21	National Institute of Laboratory Medicine and Referral Center	Genomic Research Lab, BCSIR	Md. Maruf Ahmed Molla et al
Bangladesh/BCSIR-NILMRC-281/2020	EPI_ISL_498814	2020-07-21	National Institute of Laboratory Medicine and Referral Center	Genomic Research Lab, BCSIR	Abu Sayeed Mohammad Mahmud et al
Bangladesh/BCSIR-NILMRC-282/2020	EPI_ISL_498466	2020-07-21	National Institute of Laboratory Medicine and Referral Center	Genomic Research Lab, BCSIR	Mahmuda Yeasmin et al
Bangladesh/BCSIR-NILMRC-283/2020	EPI_ISL_498815	2020-07-21	National Institute of Laboratory Medicine and Referral Center	Genomic Research Lab, BCSIR	Abu Sayeed Mohammad Mahmud et al
Bangladesh/BCSIR-NILMRC-284/2020	EPI_ISL_504176	2020-07-21	National Institute of Laboratory Medicine and Referral Center	Genomic Research Lab, BCSIR	Abu Sayeed Mohammad Mahmud et al
Bangladesh/BCSIR-NILMRC-285/2020	EPI_ISL_498467	2020-07-21	National Institute of Laboratory Medicine and Referral Center	Genomic Research Lab, BCSIR	Mahmuda Yeasmin et al
Bangladesh/BCSIR-NILMRC-287/2020	EPI_ISL_504177	2020-07-14	National Institute of Laboratory Medicine and Referral Center	Genomic Research Lab, BCSIR	Abu Sayeed Mohammad Mahmud et al
Bangladesh/BCSIR-NILMRC-288/2020	EPI_ISL_498816	2020-07-14	National Institute of Laboratory Medicine and Referral Center	Genomic Research Lab, BCSIR	Abu Sayeed Mohammad Mahmud et al
Bangladesh/BCSIR-NILMRC-290/2020	EPI_ISL_498549	2020-07-14	National Institute of Laboratory Medicine and Referral Center	Genomic Research Lab, BCSIR	Asish Kumar Ghosh et al
Bangladesh/BCSIR-NILMRC-291/2020	EPI_ISL_498550	2020-07-18	National Institute of Laboratory Medicine and Referral Center	Genomic Research Lab, BCSIR	Asish Kumar Ghosh et al
Bangladesh/BCSIR-NILMRC-292/2020	EPI_ISL_504178	2020-07-17	National Institute of Laboratory Medicine and Referral Center	Genomic Research Lab, BCSIR	Abu Sayeed Mohammad Mahmud et al
Bangladesh/BCSIR-NILMRC-293/2020	EPI_ISL_498783	2020-05-31	National Institute of Laboratory Medicine and Referral Center	Genomic Research Lab, BCSIR	Md. Saddam Hossain et al
Bangladesh/BCSIR-NILMRC-295/2020	EPI_ISL_504179	2020-07-18	National Institute of Laboratory Medicine and Referral Center	Genomic Research Lab, BCSIR	Abu Sayeed Mohammad Mahmud et al
Bangladesh/BCSIR-NILMRC-296/2020	EPI_ISL_498817	2020-07-18	National Institute of Laboratory Medicine and Referral Center	Genomic Research Lab, BCSIR	Abu Sayeed Mohammad Mahmud et al
Bangladesh/BCSIR-NILMRC-297/2020	EPI_ISL_498784	2020-07-18	National Institute of Laboratory Medicine and Referral Center	Genomic Research Lab, BCSIR	Md. Saddam Hossain et al
Bangladesh/BCSIR-NILMRC-298/2020	EPI_ISL_498785	2020-07-18	National Institute of Laboratory Medicine and Referral Center	Genomic Research Lab, BCSIR	Md. Saddam Hossain et al
Bangladesh/BCSIR-NILMRC-305/2020	EPI_ISL_498818	2020-07-18	National Institute of Laboratory Medicine and Referral Center	Genomic Research Lab, BCSIR	Abu Sayeed Mohammad Mahmud et al
Bangladesh/BCSIR-NILMRC-306/2020	EPI_ISL_498786	2020-07-18	National Institute of Laboratory Medicine and Referral Center	Genomic Research Lab, BCSIR	Md. Saddam Hossain et al
Bangladesh/BCSIR-NILMRC-307/2020	EPI_ISL_498787	2020-07-18	National Institute of Laboratory Medicine and Referral Center	Genomic Research Lab, BCSIR	Md. Saddam Hossain et al
Bangladesh/BCSIR-NILMRC-311/2020	EPI_ISL_498830	2020-07-19	National Institute of Laboratory Medicine and Referral Center	Genomic Research Lab, BCSIR	Abu Sayeed Mohammad Mahmud et al
Bangladesh/BCSIR-NILMRC-312/2020	EPI_ISL_498892	2020-07-20	National Institute of Laboratory Medicine and Referral Center	Genomic Research Lab, BCSIR	Abu Sayeed Mohammad Mahmud et al
Bangladesh/BCSIR-NILMRC-315/2020	EPI_ISL_498788	2020-05-31	National Institute of Laboratory Medicine and Referral Center	Genomic Research Lab, BCSIR	Md. Saddam Hossain et al
Bangladesh/BCSIR-NILMRC-317/2020	EPI_ISL_504180	2020-05-31	National Institute of Laboratory Medicine and Referral Center	Genomic Research Lab, BCSIR	Abu Sayeed Mohammad Mahmud et al
Bangladesh/BCSIR-NILMRC-318/2020	EPI_ISL_498789	2020-05-31	National Institute of Laboratory Medicine and Referral Center	Genomic Research Lab, BCSIR	Md. Saddam Hossain et al
Bangladesh/BCSIR-NILMRC-319/2020	EPI_ISL_498932	2020-05-31	National Institute of Laboratory Medicine and Referral Center	Genomic Research Lab, BCSIR	Abu Sayeed Mohammad Mahmud et al
Bangladesh/BCSIR-NILMRC-320/2020	EPI_ISL_504181	2020-05-31	National Institute of Laboratory Medicine and Referral Center	Genomic Research Lab, BCSIR	Abu Sayeed Mohammad Mahmud et al
Bangladesh/BCSIR-NILMRC-321/2020	EPI_ISL_498933	2020-05-31	National Institute of Laboratory Medicine and Referral Center	Genomic Research Lab, BCSIR	Abu Sayeed Mohammad Mahmud et al
Bangladesh/BCSIR-NILMRC-322/2020	EPI_ISL_498790	2020-05-31	National Institute of Laboratory Medicine and Referral Center	Genomic Research Lab, BCSIR	Md. Saddam Hossain et al
Bangladesh/BCSIR-NILMRC-323/2020	EPI_ISL_498791	2020-06-03	National Institute of Laboratory Medicine and Referral Center	Genomic Research Lab, BCSIR	Md. Saddam Hossain et al
Bangladesh/BCSIR-NILMRC-326/2020	EPI_ISL_498792	2020-06-03	National Institute of Laboratory Medicine and Referral Center	Genomic Research Lab, BCSIR	Md. Saddam Hossain et al
Bangladesh/BCSIR-NILMRC-327/2020	EPI_ISL_498793	2020-06-03	National Institute of Laboratory Medicine and Referral Center	Genomic Research Lab, BCSIR	Md. Murshed Hasan Sarkar et al
Bangladesh/BCSIR-NILMRC-328/2020	EPI_ISL_498794	2020-06-03	National Institute of Laboratory Medicine and Referral Center	Genomic Research Lab, BCSIR	Md. Murshed Hasan Sarkar et al
Bangladesh/BCSIR-NILMRC-329/2020	EPI_ISL_498795	2020-06-03	National Institute of Laboratory Medicine and Referral Center	Genomic Research Lab, BCSIR	Md. Murshed Hasan Sarkar et al
Bangladesh/BCSIR-NILMRC-330/2020	EPI_ISL_504182	2020-06-03	National Institute of Laboratory Medicine and Referral Center	Genomic Research Lab, BCSIR	Abu Sayeed Mohammad Mahmud et al
Bangladesh/BCSIR-NILMRC-333/2020	EPI_ISL_498796	2020-06-04	National Institute of Laboratory Medicine and Referral Center	Genomic Research Lab, BCSIR	Md. Murshed Hasan Sarkar et al
Bangladesh/BCSIR-NILMRC-338/2020	EPI_ISL_498797	2020-07-15	National Institute of Laboratory Medicine and Referral Center	Genomic Research Lab, BCSIR	Md. Murshed Hasan Sarkar et al
Bangladesh/BCSIR-NILMRC-339/2020	EPI_ISL_498800	2020-07-15	National Institute of Laboratory Medicine and Referral Center	Genomic Research Lab, BCSIR	Md. Murshed Hasan Sarkar et al
Bangladesh/BCSIR-NILMRC-340/2020	EPI_ISL_498801	2020-07-15	National Institute of Laboratory Medicine and Referral Center	Genomic Research Lab, BCSIR	Md. Murshed Hasan Sarkar et al
Bangladesh/BCSIR-NILMRC-341/2020	EPI_ISL_498802	2020-07-15	National Institute of Laboratory Medicine and Referral Center	Genomic Research Lab, BCSIR	Md. Murshed Hasan Sarkar et al
Bangladesh/BCSIR-NILMRC-342/2020	EPI_ISL_504183	2020-07-15	National Institute of Laboratory Medicine and Referral Center	Genomic Research Lab, BCSIR	Abu Sayeed Mohammad Mahmud et al
Bangladesh/BCSIR-NILMRC-343/2020	EPI_ISL_504184	2020-07-15	National Institute of Laboratory Medicine and Referral Center	Genomic Research Lab, BCSIR	Abu Sayeed Mohammad Mahmud et al
Bangladesh/BCSIR-NILMRC-344/2020	EPI_ISL_498803	2020-07-12	National Institute of Laboratory Medicine and Referral Center	Genomic Research Lab, BCSIR	Md. Murshed Hasan Sarkar et al
Bangladesh/BCSIR-NILMRC-345/2020	EPI_ISL_498804	2020-07-12	National Institute of Laboratory Medicine and Referral Center	Genomic Research Lab, BCSIR	Md. Murshed Hasan Sarkar et al
Bangladesh/BCSIR-NILMRC-346/2020	EPI_ISL_498805	2020-07-15	National Institute of Laboratory Medicine and Referral Center	Genomic Research Lab, BCSIR	Md. Murshed Hasan Sarkar et al
Bangladesh/BCSIR-NILMRC-349/2020	EPI_ISL_498806	2020-07-15	National Institute of Laboratory Medicine and Referral Center	Genomic Research Lab, BCSIR	Md. Murshed Hasan Sarkar et al
Bangladesh/BCSIR-NILMRC-350/2020	EPI_ISL_514228	2020-07-15	National Institute of Laboratory Medicine and Referral Center	Genomic Research Lab, BCSIR	Barna Goswami et al
Bangladesh/BCSIR-NILMRC-351/2020	EPI_ISL_514229	2020-07-15	National Institute of Laboratory Medicine and Referral Center	Genomic Research Lab, BCSIR	Barna Goswami et al
Bangladesh/BCSIR-NILMRC-352/2020	EPI_ISL_514230	2020-07-15	National Institute of Laboratory Medicine and Referral Center	Genomic Research Lab, BCSIR	Barna Goswami et al
Bangladesh/BCSIR-NILMRC-353/2020	EPI_ISL_514231	2020-07-15	National Institute of Laboratory Medicine and Referral Center	Genomic Research Lab, BCSIR	Shahina Akter et al
Bangladesh/BCSIR-NILMRC-354/2020	EPI_ISL_514232	2020-07-15	National Institute of Laboratory Medicine and Referral Center	Genomic Research Lab, BCSIR	Shahina Akter et al
Bangladesh/BCSIR-NILMRC-356/2020	EPI_ISL_514129	2020-07-24	National Institute of Laboratory Medicine and Referral Center	Genomic Research Lab, BCSIR	Md. Murshed Hasan Sarkar et al
Bangladesh/BCSIR-NILMRC-358/2020	EPI_ISL_514130	2020-07-24	National Institute of Laboratory Medicine and Referral Center	Genomic Research Lab, BCSIR	Md. Murshed Hasan Sarkar et al
Bangladesh/BCSIR-NILMRC-359/2020	EPI_ISL_514233	2020-07-24	National Institute of Laboratory Medicine and Referral Center	Genomic Research Lab, BCSIR	Md. Murshed Hasan Sarkar et al
Bangladesh/BCSIR-NILMRC-361/2020	EPI_ISL_514234	2020-07-24	National Institute of Laboratory Medicine and Referral Center	Genomic Research Lab, BCSIR	Md. Murshed Hasan Sarkar et al
Bangladesh/BCSIR-NILMRC-362/2020	EPI_ISL_514235	2020-07-24	National Institute of Laboratory Medicine and Referral Center	Genomic Research Lab, BCSIR	Md. Murshed Hasan Sarkar et al
Bangladesh/BCSIR-NILMRC-363/2020	EPI_ISL_514236	2020-07-24	National Institute of Laboratory Medicine and Referral Center	Genomic Research Lab, BCSIR	Md. Murshed Hasan Sarkar et al
Bangladesh/BCSIR-NILMRC-364/2020	EPI_ISL_514237	2020-07-24	National Institute of Laboratory Medicine and Referral Center	Genomic Research Lab, BCSIR	Md. Saddam Hossain et al
Bangladesh/BCSIR-NILMRC-365/2020	EPI_ISL_514238	2020-07-21	National Institute of Laboratory Medicine and Referral Center	Genomic Research Lab, BCSIR	Md. Saddam Hossain et al
Bangladesh/BCSIR-NILMRC-367/2020	EPI_ISL_514239	2020-07-21	National Institute of Laboratory Medicine and Referral Center	Genomic Research Lab, BCSIR	Md. Saddam Hossain et al
Bangladesh/BCSIR-NILMRC-368/2020	EPI_ISL_514240	2020-07-21	National Institute of Laboratory Medicine and Referral Center	Genomic Research Lab, BCSIR	Md. Saddam Hossain et al
Bangladesh/BCSIR-NILMRC-369/2020	EPI_ISL_514245	2020-07-21	National Institute of Laboratory Medicine and Referral Center	Genomic Research Lab, BCSIR	Iffat Jahan et al
Bangladesh/BCSIR-NILMRC-370/2020	EPI_ISL_514241	2020-07-21	National Institute of Laboratory Medicine and Referral Center	Genomic Research Lab, BCSIR	Md. Saddam Hossain et al
Bangladesh/BCSIR-NILMRC-371/2020	EPI_ISL_514248	2020-07-31	National Institute of Laboratory Medicine and Referral Center	Genomic Research Lab, BCSIR	Abu Sayeed Mohammad Mahmud et al
Bangladesh/BCSIR-NILMRC-372/2020	EPI_ISL_514249	2020-07-31	National Institute of Laboratory Medicine and Referral Center	Genomic Research Lab, BCSIR	Abu Sayeed Mohammad Mahmud et al
Bangladesh/BCSIR-NILMRC-374/2020	EPI_ISL_514250	2020-07-31	National Institute of Laboratory Medicine and Referral Center	Genomic Research Lab, BCSIR	Abu Sayeed Mohammad Mahmud et al
Bangladesh/BCSIR-NILMRC-381/2020	EPI_ISL_514246	2020-07-21	National Institute of Laboratory Medicine and Referral Center	Genomic Research Lab, BCSIR	Iffat Jahan et al
Bangladesh/BCSIR-NILMRC-382/2020	EPI_ISL_514247	2020-07-21	National Institute of Laboratory Medicine and Referral Center	Genomic Research Lab, BCSIR	Iffat Jahan et al
Bangladesh/BCSIR-NILMRC-383/2020	EPI_ISL_514251	2020-07-21	National Institute of Laboratory Medicine and Referral Center	Genomic Research Lab, BCSIR	Abu Sayeed Mohammad Mahmud et al
Bangladesh/BCSIR-NILMRC-384/2020	EPI_ISL_514252	2020-07-21	National Institute of Laboratory Medicine and Referral Center	Genomic Research Lab, BCSIR	Abu Sayeed Mohammad Mahmud et al
Bangladesh/BCSIR-NILMRC-385/2020	EPI_ISL_514242	2020-07-21	National Institute of Laboratory Medicine and Referral Center	Genomic Research Lab, BCSIR	Tanjina Akhter Banu et al
Bangladesh/BCSIR-NILMRC-386/2020	EPI_ISL_514243	2020-07-21	National Institute of Laboratory Medicine and Referral Center	Genomic Research Lab, BCSIR	Tanjina Akhter Banu et al
Bangladesh/BCSIR-NILMRC-387/2020	EPI_ISL_514244	2020-07-18	National Institute of Laboratory Medicine and Referral Center	Genomic Research Lab, BCSIR	Tanjina Akhter Banu et al
Bangladesh/BCSIR-NILMRC_376A/2020	EPI_ISL_603223	2020-07-31	National Institute of Laboratory Medicine and Referral Center	Genomic Research Lab, BCSIR	Md. Murshed Hasan Sarkar et al
Bangladesh/BCSIR-NILMRC_390/2020	EPI_ISL_603224	2020-07-31	National Institute of Laboratory Medicine and Referral Center	Genomic Research Lab, BCSIR	Md. Murshed Hasan Sarkar et al
Bangladesh/BCSIR-NILMRC_391/2020	EPI_ISL_603225	2020-07-31	National Institute of Laboratory Medicine and Referral Center	Genomic Research Lab, BCSIR	Md. Murshed Hasan Sarkar et al
Bangladesh/BCSIR-NILMRC_392/2020	EPI_ISL_603221	2020-10-14	National Institute of Laboratory Medicine and Referral Center	Genomic Research Lab, BCSIR	Abu Sayeed Mohammad Mahmud et al
Bangladesh/BCSIR-NILMRC_393/2020	EPI_ISL_603238	2020-10-14	National Institute of Laboratory Medicine and Referral Center	Genomic Research Lab, BCSIR	Shahina Akter et al
Bangladesh/BCSIR-NILMRC_396/2020	EPI_ISL_603239	2020-10-08	National Institute of Laboratory Medicine and Referral Center	Genomic Research Lab, BCSIR	Shahina Akter et al
Bangladesh/BCSIR-NILMRC_397/2020	EPI_ISL_603240	2020-10-08	National Institute of Laboratory Medicine and Referral Center	Genomic Research Lab, BCSIR	Tanjina Akhter Banu et al
Bangladesh/BCSIR-NILMRC_398/2020	EPI_ISL_603222	2020-10-08	National Institute of Laboratory Medicine and Referral Center	Genomic Research Lab, BCSIR	Abu Sayeed Mohammad Mahmud et al
Bangladesh/BCSIR-NILMRC_411/2020	EPI_ISL_603241	2020-10-18	National Institute of Laboratory Medicine and Referral Center	Genomic Research Lab, BCSIR	Tanjina Akhter Banu et al
Bangladesh/BCSIR-NILMRC_420/2020	EPI_ISL_603242	2020-10-10	National Institute of Laboratory Medicine and Referral Center	Genomic Research Lab, BCSIR	Barna Goswami et al
Bangladesh/BCSIR-NILMRC_421/2020	EPI_ISL_603243	2020-10-10	National Institute of Laboratory Medicine and Referral Center	Genomic Research Lab, BCSIR	Barna Goswami et al
Bangladesh/BCSIR-NILMRC_422/2020	EPI_ISL_603244	2020-10-10	National Institute of Laboratory Medicine and Referral Center	Genomic Research Lab, BCSIR	Iffat Jahan et al
Bangladesh/BCSIR-NILMRC_423/2020	EPI_ISL_603245	2020-10-10	National Institute of Laboratory Medicine and Referral Center	Genomic Research Lab, BCSIR	Iffat Jahan et al
Bangladesh/BCSIR-NILMRC_424/2020	EPI_ISL_603246	2020-10-05	National Institute of Laboratory Medicine and Referral Center	Genomic Research Lab, BCSIR	Md. Saddam Hossain et al
Bangladesh/BCSIR-NILMRC_426/2020	EPI_ISL_603247	2020-10-05	National Institute of Laboratory Medicine and Referral Center	Genomic Research Lab, BCSIR	Md. Saddam Hossain et al
Bangladesh/BCSIR-NILMRC_427/2020	EPI_ISL_603249	2020-10-05	National Institute of Laboratory Medicine and Referral Center	Genomic Research Lab, BCSIR	Md. Ahashan Habib et al
Bangladesh/BCSIR-NILMRC_428/2020	EPI_ISL_603250	2020-10-05	National Institute of Laboratory Medicine and Referral Center	Genomic Research Lab, BCSIR	Md. Ahashan Habib et al
Bangladesh/CHRF-0001/2020	EPI_ISL_437912	2020-04-18	Child Health Research Foundation	Child Health Research Lab	Senjuti Saha et al
Bangladesh/CHRF-0002/2020	EPI_ISL_468070	2020-04-20	Child Health Research Foundation	Child Health Research Foundation	Senjuti Saha et al
Bangladesh/CHRF-0003/2020	EPI_ISL_468071	2020-04-17	Child Health Research Foundation	Child Health Research Foundation	Senjuti Saha et al
Bangladesh/CHRF-0004/2020	EPI_ISL_468072	2020-04-17	Child Health Research Foundation	Child Health Research Foundation	Senjuti Saha et al
Bangladesh/CHRF-0005/2020	EPI_ISL_468073	2020-05-10	Child Health Research Foundation	Child Health Research Foundation	Senjuti Saha et al
Bangladesh/CHRF-0006/2020	EPI_ISL_468074	2020-05-17	Child Health Research Foundation	Child Health Research Foundation	Senjuti Saha et al
Bangladesh/CHRF-0007/2020	EPI_ISL_468075	2020-05-14	Child Health Research Foundation	Child Health Research Foundation	Senjuti Saha et al
Bangladesh/CHRF-0008/2020	EPI_ISL_468076	2020-05-16	Child Health Research Foundation	Child Health Research Foundation	Senjuti Saha et al
Bangladesh/CHRF-0009/2020	EPI_ISL_468077	2020-04-08	Child Health Research Foundation	Child Health Research Foundation	Senjuti Saha et al
Bangladesh/CHRF-0010/2020	EPI_ISL_468078	2020-05-03	Child Health Research Foundation	Child Health Research Foundation	Senjuti Saha et al
Bangladesh/CHRF-0011/2020	EPI_ISL_492028	2020-03-30	Child Health Research Foundation	Child Health Research Foundation	Senjuti Saha et al
Bangladesh/CHRF-0012/2020	EPI_ISL_477125	2020-05-05	Child Health Research Foundation	Child Health Research Foundation	Senjuti Saha et al
Bangladesh/CHRF-0013/2020	EPI_ISL_477126	2020-05-09	Child Health Research Foundation	Child Health Research Foundation	Senjuti Saha et al
Bangladesh/CHRF-0014/2020	EPI_ISL_477127	2020-05-21	Child Health Research Foundation	Child Health Research Foundation	Senjuti Saha et al
Bangladesh/CHRF-0015/2020	EPI_ISL_477128	2020-05-02	Child Health Research Foundation	Child Health Research Foundation	Senjuti Saha et al
Bangladesh/CHRF-0016/2020	EPI_ISL_477129	2020-05-23	Child Health Research Foundation	Child Health Research Foundation	Senjuti Saha et al
Bangladesh/CHRF-0017/2020	EPI_ISL_477130	2020-05-30	Child Health Research Foundation	Child Health Research Foundation	Senjuti Saha et al
Bangladesh/CHRF-0018/2020	EPI_ISL_492029	2020-05-08	Child Health Research Foundation	Child Health Research Foundation	Senjuti Saha et al
Bangladesh/CHRF-0019/2020	EPI_ISL_492030	2020-05-14	Child Health Research Foundation	Child Health Research Foundation	Senjuti Saha et al
Bangladesh/CHRF-0020/2020	EPI_ISL_477131	2020-05-30	Child Health Research Foundation	Child Health Research Foundation	Senjuti Saha et al
Bangladesh/CHRF-0021/2020	EPI_ISL_492031	2020-05-14	Child Health Research Foundation	Child Health Research Foundation	Senjuti Saha et al
Bangladesh/CHRF-0022/2020	EPI_ISL_477132	2020-06-14	Child Health Research Foundation	Child Health Research Foundation	Senjuti Saha et al
Bangladesh/CHRF-0023/2020	EPI_ISL_477133	2020-06-12	Child Health Research Foundation	Child Health Research Foundation	Senjuti Saha et al
Bangladesh/CHRF-0024/2020	EPI_ISL_477134	2020-06-14	Child Health Research Foundation	Child Health Research Foundation	Senjuti Saha et al
Bangladesh/CHRF-0025/2020	EPI_ISL_477135	2020-06-14	Child Health Research Foundation	Child Health Research Foundation	Senjuti Saha et al
Bangladesh/CHRF-0027/2020	EPI_ISL_477136	2020-06-16	Child Health Research Foundation	Child Health Research Foundation	Senjuti Saha et al
Bangladesh/CHRF-0028/2020	EPI_ISL_477137	2020-06-18	Child Health Research Foundation	Child Health Research Foundation	Senjuti Saha et al
Bangladesh/CHRF-0029/2020	EPI_ISL_477138	2020-06-17	Child Health Research Foundation	Child Health Research Foundation	Senjuti Saha et al
Bangladesh/CHRF-0030/2020	EPI_ISL_477139	2020-06-11	Child Health Research Foundation	Child Health Research Foundation	Senjuti Saha et al
Bangladesh/CHRF-0031/2020	EPI_ISL_477140	2020-06-16	Child Health Research Foundation	Child Health Research Foundation	Senjuti Saha et al
Bangladesh/CHRF-0043/2020	EPI_ISL_625457	2020-06-21	Child Health Research Foundation	Child Health Research Foundation	Senjuti Saha et al
Bangladesh/CHRF-0044/2020	EPI_ISL_625458	2020-06-09	Child Health Research Foundation	Child Health Research Foundation	Senjuti Saha et al
Bangladesh/CHRF-0045/2020	EPI_ISL_625459	2020-05-16	Child Health Research Foundation	Child Health Research Foundation	Senjuti Saha et al
Bangladesh/CHRF-0046/2020	EPI_ISL_625460	2020-05-23	Child Health Research Foundation	Child Health Research Foundation	Senjuti Saha et al
Bangladesh/CHRF-0047/2020	EPI_ISL_625461	2020-05-24	Child Health Research Foundation	Child Health Research Foundation	Senjuti Saha et al
Bangladesh/CHRF-0048/2020	EPI_ISL_625462	2020-05-27	Child Health Research Foundation	Child Health Research Foundation	Senjuti Saha et al
Bangladesh/CHRF-0049/2020	EPI_ISL_625463	2020-05-31	Child Health Research Foundation	Child Health Research Foundation	Senjuti Saha et al
Bangladesh/CHRF-0050/2020	EPI_ISL_625464	2020-06-02	Child Health Research Foundation	Child Health Research Foundation	Senjuti Saha et al
Bangladesh/CHRF-0051/2020	EPI_ISL_625465	2020-06-14	Child Health Research Foundation	Child Health Research Foundation	Senjuti Saha et al
Bangladesh/CHRF-0052/2020	EPI_ISL_625466	2020-06-14	Child Health Research Foundation	Child Health Research Foundation	Senjuti Saha et al
Bangladesh/CHRF-0053/2020	EPI_ISL_625467	2020-06-17	Child Health Research Foundation	Child Health Research Foundation	Senjuti Saha et al
Bangladesh/CHRF-0054/2020	EPI_ISL_625468	2020-06-27	Child Health Research Foundation	Child Health Research Foundation	Senjuti Saha et al
Bangladesh/CHRF-0055/2020	EPI_ISL_625469	2020-07-01	Child Health Research Foundation	Child Health Research Foundation	Senjuti Saha et al
Bangladesh/CHRF-0056/2020	EPI_ISL_625470	2020-07-02	Child Health Research Foundation	Child Health Research Foundation	Senjuti Saha et al
Bangladesh/CHRF-0058/2020	EPI_ISL_625471	2020-06-19	Child Health Research Foundation	Child Health Research Foundation	Senjuti Saha et al
Bangladesh/CHRF-0059/2020	EPI_ISL_625472	2020-08-04	Child Health Research Foundation	Child Health Research Foundation	Senjuti Saha et al
Bangladesh/CHRF-0060/2020	EPI_ISL_625473	2020-07-31	Child Health Research Foundation	Child Health Research Foundation	Senjuti Saha et al
Bangladesh/CHRF-0061/2020	EPI_ISL_625474	2020-07-17	Child Health Research Foundation	Child Health Research Foundation	Senjuti Saha et al
Bangladesh/CHRF-0062/2020	EPI_ISL_625475	2020-07-24	Child Health Research Foundation	Child Health Research Foundation	Senjuti Saha et al
Bangladesh/CHRF-0063/2020	EPI_ISL_625476	2020-07-18	Child Health Research Foundation	Child Health Research Foundation	Senjuti Saha et al
Bangladesh/CHRF-0064/2020	EPI_ISL_625477	2020-07-18	Child Health Research Foundation	Child Health Research Foundation	Senjuti Saha et al
Bangladesh/CHRF-0067/2020	EPI_ISL_700338	2020-08-07	Child Health Research Foundation	Child Health Research Foundation	Senjuti Saha et al
Bangladesh/CHRF-0068/2020	EPI_ISL_700334	2020-08-10	Child Health Research Foundation	Child Health Research Foundation	Senjuti Saha et al
Bangladesh/CHRF-0069/2020	EPI_ISL_700339	2020-08-12	Child Health Research Foundation	Child Health Research Foundation	Senjuti Saha et al
Bangladesh/CHRF-0070/2020	EPI_ISL_700340	2020-08-15	Child Health Research Foundation	Child Health Research Foundation	Senjuti Saha et al
Bangladesh/CHRF-0071/2020	EPI_ISL_700337	2020-08-20	Child Health Research Foundation	Child Health Research Foundation	Senjuti Saha et al
Bangladesh/CHRF-0073/2020	EPI_ISL_700333	2020-08-21	Child Health Research Foundation	Child Health Research Foundation	Senjuti Saha et al
Bangladesh/CHRF-0074/2020	EPI_ISL_700341	2020-08-18	Child Health Research Foundation	Child Health Research Foundation	Senjuti Saha et al
Bangladesh/CHRF-0075/2020	EPI_ISL_700330	2020-08-23	Child Health Research Foundation	Child Health Research Foundation	Senjuti Saha et al
Bangladesh/CHRF-0076/2020	EPI_ISL_700329	2020-08-26	Child Health Research Foundation	Child Health Research Foundation	Senjuti Saha et al
Bangladesh/CHRF-0078/2020	EPI_ISL_700335	2020-08-31	Child Health Research Foundation	Child Health Research Foundation	Senjuti Saha et al
Bangladesh/CHRF-0079/2020	EPI_ISL_700342	2020-09-01	Child Health Research Foundation	Child Health Research Foundation	Senjuti Saha et al
Bangladesh/CHRF-0080/2020	EPI_ISL_700331	2020-09-06	Child Health Research Foundation	Child Health Research Foundation	Senjuti Saha et al
Bangladesh/CHRF-0081/2020	EPI_ISL_700343	2020-09-06	Child Health Research Foundation	Child Health Research Foundation	Senjuti Saha et al
Bangladesh/CHRF-0082/2020	EPI_ISL_700332	2020-09-12	Child Health Research Foundation	Child Health Research Foundation	Senjuti Saha et al
Bangladesh/CHRF-0083/2020	EPI_ISL_700344	2020-09-13	Child Health Research Foundation	Child Health Research Foundation	Senjuti Saha et al
Bangladesh/CHRF-0084/2020	EPI_ISL_700345	2020-09-14	Child Health Research Foundation	Child Health Research Foundation	Senjuti Saha et al
Bangladesh/CHRF-0085/2020	EPI_ISL_700328	2020-09-16	Child Health Research Foundation	Child Health Research Foundation	Senjuti Saha et al
Bangladesh/CHRF-0086/2020	EPI_ISL_700346	2020-09-17	Child Health Research Foundation	Child Health Research Foundation	Senjuti Saha et al
Bangladesh/CHRF-0087/2020	EPI_ISL_700336	2020-09-21	Child Health Research Foundation	Child Health Research Foundation	Senjuti Saha et al
Bangladesh/CHRF-0088/2020	EPI_ISL_700347	2020-09-26	Child Health Research Foundation	Child Health Research Foundation	Senjuti Saha et al
Bangladesh/CHRF-01/2020	EPI_ISL_447899	2020-04-18	Microbiology	Microbiology	Saha et al
Bangladesh/CU-CTG-02/2020	EPI_ISL_735490	2020-11-26	Rangamati General Hospital RT-PCR lab,	Central Biological Research Laboratory and Department of Biochemistry and Molecular Biology	Robiul Hasan Bhuiyan et al
Bangladesh/CU-CTG-04/2020	EPI_ISL_735492	2020-10-16	Kumilla Medical College	Central Biological Research Laboratory and Department of Biochemistry and Molecular Biology	Robiul Hasan Bhuiyan et al
Bangladesh/CU-CTG-09/2020	EPI_ISL_735493	2020-11-22	Cox's Bazar Medicila College	Central Biological Research Laboratory and Department of Biochemistry and Molecular Biology Central Biological Research Laboratory and Department of Biochemistry and Molecular Biology	Robiul Hasan Bhuiyan et al
Bangladesh/CU-CTG-13/2020	EPI_ISL_735494	2020-11-24	Cox's Bazar Medical College	Central Biological Research Laboratory and Department of Biochemistry and Molecular Biology	Md. Imranul Hoq et al
Bangladesh/CU-CTG-18/2020	EPI_ISL_735495	2020-11-15	Bhashabir M A Wadud RT-PCR Lab, Chandpur	Central Biological Research Laboratory and Department of Biochemistry and Molecular Biology	Md. Imranul Hoq et al
Bangladesh/CU-CTG-24/2020	EPI_ISL_735496	2020-11-23	Chattogram Veterinary and Animal Sciences University	Central Biological Research Laboratory and Department of Biochemistry and Molecular Biology	Md. Imranul Hoq et al
Bangladesh/CU-CTG-32/2020	EPI_ISL_735497	2020-11-21	Chattogram Veterinary and Animal Sciences University	Central Biological Research Laboratory and Department of Biochemistry and Molecular Biology	Mohammad Omar Faruque et al
Bangladesh/CU-CTG-38/2020	EPI_ISL_735498	2020-12-04	University of Chittagong	Central Biological Research Laboratory and Department of Biochemistry and Molecular Biology	Mohammad Omar Faruque et al
Bangladesh/CU-CTG-44/2020	EPI_ISL_735499	2020-12-05	University of Chittagong	Central Biological Research Laboratory and Department of Biochemistry and Molecular Biology	Mohammad Omar Faruque et al
Bangladesh/CU-CTG-57/2020	EPI_ISL_735500	2020-12-02	University of Chittagong	Central Biological Research Laboratory and Department of Biochemistry and Molecular Biology	H. M. Abdullah Al Masud et al
Bangladesh/CU-CTG-71/2020	EPI_ISL_735501	2020-08-23	Abdul Malek Ukil Medical College, Noakhali	Central Biological Research Laboratory and Department of Biochemistry and Molecular Biology	H. M. Abdullah Al Masud et al
Bangladesh/CU-CTG-76/2020	EPI_ISL_735502	2020-08-26	Abdul Malek Ukil Medical College, Noakhali	Central Biological Research Laboratory and Department of Biochemistry and Molecular Biology	H. M. Abdullah Al Masud et al
Bangladesh/DNAS-BSH-isl-1/2020	EPI_ISL_605898	2020-04-29	NGS Lab, DNA SOLUTION LTD.	NGS Lab, DNA SOLUTION LTD.	Khan et al
Bangladesh/DNAS-BSH-isl-9/2020	EPI_ISL_605907	2020-04-29	NGS Lab, DNA SOLUTION LTD.	NGS Lab, DNA SOLUTION LTD.	Khan et al
Bangladesh/DNAS-CPH-427/2020	EPI_ISL_445215	2020-04-28	DNA Solution Ltd.	DNA Solution Ltd.	Md. Imran Khan et al
Bangladesh/DNAS-CPH-436/2020	EPI_ISL_445217	2020-04-28	DNA Solution Ltd.	DNA Solution Ltd.	Md. Imran Khan et al
Bangladesh/DNAS-CPH-466/2020	EPI_ISL_445216	2020-04-28	DNA Solution Ltd.	DNA Solution Ltd.	Md. Imran Khan et al
Bangladesh/DNAS-CPH-467/2020	EPI_ISL_445213	2020-04-28	DNA Solution Ltd	DNA Solution Ltd	Md. Imran Khan et al
Bangladesh/DNAS-CPH-471/2020	EPI_ISL_445214	2020-04-28	DNA Solution Ltd.	DNA Solution Ltd.	Md. Imran Khan et al
Bangladesh/DNAS-CPH-isl-417/2020	EPI_ISL_605887	2020-04-29	NGS Lab, DNA SOLUTION LTD.	NGS Lab, DNA SOLUTION LTD.	Khan et al
Bangladesh/DNAS-CPH-isl-426/2020	EPI_ISL_605901	2020-04-29	NGS Lab, DNA SOLUTION LTD.	NGS Lab, DNA SOLUTION LTD.	Khan et al
Bangladesh/DNAS-CPH-isl-428/2020	EPI_ISL_605884	2020-04-29	NGS Lab, DNA SOLUTION LTD.	NGS Lab, DNA SOLUTION LTD.	Khan et al
Bangladesh/DNAS-CPH-isl-430/2020	EPI_ISL_605892	2020-04-29	NGS Lab, DNA SOLUTION LTD.	NGS Lab, DNA SOLUTION LTD.	Khan et al
Bangladesh/DNAS-CPH-isl-437/2020	EPI_ISL_605903	2020-04-29	NGS Lab, DNA SOLUTION LTD.	NGS Lab, DNA SOLUTION LTD.	Khan et al
Bangladesh/DNAS-CPH-isl-438/2020	EPI_ISL_605895	2020-04-29	NGS Lab, DNA SOLUTION LTD.	NGS Lab, DNA SOLUTION LTD.	Khan et al
Bangladesh/DNAS-CPH-isl-441/2020	EPI_ISL_605882	2020-04-29	NGS Lab, DNA SOLUTION LTD.	NGS Lab, DNA SOLUTION LTD.	Khan et al
Bangladesh/DNAS-CPH-isl-461/2020	EPI_ISL_605902	2020-04-29	NGS Lab, DNA SOLUTION LTD.	NGS Lab, DNA SOLUTION LTD.	Khan et al
Bangladesh/DNAS-CPH-isl-475/2020	EPI_ISL_605883	2020-04-29	NGS Lab, DNA SOLUTION LTD.	NGS Lab, DNA SOLUTION LTD.	Khan et al
Bangladesh/DNAS-CPH-isl-479/2020	EPI_ISL_605890	2020-04-29	NGS Lab, DNA SOLUTION LTD.	NGS Lab, DNA SOLUTION LTD.	Khan et al
Bangladesh/DNAS-CPH-isl-485/2020	EPI_ISL_605888	2020-04-29	NGS Lab, DNA SOLUTION LTD.	NGS Lab, DNA SOLUTION LTD.	Khan et al
Bangladesh/DNAS-CPH-isl-486/2020	EPI_ISL_605891	2020-04-29	NGS Lab, DNA SOLUTION LTD.	NGS Lab, DNA SOLUTION LTD.	Khan et al
Bangladesh/DNAS-CPH-isl-506/2020	EPI_ISL_605894	2020-04-29	NGS Lab, DNA SOLUTION LTD.	NGS Lab, DNA SOLUTION LTD.	Khan et al
Bangladesh/DNAS-CPH-isl-509/2020	EPI_ISL_605889	2020-04-29	NGS Lab, DNA SOLUTION LTD.	NGS Lab, DNA SOLUTION LTD.	Khan et al
Bangladesh/DNAS-CPH-isl-510/2020	EPI_ISL_605893	2020-04-29	NGS Lab, DNA SOLUTION LTD.	NGS Lab, DNA SOLUTION LTD.	Khan et al
Bangladesh/DNAS-CPH-isl-515/2020	EPI_ISL_605897	2020-04-29	NGS Lab, DNA SOLUTION LTD.	NGS Lab, DNA SOLUTION LTD.	Khan et al
Bangladesh/DNAS-CPH-isl-521/2020	EPI_ISL_605885	2020-04-29	NGS Lab, DNA SOLUTION LTD.	NGS Lab, DNA SOLUTION LTD.	Khan et al
Bangladesh/DNAS-CPH-isl-525/2020	EPI_ISL_605896	2020-04-29	NGS Lab, DNA SOLUTION LTD.	NGS Lab, DNA SOLUTION LTD.	Khan et al
Bangladesh/DNAS-CPH-isl-537/2020	EPI_ISL_605906	2020-04-29	NGS Lab, DNA SOLUTION LTD.	NGS Lab, DNA SOLUTION LTD.	Khan et al
Bangladesh/DNAS-Jakir/2020	EPI_ISL_747283	2020-12-06	DNA SOLUTION LTD.	DNA SOLUTION LTD.	Md. Imran Khan et al
Bangladesh/DNAS-P-isl-T/2020	EPI_ISL_605886	2020-04-29	NGS Lab, DNA SOLUTION LTD.	NGS Lab, DNA SOLUTION LTD.	Khan et al
Bangladesh/DNAS-RAB-isl-114/2020	EPI_ISL_605904	2020-04-29	NGS Lab, DNA SOLUTION LTD.	NGS Lab, DNA SOLUTION LTD.	Khan et al
Bangladesh/DNAS-RAB-isl-118/2020	EPI_ISL_605905	2020-04-29	NGS Lab, DNA SOLUTION LTD.	NGS Lab, DNA SOLUTION LTD.	Khan et al
Bangladesh/DNAS-RAB-isl-82/2020	EPI_ISL_605908	2020-04-29	NGS Lab, DNA SOLUTION LTD.	NGS Lab, DNA SOLUTION LTD.	Khan et al
Bangladesh/DNAS-RAB-isl-86/2020	EPI_ISL_605900	2020-04-29	NGS Lab, DNA SOLUTION LTD.	NGS Lab, DNA SOLUTION LTD.	Khan et al
Bangladesh/DNAS-RAB-isl-88/2020	EPI_ISL_605899	2020-04-29	NGS Lab, DNA SOLUTION LTD.	NGS Lab, DNA SOLUTION LTD.	Khan et al
Bangladesh/DNAS-isl-1-003/2020	EPI_ISL_605910	2020-05-24	NGS Lab, DNA SOLUTION LTD.	NGS Lab, DNA SOLUTION LTD.	Khan et al
Bangladesh/DNAS-isl-113/2020	EPI_ISL_605909	2020-05-24	NGS Lab, DNA SOLUTION LTD.	NGS Lab, DNA SOLUTION LTD.	Khan et al
Bangladesh/DNAS-isl-116/2020	EPI_ISL_605913	2020-05-24	NGS Lab, DNA SOLUTION LTD.	NGS Lab, DNA SOLUTION LTD.	Khan et al
Bangladesh/DNAS-isl-17/2020	EPI_ISL_605921	2020-05-18	NGS Lab, DNA SOLUTION LTD.	NGS Lab, DNA SOLUTION LTD.	Khan et al
Bangladesh/DNAS-isl-2/2020	EPI_ISL_605919	2020-05-18	NGS Lab, DNA SOLUTION LTD.	NGS Lab, DNA SOLUTION LTD.	Khan et al
Bangladesh/DNAS-isl-4/2020	EPI_ISL_605923	2020-05-18	NGS Lab, DNA SOLUTION LTD.	NGS Lab, DNA SOLUTION LTD.	Khan et al
Bangladesh/DNAS-isl-6299/2020	EPI_ISL_605914	2020-05-18	NGS Lab, DNA SOLUTION LTD.	NGS Lab, DNA SOLUTION LTD.	Khan et al
Bangladesh/DNAS-isl-6300/2020	EPI_ISL_605918	2020-05-18	NGS Lab, DNA SOLUTION LTD.	NGS Lab, DNA SOLUTION LTD.	Khan et al
Bangladesh/DNAS-isl-6301/2020	EPI_ISL_605922	2020-05-18	NGS Lab, DNA SOLUTION LTD.	NGS Lab, DNA SOLUTION LTD.	Khan et al
Bangladesh/DNAS-isl-6302/2020	EPI_ISL_605920	2020-05-18	NGS Lab, DNA SOLUTION LTD.	NGS Lab, DNA SOLUTION LTD.	Khan et al
Bangladesh/DNAS-isl-6840/2020	EPI_ISL_605915	2020-05-18	NGS Lab, DNA SOLUTION LTD.	NGS Lab, DNA SOLUTION LTD.	Khan et al
Bangladesh/DNAS-isl-6841/2020	EPI_ISL_605916	2020-05-18	NGS Lab, DNA SOLUTION LTD.	NGS Lab, DNA SOLUTION LTD.	Khan et al
Bangladesh/DNAS-isl-75/2020	EPI_ISL_605911	2020-05-24	NGS Lab, DNA SOLUTION LTD.	NGS Lab, DNA SOLUTION LTD.	Khan et al
Bangladesh/DNAS-isl-8225/2020	EPI_ISL_605917	2020-05-18	NGS Lab, DNA SOLUTION LTD.	NGS Lab, DNA SOLUTION LTD.	Khan et al
Bangladesh/DNAS-isl-95/2020	EPI_ISL_605912	2020-05-24	NGS Lab, DNA SOLUTION LTD.	NGS Lab, DNA SOLUTION LTD.	Khan et al
Bangladesh/DU-50740/2020	EPI_ISL_450839	2020-05-06	COVID-19 Laboratory Centre for Advanced Research in Sciences (CARS), University of Dhaka, Dhaka-1000, Bangladesh	DNA Solution Ltd	Sharif Akhteruzzaman et al
Bangladesh/DU-50758/2020	EPI_ISL_450840	2020-05-06	COVID-19 Laboratory	DNA Solution Ltd. L-5	Sharif Akhteruzzaman et al
Bangladesh/DU-50761/2020	EPI_ISL_450842	2020-05-06	COVID-19 Laboratory	DNA Solution Ltd.	Sharif Akhteruzzaman et al
Bangladesh/DU-50768/2020	EPI_ISL_450843	2020-05-06	COVID-19 Laboratory	DNA Solution Ltd.	Sharif Akhteruzzaman et al
Bangladesh/DU-CARS-5586/2020	EPI_ISL_450841	2020-05-13	COVID-19 Laboratory	DNA Solution Ltd	Sharif Akhteruzzaman et al
Bangladesh/G-10/2020	EPI_ISL_600444	2020-04-14	Institute of Epidemiology Disease Control And Research	Institute for Developing Science and Health Initiatives	Lauren Cowley et al
Bangladesh/G-103/2020	EPI_ISL_600445	2020-06-19	Institute of Epidemiology Disease Control And Research	Institute for Developing Science and Health Initiatives	Lauren Cowley et al
Bangladesh/G-104/2020	EPI_ISL_600446	2020-07-01	Institute of Epidemiology Disease Control And Research	Institute for Developing Science and Health Initiatives	Lauren Cowley et al
Bangladesh/G-106/2020	EPI_ISL_600449	2020-06-20	Institute of Epidemiology Disease Control And Research	Institute for Developing Science and Health Initiatives	Lauren Cowley et al
Bangladesh/G-108/2020	EPI_ISL_600451	2020-06-20	Institute of Epidemiology Disease Control And Research	Institute for Developing Science and Health Initiatives	Lauren Cowley et al
Bangladesh/G-11/2020	EPI_ISL_600454	2020-04-14	Institute of Epidemiology Disease Control And Research	Institute for Developing Science and Health Initiatives	Lauren Cowley et al
Bangladesh/G-110/2020	EPI_ISL_600456	2020-06-20	Institute of Epidemiology Disease Control And Research	Institute for Developing Science and Health Initiatives	Lauren Cowley et al
Bangladesh/G-111/2020	EPI_ISL_600459	2020-06-20	Institute of Epidemiology Disease Control And Research	Institute for Developing Science and Health Initiatives	Lauren Cowley et al
Bangladesh/G-115/2020	EPI_ISL_600461	2020-06-20	Institute of Epidemiology Disease Control And Research	Institute for Developing Science and Health Initiatives	Lauren Cowley et al
Bangladesh/G-119/2020	EPI_ISL_600463	2020-06-20	Institute of Epidemiology Disease Control And Research	Institute for Developing Science and Health Initiatives	Lauren Cowley et al
Bangladesh/G-123/2020	EPI_ISL_600466	2020-07-01	Institute of Epidemiology Disease Control And Research	Institute for Developing Science and Health Initiatives	Lauren Cowley et al
Bangladesh/G-126/2020	EPI_ISL_600468	2020-07-02	Institute of Epidemiology Disease Control And Research	Institute for Developing Science and Health Initiatives	Lauren Cowley et al
Bangladesh/G-127/2020	EPI_ISL_600471	2020-07-01	Institute of Epidemiology Disease Control And Research	Institute for Developing Science and Health Initiatives	Lauren Cowley et al
Bangladesh/G-129/2020	EPI_ISL_600473	2020-07-02	Institute of Epidemiology Disease Control And Research	Institute for Developing Science and Health Initiatives	Lauren Cowley et al
Bangladesh/G-130/2020	EPI_ISL_600476	2020-07-01	Institute of Epidemiology Disease Control And Research	Institute for Developing Science and Health Initiatives	Lauren Cowley et al
Bangladesh/G-131/2020	EPI_ISL_600478	2020-07-01	Institute of Epidemiology Disease Control And Research	Institute for Developing Science and Health Initiatives	Lauren Cowley et al
Bangladesh/G-134/2020	EPI_ISL_600480	2020-06-19	Institute of Epidemiology Disease Control And Research	Institute for Developing Science and Health Initiatives	Lauren Cowley et al
Bangladesh/G-14/2020	EPI_ISL_600484	2020-04-14	Institute of Epidemiology Disease Control And Research	Institute for Developing Science and Health Initiatives	Lauren Cowley et al
Bangladesh/G-142/2020	EPI_ISL_600487	2020-06-19	Institute of Epidemiology Disease Control And Research	Institute for Developing Science and Health Initiatives	Lauren Cowley et al
Bangladesh/G-144/2020	EPI_ISL_600489	2020-07-01	Institute of Epidemiology Disease Control And Research	Institute for Developing Science and Health Initiatives	Lauren Cowley et al
Bangladesh/G-149/2020	EPI_ISL_600492	2020-06-08	Institute of Epidemiology Disease Control And Research	Institute for Developing Science and Health Initiatives	Lauren Cowley et al
Bangladesh/G-152/2020	EPI_ISL_600495	2020-06-17	Institute of Epidemiology Disease Control And Research	Institute for Developing Science and Health Initiatives	Lauren Cowley et al
Bangladesh/G-156/2020	EPI_ISL_600498	2020-06-18	Institute of Epidemiology Disease Control And Research	Institute for Developing Science and Health Initiatives	Lauren Cowley et al
Bangladesh/G-168/2020	EPI_ISL_600500	2020-07-04	Institute of Epidemiology Disease Control And Research	Institute for Developing Science and Health Initiatives	Lauren Cowley et al
Bangladesh/G-171/2020	EPI_ISL_600502	2020-07-01	Institute of Epidemiology Disease Control And Research	Institute for Developing Science and Health Initiatives	Lauren Cowley et al
Bangladesh/G-173/2020	EPI_ISL_600505	2020-07-03	Institute of Epidemiology Disease Control And Research	Institute for Developing Science and Health Initiatives	Lauren Cowley et al
Bangladesh/G-176/2020	EPI_ISL_600507	2020-07-04	Institute of Epidemiology Disease Control And Research	Institute for Developing Science and Health Initiatives	Lauren Cowley et al
Bangladesh/G-182/2020	EPI_ISL_600510	2020-06-16	Institute of Epidemiology Disease Control And Research	Institute for Developing Science and Health Initiatives	Lauren Cowley et al
Bangladesh/G-183/2020	EPI_ISL_600512	2020-06-12	Institute of Epidemiology Disease Control And Research	Institute for Developing Science and Health Initiatives	Lauren Cowley et al
Bangladesh/G-184/2020	EPI_ISL_600515	2020-06-07	Institute of Epidemiology Disease Control And Research	Institute for Developing Science and Health Initiatives	Lauren Cowley et al
Bangladesh/G-185/2020	EPI_ISL_600517	2020-06-08	Institute of Epidemiology Disease Control And Research	Institute for Developing Science and Health Initiatives	Lauren Cowley et al
Bangladesh/G-187/2020	EPI_ISL_600519	2020-06-15	Institute of Epidemiology Disease Control And Research	Institute for Developing Science and Health Initiatives	Lauren Cowley et al
Bangladesh/G-192/2020	EPI_ISL_600522	2020-07-02	Institute of Epidemiology Disease Control And Research	Institute for Developing Science and Health Initiatives	Lauren Cowley et al
Bangladesh/G-193/2020	EPI_ISL_600524	2020-07-03	Institute of Epidemiology Disease Control And Research	Institute for Developing Science and Health Initiatives	Lauren Cowley et al
Bangladesh/G-194/2020	EPI_ISL_600527	2020-07-05	Institute of Epidemiology Disease Control And Research	Institute for Developing Science and Health Initiatives	Lauren Cowley et al
Bangladesh/G-201/2020	EPI_ISL_600530	2020-05-18	Institute of Epidemiology Disease Control And Research	Institute for Developing Science and Health Initiatives	Lauren Cowley et al
Bangladesh/G-203/2020	EPI_ISL_600533	2020-05-19	Institute of Epidemiology Disease Control And Research	Institute for Developing Science and Health Initiatives	Lauren Cowley et al
Bangladesh/G-216/2020	EPI_ISL_600535	2020-05-11	Institute of Epidemiology Disease Control And Research	Institute for Developing Science and Health Initiatives	Lauren Cowley et al
Bangladesh/G-217/2020	EPI_ISL_600538	2020-05-17	Institute of Epidemiology Disease Control And Research	Institute for Developing Science and Health Initiatives	Lauren Cowley et al
Bangladesh/G-218/2020	EPI_ISL_600541	2020-05-20	Institute of Epidemiology Disease Control And Research	Institute for Developing Science and Health Initiatives	Lauren Cowley et al
Bangladesh/G-219/2020	EPI_ISL_600543	2020-05-14	Institute of Epidemiology Disease Control And Research	Institute for Developing Science and Health Initiatives	Lauren Cowley et al
Bangladesh/G-220/2020	EPI_ISL_600546	2020-05-20	Institute of Epidemiology Disease Control And Research	Institute for Developing Science and Health Initiatives	Lauren Cowley et al
Bangladesh/G-23/2020	EPI_ISL_600549	2020-03-21	Institute of Epidemiology Disease Control And Research	Institute for Developing Science and Health Initiatives	Lauren Cowley et al
Bangladesh/G-24/2020	EPI_ISL_600552	2020-03-14	Institute of Epidemiology Disease Control And Research	Institute for Developing Science and Health Initiatives	Lauren Cowley et al
Bangladesh/G-27/2020	EPI_ISL_600554	2020-03-26	Institute of Epidemiology Disease Control And Research	Institute for Developing Science and Health Initiatives	Lauren Cowley et al
Bangladesh/G-29/2020	EPI_ISL_600557	2020-03-23	Institute of Epidemiology Disease Control And Research	Institute for Developing Science and Health Initiatives	Lauren Cowley et al
Bangladesh/G-31/2020	EPI_ISL_600559	2020-03-26	Institute of Epidemiology Disease Control And Research	Institute for Developing Science and Health Initiatives	Lauren Cowley et al
Bangladesh/G-38/2020	EPI_ISL_600562	2020-03-26	Institute of Epidemiology Disease Control And Research	Institute for Developing Science and Health Initiatives	Lauren Cowley et al
Bangladesh/G-40/2020	EPI_ISL_600564	2020-03-26	Institute of Epidemiology Disease Control And Research	Institute for Developing Science and Health Initiatives	Lauren Cowley et al
Bangladesh/G-66/2020	EPI_ISL_600567	2020-04-07	Institute of Epidemiology Disease Control And Research	Institute for Developing Science and Health Initiatives	Lauren Cowley et al
Bangladesh/G-85/2020	EPI_ISL_600570	2020-05-14	Institute of Epidemiology Disease Control And Research	Institute for Developing Science and Health Initiatives	Lauren Cowley et al
Bangladesh/JUST-GC15.09/2020	EPI_ISL_475570	2020-05-06	Genome Center	Genome Center	A. S. M. Rubayet- Ul- Alam et al
Bangladesh/JUST-GC40.38/2020	EPI_ISL_475571	2020-06-11	Genome Center	Genome Center	Hassan M. Al-Emran et al
Bangladesh/JUST-GC40.86/2020	EPI_ISL_475573	2020-06-11	Genome Center	Genome Center	Md. Shazid Hasan et al
Bangladesh/JUST-GC47-099/2020	EPI_ISL_746318	2020-06-18	Genome Center	Genome Center	Hassan M. Al-Emran et al
Bangladesh/JUST-GC55-034/2020	EPI_ISL_746319	2020-06-26	Genome Center	Genome Center	Md. Shazid Hasan et al
Bangladesh/JUST-GC56-105/2020	EPI_ISL_746324	2020-06-27	Genome Center	Genome Center	A. S. M. Rubayet- Ul- Alam et al
Bangladesh/JUST-GC59-083/2020	EPI_ISL_746323	2020-06-30	Genome Center	Genome Center	Ovinu Kibria Islam et al
Bangladesh/JUST-GC91.124/2020	EPI_ISL_605783	2020-08-08	Genome Center	Genome Center	Md. Shazid Hasan et al
Bangladesh/NGRI-NSTU-02/2020	EPI_ISL_514434	2020-07-22	NSTU COVID-19 Diagnostic Center,	NSU Genome Research Institute (NGRI), North South University	Dr. Muhammad Maqsud Hossain et al
Bangladesh/NGRI-NSTU-03/2020	EPI_ISL_514440	2020-07-22	NSTU COVID-19 Diagnostic Center	NSU Genome Research Institute (NGRI), North South University	Dr. Muhammad Maqsud Hossain et al
Bangladesh/NGRI-NSTU-05/2020	EPI_ISL_514441	2020-07-23	NSTU COVID-19 Diagnostic Center	NSU Genome Research Institute (NGRI), North South University	Dr. Muhammad Maqsud Hossain et al
Bangladesh/NGRI-NSTU-06/2020	EPI_ISL_514442	2020-07-23	NSTU COVID-19 Diagnostic Center	NSU Genome Research Institute (NGRI), North South University	Dr. Muhammad Maqsud Hossain et al
Bangladesh/NGRI-NSTU-16/2020	EPI_ISL_514580	2020-07-21	NSTU COVID-19 Diagnostic Center	NSU Genome Research Institute (NGRI), North South University	Dr. Muhammad Maqsud Hossain et al
Bangladesh/NGRI-NSTU-18/2020	EPI_ISL_514613	2020-07-21	NSTU COVID-19 Diagnostic Center	NSU Genome Research Institute (NGRI), North South University	Dr. Muhammad Maqsud Hossain et al
Bangladesh/NGRI-NSTU-21/2020	EPI_ISL_514615	2020-07-20	NSTU COVID-19 Diagnostic Center	NSU Genome Research Institute (NGRI), North South University	Dr. Muhammad Maqsud Hossain et al
Bangladesh/NGRI-NSTU-31/2020	EPI_ISL_514614	2020-07-21	NSTU COVID-19 Diagnostic Center	NSU Genome Research Institute (NGRI), North South University	Dr. Muhammad Maqsud Hossain et al
Bangladesh/NIB-01/2020	EPI_ISL_447904	2020-05-11	National Institute of Biotechnology	National Institute of Biotechnology	Md. Moniruzzaman et al
Bangladesh/NIB-BCSIR-02/2020	EPI_ISL_458133	2020-05-11	National Institute of Biotechnology	Bioinformatics Division, National Institute of Biotechnology	Mohammad Uzzal Hossain et al
Bangladesh/SUST-GEB-Habiganj-1/2020	EPI_ISL_754109	2020-12-02	Specialized Lab for COVID-19 Detection, Department of Genetic Engineering and Biotechnology	Specialized Lab for COVID-19 Detection, Department of Genetic Engineering and Biotechnology	Hammadul Hoque et al
Bangladesh/SUST-GEB-Habiganj-3/2020	EPI_ISL_754173	2020-11-25	Specialized Lab for COVID-19 Detection, Department of Genetic Engineering and Biotechnology	Specialized Lab for COVID-19 Detection, Department of Genetic Engineering and Biotechnology	Md. Nazmul Hasan et al
Bangladesh/SUST-GEB-Habiganj-4/2020	EPI_ISL_754177	2020-11-25	Specialized Lab for COVID-19 Detection, Department of Genetic Engineering and Biotechnology	Specialized Lab for COVID-19 Detection, Department of Genetic Engineering and Biotechnology	Nurnabi Azad Jewel et al
Bangladesh/SUST-GEB-Habiganj-5/2020	EPI_ISL_754178	2020-11-12	Specialized Lab for COVID-19 Detection, Department of Genetic Engineering and Biotechnology	Specialized Lab for COVID-19 Detection, Department of Genetic Engineering and Biotechnology	Shamsul H. Prodhan et al
Bangladesh/SUST-GEB-Habiganj-6/2020	EPI_ISL_754179	2020-11-12	Specialized Lab for COVID-19 Detection, Department of Genetic Engineering and Biotechnology	Specialized Lab for COVID-19 Detection, Department of Genetic Engineering and Biotechnology	Hammadul Hoque et al
Bangladesh/SUST-GEB-Sunamganj-1/2020	EPI_ISL_753697	2020-12-02	Specialized Lab for COVID-19 Detection, Department of Genetic Engineering and Biotechnology	Specialized Lab for COVID-19 Detection, Department of Genetic Engineering and Biotechnology	Shamsul H. Prodhan et al
Bangladesh/SUST-GEB-Sunamganj-2/2020	EPI_ISL_753700	2020-12-02	Specialized Lab for COVID-19 Detection, Department of Genetic Engineering and Biotechnology	Specialized Lab for COVID-19 Detection, Department of Genetic Engineering and Biotechnology	Hammadul Hoque et al
Bangladesh/SUST-GEB-Sunamganj-3/2020	EPI_ISL_753701	2020-12-02	Specialized Lab for COVID-19 Detection, Department of Genetic Engineering and Biotechnology	Specialized Lab for COVID-19 Detection, Department of Genetic Engineering and Biotechnology	Nurnabi Azad Jewel et al
Bangladesh/SUST-GEB-Sunamganj-4/2020	EPI_ISL_754059	2020-12-02	Specialized Lab for COVID-19 Detection, Department of Genetic Engineering and Biotechnology	Specialized Lab for COVID-19 Detection, Department of Genetic Engineering and Biotechnology	Md. Nazmul Hasan et al
Bangladesh/SUST-GEB-Sunamganj-5/2020	EPI_ISL_754176	2020-11-30	Specialized Lab for COVID-19 Detection, Department of Genetic Engineering and Biotechnology	Specialized Lab for COVID-19 Detection, Department of Genetic Engineering and Biotechnology	Shamsul H. Prodhan et al
Bangladesh/icddrb-2083/2020	EPI_ISL_470801	2020-06-07	Virology	Virology	Hossain et al
Beijing/105/2020	EPI_ISL_413518	2020-01-26	Infectious Disease Control Center, Center for Disease Control and Prevention of PLA	Infectious Disease Control Center, Center for Disease Control and Prevention of PLA	Li et al
Beijing/231/2020	EPI_ISL_413519	2020-01-28	Infectious Disease Control Center, Center for Disease Control and Prevention of PLA	Infectious Disease Control Center, Center for Disease Control and Prevention of PLA	Li et al
Beijing/233/2020	EPI_ISL_413520	2020-01-28	Infectious Disease Control Center, Center for Disease Control and Prevention of PLA	Infectious Disease Control Center, Center for Disease Control and Prevention of PLA	Li et al
Beijing/235/2020	EPI_ISL_413521	2020-01-28	Infectious Disease Control Center, Center for Disease Control and Prevention of PLA	Infectious Disease Control Center, Center for Disease Control and Prevention of PLA	Li et al
Beijing/BJ1112/2020	EPI_ISL_430737	2020-02-25	Chinese PLA Institute for Disease Control and Prevention	Chinese PLA Institute for Disease Control and Prevention	Peng Li et al
Beijing/BJ243/2020	EPI_ISL_430732	2020-01-29	Chinese PLA Institute for Disease Control and Prevention	Chinese PLA Institute for Disease Control and Prevention	Peng Li et al
Beijing/BJ251/2020	EPI_ISL_430742	2020-01-29	Chinese PLA Institute for Disease Control and Prevention	Chinese PLA Institute for Disease Control and Prevention	Peng Li et al
Beijing/BJ252/2020	EPI_ISL_430736	2020-01-29	Chinese PLA Institute for Disease Control and Prevention	Chinese PLA Institute for Disease Control and Prevention	Peng Li et al
Beijing/BJ287/2020	EPI_ISL_430722	2020-01-29	Chinese PLA Institute for Disease Control and Prevention	Chinese PLA Institute for Disease Control and Prevention	Peng Li et al
Beijing/BJ288/2020	EPI_ISL_430725	2020-01-29	Chinese PLA Institute for Disease Control and Prevention	Chinese PLA Institute for Disease Control and Prevention	Peng Li et al
Beijing/BJ390/2020	EPI_ISL_430730	2020-01-31	Chinese PLA Institute for Disease Control and Prevention	Chinese PLA Institute for Disease Control and Prevention	Peng Li et al
Beijing/BJ414/2020	EPI_ISL_430727	2020-02-01	Chinese PLA Institute for Disease Control and Prevention	Chinese PLA Institute for Disease Control and Prevention	Peng Li et al
Beijing/BJ416/2020	EPI_ISL_430723	2020-02-01	Chinese PLA Institute for Disease Control and Prevention	Chinese PLA Institute for Disease Control and Prevention	Peng Li et al
Beijing/BJ492/2020	EPI_ISL_430728	2020-02-02	Chinese PLA Institute for Disease Control and Prevention	Chinese PLA Institute for Disease Control and Prevention	Peng Li et al
Beijing/BJ53/2020	EPI_ISL_430734	2020-01-24	Chinese PLA Institute for Disease Control and Prevention	Chinese PLA Institute for Disease Control and Prevention	Peng Li et al
Beijing/BJ54/2020	EPI_ISL_430735	2020-01-24	Chinese PLA Institute for Disease Control and Prevention	Chinese PLA Institute for Disease Control and Prevention	Peng Li et al
Beijing/BJ556/2020	EPI_ISL_430733	2020-02-04	Chinese PLA Institute for Disease Control and Prevention	Chinese PLA Institute for Disease Control and Prevention	Peng Li et al
Beijing/BJ561/2020	EPI_ISL_430731	2020-02-04	Chinese PLA Institute for Disease Control and Prevention	Chinese PLA Institute for Disease Control and Prevention	Peng Li et al
Beijing/BJ589/2020	EPI_ISL_430738	2020-02-05	Chinese PLA Institute for Disease Control and Prevention	Chinese PLA Institute for Disease Control and Prevention	Peng Li et al
Beijing/BJ625/2020	EPI_ISL_430739	2020-02-06	Chinese PLA Institute for Disease Control and Prevention	Chinese PLA Institute for Disease Control and Prevention	Peng Li et al
Beijing/BJ705/2020	EPI_ISL_430726	2020-02-07	Chinese PLA Institute for Disease Control and Prevention	Chinese PLA Institute for Disease Control and Prevention	Peng Li et al
Beijing/BJ709/2020	EPI_ISL_430729	2020-02-07	Chinese PLA Institute for Disease Control and Prevention	Chinese PLA Institute for Disease Control and Prevention	Peng Li et al
Beijing/BJ710/2020	EPI_ISL_430740	2020-02-07	Chinese PLA Institute for Disease Control and Prevention	Chinese PLA Institute for Disease Control and Prevention	Peng Li et al
Beijing/BJ752/2020	EPI_ISL_430724	2020-02-08	Chinese PLA Institute for Disease Control and Prevention	Chinese PLA Institute for Disease Control and Prevention	Peng Li et al
Beijing/BJ782/2020	EPI_ISL_430741	2020-02-10	Chinese PLA Institute for Disease Control and Prevention	Chinese PLA Institute for Disease Control and Prevention	Peng Li et al
Beijing/Beijing-01/2020	EPI_ISL_514752	2020-01-03	Infectious Disease Control Center, Center for Disease Control and Prevention of PLA	Infectious Disease Control Center, Center for Disease Control and Prevention of PLA	Li et al
Beijing/DT-BJ01/2020	EPI_ISL_452358	2020-02-11	Laboratory of Infectious Diseases Center of Beijing Ditan Hospital	Laboratory of Infectious Diseases Center of Beijing Ditan Hospital	Siyuan Yang et al
Beijing/DT-BJ02/2020	EPI_ISL_452359	2020-02-08	Laboratory of Infectious Diseases Center of Beijing Ditan Hospital	Laboratory of Infectious Diseases Center of Beijing Ditan Hospital	Siyuan Yang et al
Beijing/DT-BJ03/2020	EPI_ISL_452361	2020-02-11	Laboratory of Infectious Diseases Center of Beijing Ditan Hospital	Laboratory of Infectious Diseases Center of Beijing Ditan Hospital	Siyuan Yang et al
Beijing/DT-BJ04/2020	EPI_ISL_452364	2020-02-05	Laboratory of Infectious Diseases Center of Beijing Ditan Hospital	Laboratory of Infectious Diseases Center of Beijing Ditan Hospital	Siyuan Yang et al
Beijing/DT-WH01/2020	EPI_ISL_452360	2020-02-01	Laboratory of Infectious Diseases Center of Beijing Ditan Hospital	Laboratory of Infectious Diseases Center of Beijing Ditan Hospital	Siyuan Yang et al
Beijing/DT-WH02/2020	EPI_ISL_452357	2020-02-04	Laboratory of Infectious Diseases Center of Beijing Ditan Hospital	Laboratory of Infectious Diseases Center of Beijing Ditan Hospital	Siyuan Yang et al
Beijing/DT-WH03/2020	EPI_ISL_452362	2020-02-01	Laboratory of Infectious Diseases Center of Beijing Ditan Hospital	Laboratory of Infectious Diseases Center of Beijing Ditan Hospital	Siyuan Yang et al
Beijing/DT-WH04/2020	EPI_ISL_452363	2020-01-31	Laboratory of Infectious Diseases Center of Beijing Ditan Hospital	Laboratory of Infectious Diseases Center of Beijing Ditan Hospital	Siyuan Yang et al
Beijing/DT-travelAT01/2020	EPI_ISL_452327	2020-03-13	Laboratory of Infectious Diseases Center of Beijing Ditan Hospital	Laboratory of Infectious Diseases Center of Beijing Ditan Hospital	Siyuan Yang et al
Beijing/DT-travelCA01/2020	EPI_ISL_452331	2020-03-12	Laboratory of Infectious Diseases Center of Beijing Ditan Hospital	Laboratory of Infectious Diseases Center of Beijing Ditan Hospital	Siyuan Yang et al
Beijing/DT-travelDE01/2020	EPI_ISL_452329	2020-03-13	Laboratory of Infectious Diseases Center of Beijing Ditan Hospital	Laboratory of Infectious Diseases Center of Beijing Ditan Hospital	Siyuan Yang et al
Beijing/DT-travelES01/2020	EPI_ISL_452343	2020-03-16	Laboratory of Infectious Diseases Center of Beijing Ditan Hospital	Laboratory of Infectious Diseases Center of Beijing Ditan Hospital	Siyuan Yang et al
Beijing/DT-travelES02/2020	EPI_ISL_452344	2020-03-12	Laboratory of Infectious Diseases Center of Beijing Ditan Hospital	Laboratory of Infectious Diseases Center of Beijing Ditan Hospital	Siyuan Yang et al
Beijing/DT-travelES03/2020	EPI_ISL_452345	2020-03-07	Laboratory of Infectious Diseases Center of Beijing Ditan Hospital	Laboratory of Infectious Diseases Center of Beijing Ditan Hospital	Siyuan Yang et al
Beijing/DT-travelES04/2020	EPI_ISL_452346	2020-03-19	Laboratory of Infectious Diseases Center of Beijing Ditan Hospital	Laboratory of Infectious Diseases Center of Beijing Ditan Hospital	Siyuan Yang et al
Beijing/DT-travelFR01/2020	EPI_ISL_452330	2020-03-21	Laboratory of Infectious Diseases Center of Beijing Ditan Hospital	Laboratory of Infectious Diseases Center of Beijing Ditan Hospital	Siyuan Yang et al
Beijing/DT-travelFR02/2020	EPI_ISL_452337	2020-03-24	Laboratory of Infectious Diseases Center of Beijing Ditan Hospital	Laboratory of Infectious Diseases Center of Beijing Ditan Hospital	Siyuan Yang et al
Beijing/DT-travelGR01/2020	EPI_ISL_452347	2020-03-15	Laboratory of Infectious Diseases Center of Beijing Ditan Hospital	Laboratory of Infectious Diseases Center of Beijing Ditan Hospital	Siyuan Yang et al
Beijing/DT-travelHU01/2020	EPI_ISL_452349	2020-03-19	Laboratory of Infectious Diseases Center of Beijing Ditan Hospital	Laboratory of Infectious Diseases Center of Beijing Ditan Hospital	Siyuan Yang et al
Beijing/DT-travelHU02/2020	EPI_ISL_452348	2020-03-18	Laboratory of Infectious Diseases Center of Beijing Ditan Hospital	Laboratory of Infectious Diseases Center of Beijing Ditan Hospital	Siyuan Yang et al
Beijing/DT-travelHU03/2020	EPI_ISL_452350	2020-03-20	Laboratory of Infectious Diseases Center of Beijing Ditan Hospital	Laboratory of Infectious Diseases Center of Beijing Ditan Hospital	Siyuan Yang et al
Beijing/DT-travelIRI01/2020	EPI_ISL_452333	2020-03-12	Laboratory of Infectious Diseases Center of Beijing Ditan Hospital	Laboratory of Infectious Diseases Center of Beijing Ditan Hospital	Siyuan Yang et al
Beijing/DT-travelIT01/2020	EPI_ISL_452352	2020-03-05	Laboratory of Infectious Diseases Center of Beijing Ditan Hospital	Laboratory of Infectious Diseases Center of Beijing Ditan Hospital	Siyuan Yang et al
Beijing/DT-travelIT02/2020	EPI_ISL_452353	2020-03-06	Laboratory of Infectious Diseases Center of Beijing Ditan Hospital	Laboratory of Infectious Diseases Center of Beijing Ditan Hospital	Siyuan Yang et al
Beijing/DT-travelIT03/2020	EPI_ISL_452354	2020-03-07	Laboratory of Infectious Diseases Center of Beijing Ditan Hospital	Laboratory of Infectious Diseases Center of Beijing Ditan Hospital	Siyuan Yang et al
Beijing/DT-travelIT04/2020	EPI_ISL_452351	2020-03-04	Laboratory of Infectious Diseases Center of Beijing Ditan Hospital	Laboratory of Infectious Diseases Center of Beijing Ditan Hospital	Siyuan Yang et al
Beijing/DT-travelIT05/2020	EPI_ISL_452334	2020-03-19	Laboratory of Infectious Diseases Center of Beijing Ditan Hospital	Laboratory of Infectious Diseases Center of Beijing Ditan Hospital	Siyuan Yang et al
Beijing/DT-travelMX01/2020	EPI_ISL_452341	2020-03-22	Laboratory of Infectious Diseases Center of Beijing Ditan Hospital	Laboratory of Infectious Diseases Center of Beijing Ditan Hospital	Siyuan Yang et al
Beijing/DT-travelNO01/2020	EPI_ISL_452342	2020-03-12	Laboratory of Infectious Diseases Center of Beijing Ditan Hospital	Laboratory of Infectious Diseases Center of Beijing Ditan Hospital	Siyuan Yang et al
Beijing/DT-travelPAK01/2020	EPI_ISL_452328	2020-03-16	Laboratory of Infectious Diseases Center of Beijing Ditan Hospital	Laboratory of Infectious Diseases Center of Beijing Ditan Hospital	Siyuan Yang et al
Beijing/DT-travelUK01/2020	EPI_ISL_452355	2020-03-22	Laboratory of Infectious Diseases Center of Beijing Ditan Hospital	Laboratory of Infectious Diseases Center of Beijing Ditan Hospital	Siyuan Yang et al
Beijing/DT-travelUK02/2020	EPI_ISL_452335	2020-03-16	Laboratory of Infectious Diseases Center of Beijing Ditan Hospital	Laboratory of Infectious Diseases Center of Beijing Ditan Hospital	Siyuan Yang et al
Beijing/DT-travelUK03/2020	EPI_ISL_452356	2020-03-21	Laboratory of Infectious Diseases Center of Beijing Ditan Hospital	Laboratory of Infectious Diseases Center of Beijing Ditan Hospital	Siyuan Yang et al
Beijing/DT-travelUK04/2020	EPI_ISL_452336	2020-03-20	Laboratory of Infectious Diseases Center of Beijing Ditan Hospital	Laboratory of Infectious Diseases Center of Beijing Ditan Hospital	Siyuan Yang et al
Beijing/DT-travelUSA01/2020	EPI_ISL_452332	2020-02-29	Laboratory of Infectious Diseases Center of Beijing Ditan Hospital	Laboratory of Infectious Diseases Center of Beijing Ditan Hospital	Siyuan Yang et al
Beijing/DT-travelUSA02/2020	EPI_ISL_452338	2020-03-19	Laboratory of Infectious Diseases Center of Beijing Ditan Hospital	Laboratory of Infectious Diseases Center of Beijing Ditan Hospital	Siyuan Yang et al
Beijing/DT-travelUSA03/2020	EPI_ISL_452340	2020-03-19	Laboratory of Infectious Diseases Center of Beijing Ditan Hospital	Laboratory of Infectious Diseases Center of Beijing Ditan Hospital	Siyuan Yang et al
Beijing/DT-travelUSA04/2020	EPI_ISL_452339	2020-03-22	Laboratory of Infectious Diseases Center of Beijing Ditan Hospital	Laboratory of Infectious Diseases Center of Beijing Ditan Hospital	Siyuan Yang et al
Beijing/ICDC-DT005/2020	EPI_ISL_412386	2020-02-05	Beijing Ditan Hospital, Capital Medical University	National Institute for Communicable Disease Control and Prevention, Chinese Center for Disease Control and Prevention	Xinmin Xu et al
Beijing/IME-HZ01/2020	EPI_ISL_450444	2020-01-22	20 Dongda Street, Fengtai District, Beijing, Beijing 100071, China	Dept. OPA, Beijing Institute of Microbiology and Epidemiology	Zhang et al
Beijing/IVDC-01-06/2020	EPI_ISL_469254	2020-06-11	National Institute for Viral Disease Control and Prevention, China CDC	Institute of Viral Disease Control and Prevention, China CDC	Wenjie Tan et al
Beijing/IVDC-02-06/2020	EPI_ISL_469255	2020-06-11	National Institute for Viral Disease Control and Prevention, China CDC	Institute of Viral Disease Control and Prevention, China CDC	Xiang Zhao et al
Beijing/IVDC-BJ-005/2020	EPI_ISL_408485	2020-01-18	National Institute for Viral Disease Control and Prevention, China CDC	National Institute for Viral Disease Control & Prevention, CCDC	Wenjie Tan et al
Beijing/NPRC0004/2020	EPI_ISL_575330	2020-04-15	National Institute for Viral Disease Control and Prevention, China CDC	National Institute for Viral Disease Control and Prevention, China CDC	Rongbao Gao et al
Beijing/WH-09/2020	EPI_ISL_411957	2020-01-08	Key Laboratory of Human Diseases, Comparative Medicine, Institute of Laboratory Animal Science	Key Laboratory of Human Diseases, Comparative Medicine, Institute of Laboratory Animal Science	Linlin et al
Beijing/Wuhan_IME-BJ01/2020	EPI_ISL_424355	2020-01-24	Beijing Institute of Microbiology and Epidemiology	Beijing Institute of Microbiology and Epidemiology	Fan et al
Beijing/Wuhan_IME-BJ02/2020	EPI_ISL_424356	2020-01-25	Beijing Institute of Microbiology and Epidemiology	Beijing Institute of Microbiology and Epidemiology	Fan et al
Beijing/Wuhan_IME-BJ03/2020	EPI_ISL_424357	2020-01-28	Beijing Institute of Microbiology and Epidemiology	Beijing Institute of Microbiology and Epidemiology	Fan et al
Beijing/Wuhan_IME-BJ04/2020	EPI_ISL_424358	2020-01-28	Beijing Institute of Microbiology and Epidemiology	Beijing Institute of Microbiology and Epidemiology	Fan et al
Beijing/Wuhan_IME-BJ05/2020	EPI_ISL_424359	2020-01-27	Beijing Institute of Microbiology and Epidemiology	Beijing Institute of Microbiology and Epidemiology	Fan et al
Beijing/Wuhan_IME-BJ07/2020	EPI_ISL_424360	2020-01-29	Beijing Institute of Microbiology and Epidemiology	Beijing Institute of Microbiology and Epidemiology	Fan et al
Belarus/ChVir2070/2020	EPI_ISL_451948	2020-03	The Republican Research and Practical Center for Epidemiology and Microbiology	Charite Universitatsmedizin Berlin, Institute of Virology	Victor M Corman et al
Belarus/ChVir2072/2020	EPI_ISL_419692	2020-03	The Republican Research and Practical Center for Epidemiology and Microbiology	Charité Universitätsmedizin Berlin, Institute of Virology	Victor M Corman et al
Belarus/ChVir2073/2020	EPI_ISL_419693	2020-03	The Republican Research and Practical Center for Epidemiology and Microbiology	Charité Universitätsmedizin Berlin, Institute of Virology	Victor M Corman et al
Belarus/HO-RII-MH11354S/2020	EPI_ISL_754232	2020-11-24	The Republican Research and Practical Center for Epidemiology and Microbiology (RRPCEM)	WHO National Influenza Centre Russian Federation	Elena Gasich et al
Belarus/MA-RII-MH11359S/2020	EPI_ISL_754235	2020-10-11	The Republican Research and Practical Center for Epidemiology and Microbiology (RRPCEM)	WHO National Influenza Centre Russian Federation	Elena Gasich et al
Belarus/MI-RII-MH11337S/2020	EPI_ISL_754229	2020-04-24	The Republican Research and Practical Center for Epidemiology and Microbiology (RRPCEM)	WHO National Influenza Centre Russian Federation	Elena Gasich et al
Belarus/MI-RII-MH11351S/2020	EPI_ISL_754230	2020-07-06	The Republican Research and Practical Center for Epidemiology and Microbiology (RRPCEM)	WHO National Influenza Centre Russian Federation	Elena Gasich et al
Belarus/MI-RII-MH11353S/2020	EPI_ISL_754231	2020-07-28	The Republican Research and Practical Center for Epidemiology and Microbiology (RRPCEM)	WHO National Influenza Centre Russian Federation	Elena Gasich et al
Belarus/MI-RII-MH11355S/2020	EPI_ISL_754233	2020-11-23	The Republican Research and Practical Center for Epidemiology and Microbiology (RRPCEM)	WHO National Influenza Centre Russian Federation	Elena Gasich et al
Belarus/VI-RII-MH11358S/2020	EPI_ISL_754234	2020-10-22	The Republican Research and Practical Center for Epidemiology and Microbiology (RRPCEM)	WHO National Influenza Centre Russian Federation	Elena Gasich et al
Belgium/030959/2020	EPI_ISL_420320	2020-03-09	KU Leuven, Clinical and Epidemiological Virology	KU Leuven, Clinical and Epidemiological Virology	Joan Marti-Carreras et al
Belgium/20A30/2020	EPI_ISL_451935	2020-03-18	CUB Hopital Erasme Laboratoire d'Anatomie Pathologique	CUB Hopital Erasme Laboratoire d'Anatomie Pathologique	Prof. Isabelle Salmon et al
Belgium/20A37/2020	EPI_ISL_452142	2020-03-30	CUB Hopital Erasme Laboratoire d'Anatomie Pathologique	CUB Hopital Erasme Laboratoire d'Anatomie Pathologique	Isabelle Salmon et al
Belgium/20A38/2020	EPI_ISL_452148	2020-04-01	CUB Hopital Erasme Laboratoire d'Anatomie Pathologique	CUB Hopital Erasme Laboratoire d'Anatomie Pathologique	Isabelle Salmon et al
Belgium/20A42/2020	EPI_ISL_452140	2020-04-03	CUB Hopital Erasme Laboratoire d'Anatomie Pathologique	CUB Hopital Erasme Laboratoire d'Anatomie Pathologique	Isabelle Salmon et al
Belgium/20A44/2020	EPI_ISL_452149	2020-04-09	CUB Hopital Erasme Laboratoire d'Anatomie Pathologique	CUB Hopital Erasme Laboratoire d'Anatomie Pathologique	Isabelle Salmon et al
Belgium/20A47/2020	EPI_ISL_452150	2020-04-10	CUB Hopital Erasme Laboratoire d'Anatomie Pathologique	CUB Hopital Erasme Laboratoire d'Anatomie Pathologique	Prof. Isabelle Salmon et al
Belgium/20A49/2020	EPI_ISL_452151	2020-04-14	CUB Hopital Erasme Laboratoire d'Anatomie Pathologique	CUB Hopital Erasme Laboratoire d'Anatomie Pathologique	Prof. Isabelle Salmon et al
Belgium/20A55/2020	EPI_ISL_452152	2020-04-20	CUB Hopital Erasme Laboratoire d'Anatomie Pathologique	CUB Hopital Erasme Laboratoire d'Anatomie Pathologique	Prof. Isabelle Salmon et al
Belgium/AA-0408412/2020	EPI_ISL_462266	2020-04-08	KU Leuven, Rega Institute, Clinical and Epidemiological Virology	KU Leuven, Rega Institute, Clinical and Epidemiological Virology	Tony Wawina-Bokalanga et al
Belgium/AC-030982/2020	EPI_ISL_420338	2020-03-09	KU Leuven, Clinical and Epidemiological Virology	KU Leuven, Clinical and Epidemiological Virology	Joan Marti-Carreras et al
Belgium/AF-0327321/2020	EPI_ISL_462175	2020-03-27	KU Leuven, Rega Institute, Clinical and Epidemiological Virology	KU Leuven, Rega Institute, Clinical and Epidemiological Virology	Tony Wawina-Bokalanga et al
Belgium/AGR-0324174/2020	EPI_ISL_420431	2020-03-24	KU Leuven, Clinical and Epidemiological Virology	KU Leuven, Clinical and Epidemiological Virology	Joan Marti-Carreras et al
Belgium/AKM-030670/2020	EPI_ISL_420326	2020-03-06	KU Leuven, Clinical and Epidemiological Virology	KU Leuven, Clinical and Epidemiological Virology	Joan Marti-Carreras et al
Belgium/AM-0328342/2020	EPI_ISL_462196	2020-03-28	KU Leuven, Rega Institute, Clinical and Epidemiological Virology	KU Leuven, Rega Institute, Clinical and Epidemiological Virology	Tony Wawina-Bokalanga et al
Belgium/AO-04074040/2020	EPI_ISL_462258	2020-04-07	KU Leuven, Rega Institute, Clinical and Epidemiological Virology	KU Leuven, Rega Institute, Clinical and Epidemiological Virology	Tony Wawina-Bokalanga et al
Belgium/BA-02291/2020	EPI_ISL_415159	2020-02-29	KU Leuven, Clinical and Epidemiological Virology	KU Leuven, Clinical and Epidemiological Virology	Bert Vanmechelen et al
Belgium/BA-0326323/2020	EPI_ISL_462177	2020-03-26	KU Leuven, Rega Institute, Clinical and Epidemiological Virology	KU Leuven, Rega Institute, Clinical and Epidemiological Virology	Tony Wawina-Bokalanga et al
Belgium/BA-0330335/2020	EPI_ISL_462189	2020-03-30	KU Leuven, Rega Institute, Clinical and Epidemiological Virology	KU Leuven, Rega Institute, Clinical and Epidemiological Virology	Tony Wawina-Bokalanga et al
Belgium/BC-03016/2020	EPI_ISL_415157	2020-03-01	KU Leuven, Clinical and Epidemiological Virology	KU Leuven, Clinical and Epidemiological Virology	Bert Vanmechelen et al
Belgium/BCM-0324160/2020	EPI_ISL_420417	2020-03-24	KU Leuven, Clinical and Epidemiological Virology	KU Leuven, Clinical and Epidemiological Virology	Joan Marti-Carreras et al
Belgium/BD-0407280/2020	EPI_ISL_464074	2020-04-07	KU Leuven, Rega Institute, Clinical and Epidemiological Virology	KU Leuven, Rega Institute, Clinical and Epidemiological Virology	Tony Wawina-Bokalanga et al
Belgium/BD0331362/2020	EPI_ISL_462216	2020-03-31	KU Leuven, Rega Institute, Clinical and Epidemiological Virology	KU Leuven, Rega Institute, Clinical and Epidemiological Virology	Tony Wawina-Bokalanga et al
Belgium/BDW-030694/2020	EPI_ISL_420350	2020-03-06	KU Leuven, Clinical and Epidemiological Virology	KU Leuven, Clinical and Epidemiological Virology	Joan Marti-Carreras et al
Belgium/BEG-0323154/2020	EPI_ISL_420411	2020-03-23	KU Leuven, Clinical and Epidemiological Virology	KU Leuven, Clinical and Epidemiological Virology	Joan Marti-Carreras et al
Belgium/BEG-0324149/2020	EPI_ISL_420406	2020-03-24	KU Leuven, Clinical and Epidemiological Virology	KU Leuven, Clinical and Epidemiological Virology	Joan Marti-Carreras et al
Belgium/BG-030551/2020	EPI_ISL_418806	2020-03-05	KU Leuven, Clinical and Epidemiological Virology	KU Leuven, Clinical and Epidemiological Virology	Bert Vanmechelen et al
Belgium/BG-030955/2020	EPI_ISL_418984	2020-03-09	KU Leuven, Clinical and Epidemiological Virology	KU Leuven, Clinical and Epidemiological Virology	Bert Vanmechelen et al
Belgium/BGM-030444/2020	EPI_ISL_420442	2020-03-04	KU Leuven, Clinical and Epidemiological Virology	KU Leuven, Clinical and Epidemiological Virology	Joan Marti-Carreras et al
Belgium/BJ-030767/2020	EPI_ISL_420323	2020-03-07	KU Leuven, Clinical and Epidemiological Virology	KU Leuven, Clinical and Epidemiological Virology	Joan Marti-Carreras et al
Belgium/BJ-0324192/2020	EPI_ISL_420412	2020-03-24	KU Leuven, Clinical and Epidemiological Virology	KU Leuven, Clinical and Epidemiological Virology	Joan Marti-Carreras et al
Belgium/BJ-0325181/2020	EPI_ISL_420438	2020-03-25	KU Leuven, Clinical and Epidemiological Virology	KU Leuven, Clinical and Epidemiological Virology	Joan Marti-Carreras et al
Belgium/BJA-0409406/2020	EPI_ISL_462260	2020-04-09	KU Leuven, Rega Institute, Clinical and Epidemiological Virology	KU Leuven, Rega Institute, Clinical and Epidemiological Virology	Tony Wawina-Bokalanga et al
Belgium/BM-03012/2020	EPI_ISL_415154	2020-03-01	KU Leuven, Clincal and Epidemiological Virology	KU Leuven, Clincal and Epidemiological Virology	Bert Vanmechelen et al
Belgium/BM-030687/2020	EPI_ISL_420343	2020-03-06	KU Leuven, Clinical and Epidemiological Virology	KU Leuven, Clinical and Epidemiological Virology	Joan Marti-Carreras et al
Belgium/BM-0327320/2020	EPI_ISL_462174	2020-03-27	KU Leuven, Rega Institute, Clinical and Epidemiological Virology	KU Leuven, Rega Institute, Clinical and Epidemiological Virology	Tony Wawina-Bokalanga et al
Belgium/BN-0330347/2020	EPI_ISL_462201	2020-03-30	KU Leuven, Rega Institute, Clinical and Epidemiological Virology	KU Leuven, Rega Institute, Clinical and Epidemiological Virology	Tony Wawina-Bokalanga et al
Belgium/BS-030598/2020	EPI_ISL_420354	2020-03-05	KU Leuven, Clinical and Epidemiological Virology	KU Leuven, Clinical and Epidemiological Virology	Joan Marti-Carreras et al
Belgium/BS-0325183/2020	EPI_ISL_420440	2020-03-25	KU Leuven, Clinical and Epidemiological Virology	KU Leuven, Clinical and Epidemiological Virology	Joan Marti-Carreras et al
Belgium/BS-0331359/2020	EPI_ISL_462213	2020-03-31	KU Leuven, Rega Institute, Clinical and Epidemiological Virology	KU Leuven, Rega Institute, Clinical and Epidemiological Virology	Tony Wawina-Bokalanga et al
Belgium/BS-0331361/2020	EPI_ISL_462215	2020-03-31	KU Leuven, Rega Institute, Clinical and Epidemiological Virology	KU Leuven, Rega Institute, Clinical and Epidemiological Virology	Tony Wawina-Bokalanga et al
Belgium/BT-0407271/2020	EPI_ISL_464065	2020-04-07	KU Leuven, Rega Institute, Clinical and Epidemiological Virology	KU Leuven, Rega Institute, Clinical and Epidemiological Virology	Tony Wawina-Bokalanga et al
Belgium/BWM-0311356/2020	EPI_ISL_462210	2020-03-11	KU Leuven, Rega Institute, Clinical and Epidemiological Virology	KU Leuven, Rega Institute, Clinical and Epidemiological Virology	Tony Wawina-Bokalanga et al
Belgium/CA-0319111/2020	EPI_ISL_420368	2020-03-19	KU Leuven, Clinical and Epidemiological Virology	KU Leuven, Clinical and Epidemiological Virology	Joan Marti-Carreras et al
Belgium/CCM-0324167/2020	EPI_ISL_420424	2020-03-24	KU Leuven, Clinical and Epidemiological Virology	KU Leuven, Clinical and Epidemiological Virology	Joan Marti-Carreras et al
Belgium/CD-030679/2020	EPI_ISL_420335	2020-03-06	KU Leuven, Clinical and Epidemiological Virology	KU Leuven, Clinical and Epidemiological Virology	Joan Marti-Carreras et al
Belgium/CF-0324119/2020	EPI_ISL_420376	2020-03-24	KU Leuven, Clinical and Epidemiological Virology	KU Leuven, Clinical and Epidemiological Virology	Joan Marti-Carreras et al
Belgium/CF-0327345/2020	EPI_ISL_462199	2020-03-27	KU Leuven, Rega Institute, Clinical and Epidemiological Virology	KU Leuven, Rega Institute, Clinical and Epidemiological Virology	Tony Wawina-Bokalanga et al
Belgium/CFM-0328312/2020	EPI_ISL_462166	2020-03-28	KU Leuven, Rega Institute, Clinical and Epidemiological Virology	KU Leuven, Rega Institute, Clinical and Epidemiological Virology	Tony Wawina-Bokalanga et al
Belgium/CG-030158/2020	EPI_ISL_418987	2020-03-01	KU Leuven, Clinical and Epidemiological Virology	KU Leuven, Clinical and Epidemiological Virology	Bert Vanmechelen et al
Belgium/CGP-0325334/2020	EPI_ISL_462188	2020-03-25	KU Leuven, Rega Institute, Clinical and Epidemiological Virology	KU Leuven, Rega Institute, Clinical and Epidemiological Virology	Tony Wawina-Bokalanga et al
Belgium/CGR-0330328/2020	EPI_ISL_462182	2020-03-30	KU Leuven, Rega Institute, Clinical and Epidemiological Virology	KU Leuven, Rega Institute, Clinical and Epidemiological Virology	Tony Wawina-Bokalanga et al
Belgium/CJE-0325178/2020	EPI_ISL_420435	2020-03-25	KU Leuven, Clinical and Epidemiological Virology	KU Leuven, Clinical and Epidemiological Virology	Joan Marti-Carreras et al
Belgium/CJM-0323175/2020	EPI_ISL_420432	2020-03-23	KU Leuven, Clinical and Epidemiological Virology	KU Leuven, Clinical and Epidemiological Virology	Joan Marti-Carreras et al
Belgium/CK-0324150/2020	EPI_ISL_420407	2020-03-24	KU Leuven, Clinical and Epidemiological Virology	KU Leuven, Clinical and Epidemiological Virology	Joan Marti-Carreras et al
Belgium/CK-0404276/2020	EPI_ISL_464070	2020-04-04	KU Leuven, Rega Institute, Clinical and Epidemiological Virology	KU Leuven, Rega Institute, Clinical and Epidemiological Virology	Tony Wawina-Bokalanga et al
Belgium/CL-0330332/2020	EPI_ISL_462186	2020-03-30	KU Leuven, Rega Institute, Clinical and Epidemiological Virology	KU Leuven, Rega Institute, Clinical and Epidemiological Virology	Tony Wawina-Bokalanga et al
Belgium/CS-031052/2020	EPI_ISL_418800	2020-03-10	KU Leuven, Clinical and Epidemiological Virology	KU Leuven, Clinical and Epidemiological Virology	Bert Vanmechelen et al
Belgium/DA-030691/2020	EPI_ISL_420347	2020-03-06	KU Leuven, Clinical and Epidemiological Virology	KU Leuven, Clinical and Epidemiological Virology	Joan Marti-Carreras et al
Belgium/DA-0319106/2020	EPI_ISL_420362	2020-03-18	KU Leuven, Clinical and Epidemiological Virology	KU Leuven, Clinical and Epidemiological Virology	Joan Marti-Carreras et al
Belgium/DAA-0327369/2020	EPI_ISL_462223	2020-03-27	KU Leuven, Rega Institute, Clinical and Epidemiological Virology	KU Leuven, Rega Institute, Clinical and Epidemiological Virology	Tony Wawina-Bokalanga et al
Belgium/DAL-030650/2020	EPI_ISL_420446	2020-03-06	KU Leuven, Clinical and Epidemiological Virology	KU Leuven, Clinical and Epidemiological Virology	Joan Marti-Carreras et al
Belgium/DAL-0327318/2020	EPI_ISL_462172	2020-03-27	KU Leuven, Rega Institute, Clinical and Epidemiological Virology	KU Leuven, Rega Institute, Clinical and Epidemiological Virology	Tony Wawina-Bokalanga et al
Belgium/DB-03023/2020	EPI_ISL_416470	2020-03-02	KU Leuven, Clinical and Epidemiological Virology	KU Leuven, Clinical and Epidemiological Virology	Bert Vanmechelen et al
Belgium/DB-0323140/2020	EPI_ISL_420397	2020-03-23	KU Leuven, Clinical and Epidemiological Virology	KU Leuven, Clinical and Epidemiological Virology	Joan Marti-Carreras et al
Belgium/DBA-03032/2020	EPI_ISL_416475	2020-03-03	KU Leuven, Clinical and Epidemiological Virology	KU Leuven, Clinical and Epidemiological Virology	Bert Vanmechelen et al
Belgium/DBD-03024/2020	EPI_ISL_416471	2020-03-02	KU Leuven, Clinical and Epidemiological Virology	KU Leuven, Clinical and Epidemiological Virology	Bert Vanmechelen et al
Belgium/DBOM-030566/2020	EPI_ISL_420322	2020-03-05	KU Leuven, Clinical and Epidemiological Virology	KU Leuven, Clinical and Epidemiological Virology	Joan Marti-Carreras et al
Belgium/DBWC-0325340/2020	EPI_ISL_462194	2020-03-25	KU Leuven, Rega Institute, Clinical and Epidemiological Virology	KU Leuven, Rega Institute, Clinical and Epidemiological Virology	Tony Wawina-Bokalanga et al
Belgium/DC-0322355/2020	EPI_ISL_462209	2020-03-22	KU Leuven, Rega Institute, Clinical and Epidemiological Virology	KU Leuven, Rega Institute, Clinical and Epidemiological Virology	Tony Wawina-Bokalanga et al
Belgium/DC-0326350/2020	EPI_ISL_462204	2020-03-26	KU Leuven, Rega Institute, Clinical and Epidemiological Virology	KU Leuven, Rega Institute, Clinical and Epidemiological Virology	Tony Wawina-Bokalanga et al
Belgium/DCB-0324163/2020	EPI_ISL_420420	2020-03-24	KU Leuven, Clinical and Epidemiological Virology	KU Leuven, Clinical and Epidemiological Virology	Joan Marti-Carreras et al
Belgium/DCS-030796/2020	EPI_ISL_420352	2020-03-07	KU Leuven, Clinical and Epidemiological Virology	KU Leuven, Clinical and Epidemiological Virology	Joan Marti-Carreras et al
Belgium/DCS-0325158/2020	EPI_ISL_420415	2020-03-25	KU Leuven, Clinical and Epidemiological Virology	KU Leuven, Clinical and Epidemiological Virology	Joan Marti-Carreras et al
Belgium/DD-030593/2020	EPI_ISL_420349	2020-03-05	KU Leuven, Clinical and Epidemiological Virology	KU Leuven, Clinical and Epidemiological Virology	Joan Marti-Carreras et al
Belgium/DEJ-0403381/2020	EPI_ISL_462235	2020-04-03	KU Leuven, Rega Institute, Clinical and Epidemiological Virology	KU Leuven, Rega Institute, Clinical and Epidemiological Virology	Tony Wawina-Bokalanga et al
Belgium/DGL-0326336/2020	EPI_ISL_462190	2020-03-26	KU Leuven, Rega Institute, Clinical and Epidemiological Virology	KU Leuven, Rega Institute, Clinical and Epidemiological Virology	Tony Wawina-Bokalanga et al
Belgium/DGL-0409415/2020	EPI_ISL_462269	2020-04-09	KU Leuven, Rega Institute, Clinical and Epidemiological Virology	KU Leuven, Rega Institute, Clinical and Epidemiological Virology	Tony Wawina-Bokalanga et al
Belgium/DHWM-03041/2020	EPI_ISL_417422	2020-03-04	KU Leuven, Clinical and Epidemiological Virology	KU Leuven, Clinical and Epidemiological Virology	Joan Marti-Carerras et al
Belgium/DJ-030452/2020	EPI_ISL_420447	2020-03-04	KU Leuven, Clinical and Epidemiological Virology	KU Leuven, Clinical and Epidemiological Virology	Joan Marti-Carreras et al
Belgium/DJ-0323409/2020	EPI_ISL_462263	2020-03-23	KU Leuven, Rega Institute, Clinical and Epidemiological Virology	KU Leuven, Rega Institute, Clinical and Epidemiological Virology	Tony Wawina-Bokalanga et al
Belgium/DJ-0409407/2020	EPI_ISL_462261	2020-04-09	KU Leuven, Rega Institute, Clinical and Epidemiological Virology	KU Leuven, Rega Institute, Clinical and Epidemiological Virology	Tony Wawina-Bokalanga et al
Belgium/DJMG-0325156/2020	EPI_ISL_420413	2020-03-25	KU Leuven, Clinical and Epidemiological Virology	KU Leuven, Clinical and Epidemiological Virology	Joan Marti-Carreras et al
Belgium/DJS-0330307/2020	EPI_ISL_462161	2020-03-30	KU Leuven, Rega Institute, Clinical and Epidemiological Virology	KU Leuven, Rega Institute, Clinical and Epidemiological Virology	Tony Wawina-Bokalanga et al
Belgium/DLDJ-030569/2020	EPI_ISL_420325	2020-03-05	KU Leuven, Clinical and Epidemiological Virology	KU Leuven, Clinical and Epidemiological Virology	Joan Marti-Carreras et al
Belgium/DLM-0330385/2020	EPI_ISL_462239	2020-03-30	KU Leuven, Rega Institute, Clinical and Epidemiological Virology	KU Leuven, Rega Institute, Clinical and Epidemiological Virology	Tony Wawina-Bokalanga et al
Belgium/DME-0324135/2020	EPI_ISL_420392	2020-03-24	KU Leuven, Clinical and Epidemiological Virology	KU Leuven, Clinical and Epidemiological Virology	Joan Marti-Carreras et al
Belgium/DMM-0325180/2020	EPI_ISL_420437	2020-03-25	KU Leuven, Clinical and Epidemiological Virology	KU Leuven, Clinical and Epidemiological Virology	Joan Marti-Carreras et al
Belgium/DMT-0411408/2020	EPI_ISL_462262	2020-04-11	KU Leuven, Rega Institute, Clinical and Epidemiological Virology	KU Leuven, Rega Institute, Clinical and Epidemiological Virology	Tony Wawina-Bokalanga et al
Belgium/DNM-0330351/2020	EPI_ISL_462205	2020-03-30	KU Leuven, Rega Institute, Clinical and Epidemiological Virology	KU Leuven, Rega Institute, Clinical and Epidemiological Virology	Tony Wawina-Bokalanga et al
Belgium/DNS-0324176/2020	EPI_ISL_420433	2020-03-24	KU Leuven, Clinical and Epidemiological Virology	KU Leuven, Clinical and Epidemiological Virology	Joan Marti-Carreras et al
Belgium/DPG-0325123/2020	EPI_ISL_420380	2020-03-25	KU Leuven, Clinical and Epidemiological Virology	KU Leuven, Clinical and Epidemiological Virology	Joan Marti-Carreras et al
Belgium/DPR-0406398/2020	EPI_ISL_462252	2020-04-06	KU Leuven, Rega Institute, Clinical and Epidemiological Virology	KU Leuven, Rega Institute, Clinical and Epidemiological Virology	Tony Wawina-Bokalanga et al
Belgium/DRR-0401366/2020	EPI_ISL_462220	2020-04-01	KU Leuven, Rega Institute, Clinical and Epidemiological Virology	KU Leuven, Rega Institute, Clinical and Epidemiological Virology	Tony Wawina-Bokalanga et al
Belgium/DRV-0325157/2020	EPI_ISL_420414	2020-03-25	KU Leuven, Clinical and Epidemiological Virology	KU Leuven, Clinical and Epidemiological Virology	Joan Marti-Carreras et al
Belgium/DV-0324117/2020	EPI_ISL_420374	2020-03-24	KU Leuven, Clinical and Epidemiological Virology	KU Leuven, Clinical and Epidemiological Virology	Joan Marti-Carreras et al
Belgium/DV-0327353/2020	EPI_ISL_462207	2020-03-27	KU Leuven, Rega Institute, Clinical and Epidemiological Virology	KU Leuven, Rega Institute, Clinical and Epidemiological Virology	Tony Wawina-Bokalanga et al
Belgium/DVBJ-030468/2020	EPI_ISL_420324	2020-03-04	KU Leuven, Clinical and Epidemiological Virology	KU Leuven, Clinical and Epidemiological Virology	Joan Marti-Carreras et al
Belgium/DVG-0325146/2020	EPI_ISL_420403	2020-03-25	KU Leuven, Clinical and Epidemiological Virology	KU Leuven, Clinical and Epidemiological Virology	Joan Marti-Carreras et al
Belgium/DWAEE-030954/2020	EPI_ISL_418983	2020-03-09	KU Leuven, Clinical and Epidemiological Virology	KU Leuven, Clinical and Epidemiological Virology	Bert Vanmechelen et al
Belgium/DWJ-0324333/2020	EPI_ISL_462187	2020-03-24	KU Leuven, Rega Institute, Clinical and Epidemiological Virology	KU Leuven, Rega Institute, Clinical and Epidemiological Virology	Tony Wawina-Bokalanga et al
Belgium/DWW-0330306/2020	EPI_ISL_462160	2020-03-30	KU Leuven, Rega Institute, Clinical and Epidemiological Virology	KU Leuven, Rega Institute, Clinical and Epidemiological Virology	Tony Wawina-Bokalanga et al
Belgium/EBN-0323116/2020	EPI_ISL_420373	2020-03-23	KU Leuven, Clinical and Epidemiological Virology	KU Leuven, Clinical and Epidemiological Virology	Joan Marti-Carreras et al
Belgium/EC-0325128/2020	EPI_ISL_420385	2020-03-25	KU Leuven, Clinical and Epidemiological Virology	KU Leuven, Clinical and Epidemiological Virology	Joan Marti-Carreras et al
Belgium/ECC-030686/2020	EPI_ISL_420342	2020-03-06	KU Leuven, Clinical and Epidemiological Virology	KU Leuven, Clinical and Epidemiological Virology	Joan Marti-Carreras et al
Belgium/EM-0407403/2020	EPI_ISL_462257	2020-04-07	KU Leuven, Rega Institute, Clinical and Epidemiological Virology	KU Leuven, Rega Institute, Clinical and Epidemiological Virology	Tony Wawina-Bokalanga et al
Belgium/FA-0328311/2020	EPI_ISL_462165	2020-03-28	KU Leuven, Rega Institute, Clinical and Epidemiological Virology	KU Leuven, Rega Institute, Clinical and Epidemiological Virology	Tony Wawina-Bokalanga et al
Belgium/FAE-030948/2020	EPI_ISL_420445	2020-03-09	KU Leuven, Clinical and Epidemiological Virology	KU Leuven, Clinical and Epidemiological Virology	Joan Marti-Carreras et al
Belgium/FCA-0327348/2020	EPI_ISL_462202	2020-03-27	KU Leuven, Rega Institute, Clinical and Epidemiological Virology	KU Leuven, Rega Institute, Clinical and Epidemiological Virology	Tony Wawina-Bokalanga et al
Belgium/FFJ-0324124/2020	EPI_ISL_420381	2020-03-24	KU Leuven, Clinical and Epidemiological Virology	KU Leuven, Clinical and Epidemiological Virology	Joan Marti-Carreras et al
Belgium/FM-030592/2020	EPI_ISL_420348	2020-03-05	KU Leuven, Clinical and Epidemiological Virology	KU Leuven, Clinical and Epidemiological Virology	Joan Marti-Carreras et al
Belgium/FM-0408414/2020	EPI_ISL_462268	2020-04-08	KU Leuven, Rega Institute, Clinical and Epidemiological Virology	KU Leuven, Rega Institute, Clinical and Epidemiological Virology	Tony Wawina-Bokalanga et al
Belgium/FMC-0323159/2020	EPI_ISL_420416	2020-03-23	KU Leuven, Clinical and Epidemiological Virology	KU Leuven, Clinical and Epidemiological Virology	Joan Marti-Carreras et al
Belgium/FR-03029/2020	EPI_ISL_417428	2020-03-02	KU Leuven, Clinical and Epidemiological Virology	KU Leuven, Clinical and Epidemiological Virology	Joan Marti-Carerras et al
Belgium/GC-0328313/2020	EPI_ISL_462167	2020-03-28	KU Leuven, Rega Institute, Clinical and Epidemiological Virology	KU Leuven, Rega Institute, Clinical and Epidemiological Virology	Tony Wawina-Bokalanga et al
Belgium/GE-030573/2020	EPI_ISL_420329	2020-03-05	KU Leuven, Clinical and Epidemiological Virology	KU Leuven, Clinical and Epidemiological Virology	Joan Marti-Carreras et al
Belgium/GE-0317105/2020	EPI_ISL_420361	2020-03-17	KU Leuven, Clinical and Epidemiological Virology	KU Leuven, Clinical and Epidemiological Virology	Joan Marti-Carreras et al
Belgium/GGO-0327349/2020	EPI_ISL_462203	2020-03-27	KU Leuven, Rega Institute, Clinical and Epidemiological Virology	KU Leuven, Rega Institute, Clinical and Epidemiological Virology	Tony Wawina-Bokalanga et al
Belgium/GHB-03021/2020	EPI_ISL_407976	2020-02-03	KU Leuven, Clinical and Epidemiological Virology	KU Leuven, Clinical and Epidemiological Virology	Bert Vanmechelen et al
Belgium/GJ-030458/2020	EPI_ISL_420319	2020-03-04	KU Leuven, Clinical and Epidemiological Virology	KU Leuven, Clinical and Epidemiological Virology	Joan Marti-Carreras et al
Belgium/GJJ-0325145/2020	EPI_ISL_420402	2020-03-25	KU Leuven, Clinical and Epidemiological Virology	KU Leuven, Clinical and Epidemiological Virology	Joan Marti-Carreras et al
Belgium/GJM-0328354/2020	EPI_ISL_462208	2020-03-28	KU Leuven, Rega Institute, Clinical and Epidemiological Virology	KU Leuven, Rega Institute, Clinical and Epidemiological Virology	Tony Wawina-Bokalanga et al
Belgium/GL-030546/2020	EPI_ISL_418792	2020-03-05	KU Leuven, Clinical and Epidemiological Virology	KU Leuven, Clinical and Epidemiological Virology	Bert Vanmechelen et al
Belgium/GLA-0324179/2020	EPI_ISL_420436	2020-03-24	KU Leuven, Clinical and Epidemiological Virology	KU Leuven, Clinical and Epidemiological Virology	Joan Marti-Carreras et al
Belgium/GM-0323139/2020	EPI_ISL_420396	2020-03-23	KU Leuven, Clinical and Epidemiological Virology	KU Leuven, Clinical and Epidemiological Virology	Joan Marti-Carreras et al
Belgium/GM-0407395/2020	EPI_ISL_462249	2020-04-07	KU Leuven, Rega Institute, Clinical and Epidemiological Virology	KU Leuven, Rega Institute, Clinical and Epidemiological Virology	Tony Wawina-Bokalanga et al
Belgium/GMH-03022/2020	EPI_ISL_416468	2020-03-02	KU Leuven, Clinical and Epidemiological Virology	KU Leuven, Clinical and Epidemiological Virology	Bert Vanmechelen et al
Belgium/GMJ-0324132/2020	EPI_ISL_420389	2020-03-24	KU Leuven, Clinical and Epidemiological Virology	KU Leuven, Clinical and Epidemiological Virology	Joan Marti-Carreras et al
Belgium/GOF-030578/2020	EPI_ISL_420334	2020-03-05	KU Leuven, Clinical and Epidemiological Virology	KU Leuven, Clinical and Epidemiological Virology	Joan Marti-Carreras et al
Belgium/GQL-0328309/2020	EPI_ISL_462163	2020-03-28	KU Leuven, Rega Institute, Clinical and Epidemiological Virology	KU Leuven, Rega Institute, Clinical and Epidemiological Virology	Tony Wawina-Bokalanga et al
Belgium/GS-030549/2020	EPI_ISL_418798	2020-03-05	KU Leuven, Clinical and Epidemiological Virology	KU Leuven, Clinical and Epidemiological Virology	Bert Vanmechelen et al
Belgium/GSA-030454/2020	EPI_ISL_420448	2020-03-04	KU Leuven, Clinical and Epidemiological Virology	KU Leuven, Clinical and Epidemiological Virology	Joan Marti-Carreras et al
Belgium/GSS-0407272/2020	EPI_ISL_464066	2020-04-07	KU Leuven, Rega Institute, Clinical and Epidemiological Virology	KU Leuven, Rega Institute, Clinical and Epidemiological Virology	Tony Wawina-Bokalanga et al
Belgium/HAA-030953/2020	EPI_ISL_418982	2020-03-09	KU Leuven, Clinical and Epidemiological Virology	KU Leuven, Clinical and Epidemiological Virology	Bert Vanmechelen et al
Belgium/HAJ-0328392/2020	EPI_ISL_462246	2020-03-29	KU Leuven, Rega Institute, Clinical and Epidemiological Virology	KU Leuven, Rega Institute, Clinical and Epidemiological Virology	Tony Wawina-Bokalanga et al
Belgium/HC-030760/2020	EPI_ISL_420451	2020-03-07	KU Leuven, Clinical and Epidemiological Virology	KU Leuven, Clinical and Epidemiological Virology	Joan Marti-Carreras et al
Belgium/HC-0408293/2020	EPI_ISL_464087	2020-04-08	KU Leuven, Rega Institute, Clinical and Epidemiological Virology	KU Leuven, Rega Institute, Clinical and Epidemiological Virology	Tony Wawina-Bokalanga et al
Belgium/HCM-0324151/2020	EPI_ISL_420408	2020-03-24	KU Leuven, Clinical and Epidemiological Virology	KU Leuven, Clinical and Epidemiological Virology	Joan Marti-Carreras et al
Belgium/HHC-0401376/2020	EPI_ISL_462230	2020-04-01	KU Leuven, Rega Institute, Clinical and Epidemiological Virology	KU Leuven, Rega Institute, Clinical and Epidemiological Virology	Tony Wawina-Bokalanga et al
Belgium/HI-0507421/2020	EPI_ISL_462275	2020-05-07	KU Leuven, Rega Institute, Clinical and Epidemiological Virology	KU Leuven, Rega Institute, Clinical and Epidemiological Virology	Tony Wawina-Bokalanga et al
Belgium/HJ-0328338/2020	EPI_ISL_462192	2020-03-28	KU Leuven, Rega Institute, Clinical and Epidemiological Virology	KU Leuven, Rega Institute, Clinical and Epidemiological Virology	Tony Wawina-Bokalanga et al
Belgium/HL-030771/2020	EPI_ISL_420327	2020-03-07	KU Leuven, Clinical and Epidemiological Virology	KU Leuven, Clinical and Epidemiological Virology	Joan Marti-Carreras et al
Belgium/HLE-0327390/2020	EPI_ISL_462244	2020-03-27	KU Leuven, Rega Institute, Clinical and Epidemiological Virology	KU Leuven, Rega Institute, Clinical and Epidemiological Virology	Tony Wawina-Bokalanga et al
Belgium/HMJ-0330330/2020	EPI_ISL_462184	2020-03-30	KU Leuven, Rega Institute, Clinical and Epidemiological Virology	KU Leuven, Rega Institute, Clinical and Epidemiological Virology	Tony Wawina-Bokalanga et al
Belgium/HMM-0317327/2020	EPI_ISL_462181	2020-03-17	KU Leuven, Rega Institute, Clinical and Epidemiological Virology	KU Leuven, Rega Institute, Clinical and Epidemiological Virology	Tony Wawina-Bokalanga et al
Belgium/HN-0317324/2020	EPI_ISL_462178	2020-03-17	KU Leuven, Rega Institute, Clinical and Epidemiological Virology	KU Leuven, Rega Institute, Clinical and Epidemiological Virology	Tony Wawina-Bokalanga et al
Belgium/HNF-0507417/2020	EPI_ISL_462271	2020-05-07	KU Leuven, Rega Institute, Clinical and Epidemiological Virology	KU Leuven, Rega Institute, Clinical and Epidemiological Virology	Tony Wawina-Bokalanga et al
Belgium/HP-0319108/2020	EPI_ISL_420364	2020-03-19	KU Leuven, Clinical and Epidemiological Virology	KU Leuven, Clinical and Epidemiological Virology	Joan Marti-Carreras et al
Belgium/IL-0326322/2020	EPI_ISL_462176	2020-03-26	KU Leuven, Rega Institute, Clinical and Epidemiological Virology	KU Leuven, Rega Institute, Clinical and Epidemiological Virology	Tony Wawina-Bokalanga et al
Belgium/IMJ-0401373/2020	EPI_ISL_462227	2020-04-01	KU Leuven, Rega Institute, Clinical and Epidemiological Virology	KU Leuven, Rega Institute, Clinical and Epidemiological Virology	Tony Wawina-Bokalanga et al
Belgium/ITM-C5182/2020	EPI_ISL_582127	2020-03-16	Antwerp University Hospital	Institute of Tropical Medicine	Philippe Selhorst et al
Belgium/ITM-C5183/2020	EPI_ISL_582128	2020-09-17	Antwerp University Hospital	Institute of Tropical Medicine	Philippe Selhorst et al
Belgium/ITM-C5184/2020	EPI_ISL_582129	2020-09-13	Antwerp University Hospital	Institute of Tropical Medicine	Philippe Selhorst et al
Belgium/ITM-C5185/2020	EPI_ISL_582130	2020-09-16	Antwerp University Hospital	Institute of Tropical Medicine	Philippe Selhorst et al
Belgium/ITM-C5186/2020	EPI_ISL_582131	2020-09-16	Antwerp University Hospital	Institute of Tropical Medicine	Philippe Selhorst et al
Belgium/ITM-C5188/2020	EPI_ISL_582132	2020-09-17	Antwerp University Hospital	Institute of Tropical Medicine	Philippe Selhorst et al
Belgium/ITM_C026/2020	EPI_ISL_450724	2020-03-25	Hospital AZ Rivierenland	Institute of Tropical Medicine	Philippe Selhorst et al
Belgium/ITM_C030/2020	EPI_ISL_434376	2020-03-25	Hospital AZ Rivierenland	Institute of Tropical Medicine	Philippe Selhorst et al
Belgium/ITM_C053/2020	EPI_ISL_434372	2020-03-26	Hospital AZ Rivierenland	Institute of Tropical Medicine	Philippe Selhorst et al
Belgium/ITM_C067/2020	EPI_ISL_450725	2020-03-26	Hospital AZ Rivierenland	Institute of Tropical Medicine	Philippe Selhorst et al
Belgium/ITM_C068/2020	EPI_ISL_450726	2020-03-26	Hospital AZ Rivierenland	Institute of Tropical Medicine	Philippe Selhorst et al
Belgium/ITM_C147/2020	EPI_ISL_434373	2020-03-28	Hospital AZ Rivierenland	Institute of Tropical Medicine	Philippe Selhorst et al
Belgium/ITM_C152/2020	EPI_ISL_450727	2020-03-28	Hospital AZ Rivierenland	Institute of Tropical Medicine	Philippe Selhorst et al
Belgium/ITM_C159/2020	EPI_ISL_434375	2020-03-29	Hospital AZ Rivierenland	Institute of Tropical Medicine	Philippe Selhorst et al
Belgium/ITM_C161/2020	EPI_ISL_450728	2020-03-29	Hospital AZ Rivierenland	Institute of Tropical Medicine	Philippe Selhorst et al
Belgium/ITM_C169/2020	EPI_ISL_450729	2020-03-29	Hospital AZ Rivierenland	Institute of Tropical Medicine	Philippe Selhorst et al
Belgium/ITM_C184/2020	EPI_ISL_450730	2020-03-30	Hospital AZ Rivierenland	Institute of Tropical Medicine	Philippe Selhorst et al
Belgium/ITM_C189/2020	EPI_ISL_434366	2020-03-30	Hospital AZ Rivierenland	Institute of Tropical Medicine	Philippe Selhorst et al
Belgium/ITM_C193/2020	EPI_ISL_450731	2020-03-31	Hospital AZ Rivierenland	Institute of Tropical Medicine	Philippe Selhorst et al
Belgium/ITM_C211/2020	EPI_ISL_434368	2020-03-31	Hospital AZ Rivierenland	Institute of Tropical Medicine	Philippe Selhorst et al
Belgium/ITM_C2181/2020	EPI_ISL_487433	2020-05-20	Queen Astrid Military Hospital	Institute of Tropical Medicine	Philippe Selhorst et al
Belgium/ITM_C2182/2020	EPI_ISL_487434	2020-05-20	Queen Astrid Military Hospital	Institute of Tropical Medicine	Philippe Selhorst et al
Belgium/ITM_C2183/2020	EPI_ISL_487435	2020-05-13	Queen Astrid Military Hospital	Institute of Tropical Medicine	Philippe Selhorst et al
Belgium/ITM_C2184_2/2020	EPI_ISL_487432	2020-06-02	Queen Astrid Military Hospital	Institute of Tropical Medicine	Philippe Selhorst et al
Belgium/ITM_C2185/2020	EPI_ISL_487436	2020-05-20	Queen Astrid Military Hospital	Institute of Tropical Medicine	Philippe Selhorst et al
Belgium/ITM_C233/2020	EPI_ISL_434371	2020-04-01	Hospital AZ Rivierenland	Institute of Tropical Medicine	Philippe Selhorst et al
Belgium/ITM_C237/2020	EPI_ISL_450732	2020-04-01	Hospital AZ Rivierenland	Institute of Tropical Medicine	Philippe Selhorst et al
Belgium/ITM_C262/2020	EPI_ISL_434369	2020-04-02	Hospital AZ Rivierenland	Institute of Tropical Medicine	Philippe Selhorst et al
[truncated: 57,118,534 more chars]
